# Genome-wide analysis of blood lipid metabolites in over 5,000 South Asians reveals biological insights at cardiometabolic disease loci

**DOI:** 10.1101/2020.10.16.20213520

**Authors:** Eric L. Harshfield, Eric B. Fauman, David Stacey, Dirk S. Paul, Daniel Ziemek, Rachel M. Y. Ong, John Danesh, Adam S. Butterworth, Asif Rasheed, Taniya Sattar, Zameer-ul-Asar, Imran Saleem, Zoubia Hina, Unzila Ishtiaq, Nadeem Qamar, Nadeem Hayat Mallick, Zia Yaqub, Tahir Saghir, Syed Nadeem Hasan Rizvi, Anis Memon, Mohammad Ishaq, Syed Zahed Rasheed, Fazal-ur-Rehman Memon, Anjum Jalal, Shahid Abbas, Philippe Frossard, Danish Saleheen, Angela M. Wood, Julian L. Griffin, Albert Koulman

## Abstract

**Background:** Genetic, lifestyle, and environmental factors can lead to perturbations in circulating lipid levels and increase risk of cardiovascular and metabolic diseases. However, how changes in individual lipid species contribute to disease risk is often unclear. Moreover, little is known about the role of lipids on cardiovascular disease in Pakistan, a population historically underrepresented in cardiovascular studies.

**Methods:** We characterised the genetic architecture of the human blood lipidome in 5,662 hospital controls from the Pakistan Risk of Myocardial Infarction Study (PROMIS) and 13,814 healthy British blood donors from the INTERVAL study. We applied a candidate causal gene prioritisation tool to link the genetic variants associated with each lipid to the most likely causal genes, and Gaussian Graphical Modelling network analysis to identify and illustrate relationships between lipids and genetic loci.

**Results:** We identified 359 genetic associations with 255 lipids measured using direct infusion high-resolution mass spectrometry in PROMIS, and 616 genetic associations with 326 lipids in INTERVAL. Our analyses revealed new biological insights at genetic loci associated with cardiometabolic diseases, including novel lipid associations at the *LPL, MBOAT7, LIPC, APOE-C1-C2-C4, SGPP1*, and *SPTLC3* loci.

**Conclusions:** Our findings, generated using a distinctive lipidomics platform in an understudied South Asian population, strengthen and expand the knowledge base of the genetic determinants of lipids and their association with cardiometabolic disease-related loci.

## Additional file 2 - Supplementary Tables for "Genome-wide analysis of blood lipid metabolites in over 5,000 South Asians reveals biological insights at cardiometabolic disease loci" (part 1 of 3)

### Sheet: Legend
Genome-wide analysis of blood lipid metabolites in over 5,000 South Asians reveals biological insights at cardiometabolic disease loci
Supplementary Tables
Table S1. Number of significant variants and loci associated with each lipid subclass.
Table S2. Summary of significant associations between lipid metabolites and genetic variants from univariate genome-wide association study in PROMIS (P < 8.93 x 10-10). Abbreviations: m/z = Mass-to-charge ratio; SE = Standard Error. Locus names are based on predicted causal gene(s) from functional annotation (see Supplementary Table 7).
Table S3. Summary of significant associations between lipid metabolites and genetic variants from conditional analyses of univariate genome-wide association study results in PROMIS (P < 8.93 x 10-10). Abbreviations: m/z = Mass-to-charge ratio; SE = Standard Error. Locus names are based on predicted causal gene(s) from functional annotation (see Supplementary Table 7).
Table S4. Summary of significant associations between lipid metabolites and genetic variants from univariate genome-wide association study in INTERVAL (P < 4.46 x 10-10). Abbreviations: m/z = Mass-to-charge ratio; SE = Standard Error. Locus names are based on predicted causal gene(s) from functional annotation (see Supplementary Table 14).
Table S5. Summary and classification of analysed ratios in PROMIS. Abbreviations: m/z = Mass-to-charge ratio.
Table S6. Summary of significant associations between analysed ratios of lipid metabolites and genetic variants from univariate genome-wide association study in PROMIS (P < 5 x 10-8). Abbreviations: m/z = Mass-to-charge ratio; SE = Standard Error.
Table S7. Prediction of causal genes in PROMIS based on integration of information from bottom-up and top-down SNP annotation approaches Abbreviations: CE = Cholesterol ester; Cer = Ceramide; DG = Diacylglycerol; FA = Fatty acids; GL = Glycerolipid; GP = Glycerophospholipid; LPC = Lysophosphatidylcholine; PA = Phosphatidate; PC = Phosphatidylcholine; PE = Phosphatidylethanolamine; PG = Phosphatidylglycerol; PI = Phosphatidylinositol; PS = Phosphatidylserine; SL = Sphingolipid; SM = Sphingomyelin; SNP = Single Nucleotide Polymorphism; ST= Steroids and derivatives; TG = Triacylglycerol; VEP = Variant Effect Predictor. Chromosomal loci (defined using ±500-Kb rolling windows around each SNP) are indicated in the table by alternating white background and grey shading.
Table S8. Annotation of genome-wide significant associations in PROMIS from the level of the variant (bottom-up). Abbreviations: eQTL = Expression Quantitative Trait Loci; LD = Linkage Disequilibrium. Proxy variants are defined as those with an r2 ≥ 0.8 with the corresponding lead variant.
Table S9. Annotation of genome-wide significant associations in PROMIS by proximal (±500-Kb from lead variant) gene function (top-down). Abbreviations: GO = Gene Ontology; KEGG = Kyoto Encyclopedia of Genes and Genomes; LIPID MAPS = Lipid Metabolites And Pathways Strategy; MGI = Mouse Genome Informatics; OMIM = Online Mendelian Inheritance in Man.
Table S10. Lead variants in PROMIS residing in exonic sequence. Abbreviations: HGNC = Human Genome Organisation (HUGO) Gene Nomenclature Committee.
Table S11. Lead variants in PROMIS in high linkage disequilibrium (r2 ≥ 0.8) with ≥ 1 non-synonymous SNP. Abbreviations: HGNC = Human Genome Organisation (HUGO) Gene Nomenclature Committee; SNP = Single Nucleotide Polymporphism.
Table S12. Lead SNP cis-eQTLs in PROMIS in lipid-relevant human tissues. Abbreviations: GTEx = Genotype-Tissue Expression; HGNC = Human Genome Organisation (HUGO) Gene Nomenclature Committee; MAF = Minor Allele Frequency; SE = Standard Error; TSS = Transcription Start Site.
Table S13. Enrichment analysis of cell-type specific enhancer overlap with our set of 90 lead variants from conditional analyses in PROMIS using HaploReg v4.1. Rows are ordered by binomial P-value (GWAS SNPs). Significant (P < 0.05) P-values are indicated by bold font. Abbreviations: GWAS = Genome-Wide Association Study; SNP = Single Nucleotide Polymorphism.
Table S14. Prediction of causal genes in INTERVAL based on integration of information from bottom-up and top-down SNP annotation approaches Abbreviations: CE = Cholesterol ester; Cer = Ceramide; DG = Diacylglycerol; FA = Fatty acids; GL = Glycerolipid; GP = Glycerophospholipid; LPC = Lysophosphatidylcholine; PA = Phosphatidate; PC = Phosphatidylcholine; PE = Phosphatidylethanolamine; PG = Phosphatidylglycerol; PI = Phosphatidylinositol; PS = Phosphatidylserine; SL = Sphingolipid; SM = Sphingomyelin; SNP = Single Nucleotide Polymorphism; ST= Steroids and derivatives; TG = Triacylglycerol; VEP = Variant Effect Predictor. Chromosomal loci (defined using ±500-Kb rolling windows around each SNP) are indicated in the table by alternating white background and grey shading.
Table S15. Summary of associations between lipid metabolites in PROMIS and 175 major lipid loci. Abbreviations: m/z = Mass-to-charge ratio; SE = Standard Error.

### Sheet: S1
Table S1. Number of significant variants and loci associated with each lipid subclass
		PROMIS				INTERVAL
Lipid category	Lipid subclass	No. lipids	No. lipids significantly associated with one or more variants	No. significant variants	No. loci	No. lipids	No. lipids significantly associated with one or more variants	No. significant variants	No. loci
Fatty acyls (FA)	Epoxyeicosatrienoic acids, prostaglandins, & other eicosanoids (EIC)	0	0	0	0	4	0	0	0
	Free fatty acids (FA)	22	5	30	2	31	6	48	2
	Jasmonic acids & other octadecanoids (JA)	0	0	0	0	9	0	0	0
Glycerolipids (GL)	Diacylglycerols (DG)	19	14	45	3	38	22	165	15
	Triacylglycerols (TG)	56	25	46	4	71	39	103	10
Glycerophospholipids (GP)	Phosphatic acids (PA)	33	19	64	9	3	1	12	1
	Lysophosphatidylcholines (LPC)	8	2	30	2	23	10	92	8
	Lysophosphatidylethanolamines (LPE)	0	0	0	0	17	11	82	6
	Lysophosphatidylserines (LPS)	0	0	0	0	3	0	0	0
	Phosphatidylcholines (PC)	106	68	80	15	147	108	262	24
	Phosphatidylethanolamines (PE)	40	23	48	6	52	33	95	9
	Phosphatidylglycerols (PG)	5	3	34	4	19	9	50	6
	Phosphatidylinositols (PI)	25	18	53	7	28	19	54	4
	Phosphatidylserines (PS)	22	5	36	2	21	4	23	1
Sphingolipids (SP)	Ceramides (Cer)	16	9	6	1	13	9	22	5
	Sphingomyelins (SM)	78	52	63	11	44	38	136	12
Sterol lipids (ST)	Bile acids, alcohol, & derivatives (BA)	0	0	0	0	1	1	1	1
	Cholesterol & derivatives (Chol)	2	1	12	1	3	2	24	3
	Cholesteryl esters (CE)	12	11	49	4	16	14	80	8
Total unique		360	255	90	24	432	326	366	38

### Sheet: S2
Table S2. Summary of significant associations between lipid metabolites and genetic variants from univariate genome-wide association study in PROMIS
Lipid m/z	Lipid name	Lipid category	Lipid main class	Lipid subclass	rsID (if available)	Chr:Pos (GRCh37)	Effect/Non-Effect Alleles (GRCh37)	Beta	SE	P-value	Nearest gene	Locus
861.55	PI(36:2)-H-	Glycerophospholipids (GP)	Glycerophosphoinositols	Phosphatidylinositols (PI)	rs626787	chr1:62901243	G / C	-0.0427	0.006	1.325e-12	USP1	ANGPTL3
862.56	PC(38:7)+AcO-	Glycerophospholipids (GP)	Glycerophosphocholines	Phosphatidylcholines (PC)	rs626787	chr1:62901243	G / C	-0.0442	0.0062	1.433e-12	USP1	ANGPTL3
861.55	PI(36:2)-H-	Glycerophospholipids (GP)	Glycerophosphoinositols	Phosphatidylinositols (PI)	rs631106	chr1:62901807	A / C	-0.0427	0.006	1.383e-12	USP1	ANGPTL3
862.56	PC(38:7)+AcO-	Glycerophospholipids (GP)	Glycerophosphocholines	Phosphatidylcholines (PC)	rs631106	chr1:62901807	A / C	-0.0442	0.0062	1.496e-12	USP1	ANGPTL3
861.55	PI(36:2)-H-	Glycerophospholipids (GP)	Glycerophosphoinositols	Phosphatidylinositols (PI)	rs9436221	chr1:62903359	C / T	-0.0427	0.006	1.318e-12	USP1	ANGPTL3
862.56	PC(38:7)+AcO-	Glycerophospholipids (GP)	Glycerophosphocholines	Phosphatidylcholines (PC)	rs9436221	chr1:62903359	C / T	-0.044	0.0063	2.157e-12	USP1	ANGPTL3
861.55	PI(36:2)-H-	Glycerophospholipids (GP)	Glycerophosphoinositols	Phosphatidylinositols (PI)	rs9436222	chr1:62903363	G / C	-0.0431	0.006	9.415e-13	USP1	ANGPTL3
862.56	PC(38:7)+AcO-	Glycerophospholipids (GP)	Glycerophosphocholines	Phosphatidylcholines (PC)	rs9436222	chr1:62903363	G / C	-0.0446	0.0063	1.169e-12	USP1	ANGPTL3
861.55	PI(36:2)-H-	Glycerophospholipids (GP)	Glycerophosphoinositols	Phosphatidylinositols (PI)	rs9436223	chr1:62903547	T / C	-0.0417	0.0059	2.423e-12	USP1	ANGPTL3
862.56	PC(38:7)+AcO-	Glycerophospholipids (GP)	Glycerophosphocholines	Phosphatidylcholines (PC)	rs9436223	chr1:62903547	T / C	-0.0431	0.0062	3.526e-12	USP1	ANGPTL3
861.55	PI(36:2)-H-	Glycerophospholipids (GP)	Glycerophosphoinositols	Phosphatidylinositols (PI)	rs12029068	chr1:62904295	T / C	-0.0417	0.0059	2.423e-12	USP1	ANGPTL3
862.56	PC(38:7)+AcO-	Glycerophospholipids (GP)	Glycerophosphocholines	Phosphatidylcholines (PC)	rs12029068	chr1:62904295	T / C	-0.0431	0.0062	3.422e-12	USP1	ANGPTL3
861.55	PI(36:2)-H-	Glycerophospholipids (GP)	Glycerophosphoinositols	Phosphatidylinositols (PI)	rs9436661	chr1:62904575	G / T	-0.0418	0.0059	2.226e-12	USP1	ANGPTL3
862.56	PC(38:7)+AcO-	Glycerophospholipids (GP)	Glycerophosphocholines	Phosphatidylcholines (PC)	rs9436661	chr1:62904575	G / T	-0.0432	0.0062	3.144e-12	USP1	ANGPTL3
861.55	PI(36:2)-H-	Glycerophospholipids (GP)	Glycerophosphoinositols	Phosphatidylinositols (PI)	rs10493322	chr1:62905893	T / C	-0.04	0.006	2.558e-11	USP1	ANGPTL3
862.56	PC(38:7)+AcO-	Glycerophospholipids (GP)	Glycerophosphocholines	Phosphatidylcholines (PC)	rs10493322	chr1:62905893	T / C	-0.0409	0.0062	4.961e-11	USP1	ANGPTL3
861.55	PI(36:2)-H-	Glycerophospholipids (GP)	Glycerophosphoinositols	Phosphatidylinositols (PI)	chr1:62906089:I	chr1:62906089	CAA / C	-0.0398	0.006	3.209e-11	USP1	ANGPTL3
862.56	PC(38:7)+AcO-	Glycerophospholipids (GP)	Glycerophosphocholines	Phosphatidylcholines (PC)	chr1:62906089:I	chr1:62906089	CAA / C	-0.0407	0.0062	6.153e-11	USP1	ANGPTL3
861.55	PI(36:2)-H-	Glycerophospholipids (GP)	Glycerophosphoinositols	Phosphatidylinositols (PI)	rs638714	chr1:62906489	T / G	-0.0424	0.006	1.833e-12	USP1	ANGPTL3
862.56	PC(38:7)+AcO-	Glycerophospholipids (GP)	Glycerophosphocholines	Phosphatidylcholines (PC)	rs638714	chr1:62906489	T / G	-0.0436	0.0062	2.813e-12	USP1	ANGPTL3
861.55	PI(36:2)-H-	Glycerophospholipids (GP)	Glycerophosphoinositols	Phosphatidylinositols (PI)	rs638305	chr1:62906537	T / G	-0.0417	0.0059	2.441e-12	USP1	ANGPTL3
862.56	PC(38:7)+AcO-	Glycerophospholipids (GP)	Glycerophosphocholines	Phosphatidylcholines (PC)	rs638305	chr1:62906537	T / G	-0.043	0.0062	3.401e-12	USP1	ANGPTL3
861.55	PI(36:2)-H-	Glycerophospholipids (GP)	Glycerophosphoinositols	Phosphatidylinositols (PI)	rs637723	chr1:62906728	T / C	-0.0416	0.0059	2.638e-12	USP1	ANGPTL3
862.56	PC(38:7)+AcO-	Glycerophospholipids (GP)	Glycerophosphocholines	Phosphatidylcholines (PC)	rs637723	chr1:62906728	T / C	-0.043	0.0062	3.401e-12	USP1	ANGPTL3
861.55	PI(36:2)-H-	Glycerophospholipids (GP)	Glycerophosphoinositols	Phosphatidylinositols (PI)	rs656297	chr1:62907595	G / A	-0.0417	0.0059	2.441e-12	USP1	ANGPTL3
862.56	PC(38:7)+AcO-	Glycerophospholipids (GP)	Glycerophosphocholines	Phosphatidylcholines (PC)	rs656297	chr1:62907595	G / A	-0.043	0.0062	3.401e-12	USP1	ANGPTL3
861.55	PI(36:2)-H-	Glycerophospholipids (GP)	Glycerophosphoinositols	Phosphatidylinositols (PI)	rs642845	chr1:62908235	C / T	-0.042	0.0059	1.663e-12	USP1	ANGPTL3
862.56	PC(38:7)+AcO-	Glycerophospholipids (GP)	Glycerophosphocholines	Phosphatidylcholines (PC)	rs642845	chr1:62908235	C / T	-0.0434	0.0062	2.543e-12	USP1	ANGPTL3
861.55	PI(36:2)-H-	Glycerophospholipids (GP)	Glycerophosphoinositols	Phosphatidylinositols (PI)	rs641540	chr1:62908538	G / A	-0.0417	0.0059	2.441e-12	USP1	ANGPTL3
862.56	PC(38:7)+AcO-	Glycerophospholipids (GP)	Glycerophosphocholines	Phosphatidylcholines (PC)	rs641540	chr1:62908538	G / A	-0.043	0.0062	3.401e-12	USP1	ANGPTL3
861.55	PI(36:2)-H-	Glycerophospholipids (GP)	Glycerophosphoinositols	Phosphatidylinositols (PI)	chr1:62911303:I	chr1:62911303	GTGTA / G	-0.041	0.006	9.312e-12	USP1	ANGPTL3
862.56	PC(38:7)+AcO-	Glycerophospholipids (GP)	Glycerophosphocholines	Phosphatidylcholines (PC)	chr1:62911303:I	chr1:62911303	GTGTA / G	-0.0424	0.0062	1.18e-11	USP1	ANGPTL3
861.55	PI(36:2)-H-	Glycerophospholipids (GP)	Glycerophosphoinositols	Phosphatidylinositols (PI)	rs598253	chr1:62911341	C / T	-0.0416	0.0059	2.658e-12	USP1	ANGPTL3
862.56	PC(38:7)+AcO-	Glycerophospholipids (GP)	Glycerophosphocholines	Phosphatidylcholines (PC)	rs598253	chr1:62911341	C / T	-0.043	0.0062	3.401e-12	USP1	ANGPTL3
861.55	PI(36:2)-H-	Glycerophospholipids (GP)	Glycerophosphoinositols	Phosphatidylinositols (PI)	rs11207969	chr1:62911751	G / A	-0.0415	0.0059	3.125e-12	USP1	ANGPTL3
862.56	PC(38:7)+AcO-	Glycerophospholipids (GP)	Glycerophosphocholines	Phosphatidylcholines (PC)	rs11207969	chr1:62911751	G / A	-0.0428	0.0062	3.982e-12	USP1	ANGPTL3
861.55	PI(36:2)-H-	Glycerophospholipids (GP)	Glycerophosphoinositols	Phosphatidylinositols (PI)	rs659656	chr1:62912120	G / C	-0.0416	0.0059	2.658e-12	USP1	ANGPTL3
862.56	PC(38:7)+AcO-	Glycerophospholipids (GP)	Glycerophosphocholines	Phosphatidylcholines (PC)	rs659656	chr1:62912120	G / C	-0.043	0.0062	3.401e-12	USP1	ANGPTL3
861.55	PI(36:2)-H-	Glycerophospholipids (GP)	Glycerophosphoinositols	Phosphatidylinositols (PI)	rs10158897	chr1:62912919	T / C	-0.0398	0.006	2.752e-11	USP1	ANGPTL3
862.56	PC(38:7)+AcO-	Glycerophospholipids (GP)	Glycerophosphocholines	Phosphatidylcholines (PC)	rs10158897	chr1:62912919	T / C	-0.0407	0.0062	6.086e-11	USP1	ANGPTL3
861.55	PI(36:2)-H-	Glycerophospholipids (GP)	Glycerophosphoinositols	Phosphatidylinositols (PI)	rs783291	chr1:62914978	A / G	-0.0416	0.0059	2.658e-12	USP1	ANGPTL3
862.56	PC(38:7)+AcO-	Glycerophospholipids (GP)	Glycerophosphocholines	Phosphatidylcholines (PC)	rs783291	chr1:62914978	A / G	-0.043	0.0062	3.401e-12	USP1	ANGPTL3
861.55	PI(36:2)-H-	Glycerophospholipids (GP)	Glycerophosphoinositols	Phosphatidylinositols (PI)	rs11207970	chr1:62915473	T / C	-0.0399	0.006	2.532e-11	USP1	ANGPTL3
862.56	PC(38:7)+AcO-	Glycerophospholipids (GP)	Glycerophosphocholines	Phosphatidylcholines (PC)	rs11207970	chr1:62915473	T / C	-0.0408	0.0062	5.246e-11	USP1	ANGPTL3
861.55	PI(36:2)-H-	Glycerophospholipids (GP)	Glycerophosphoinositols	Phosphatidylinositols (PI)	rs583609	chr1:62916796	C / T	-0.0423	0.0059	1.218e-12	USP1	ANGPTL3
862.56	PC(38:7)+AcO-	Glycerophospholipids (GP)	Glycerophosphocholines	Phosphatidylcholines (PC)	rs583609	chr1:62916796	C / T	-0.0436	0.0062	1.647e-12	USP1	ANGPTL3
861.55	PI(36:2)-H-	Glycerophospholipids (GP)	Glycerophosphoinositols	Phosphatidylinositols (PI)	rs597470	chr1:62917796	G / T	-0.0415	0.0059	2.996e-12	USP1	ANGPTL3
862.56	PC(38:7)+AcO-	Glycerophospholipids (GP)	Glycerophosphocholines	Phosphatidylcholines (PC)	rs597470	chr1:62917796	G / T	-0.0429	0.0062	3.815e-12	USP1	ANGPTL3
861.55	PI(36:2)-H-	Glycerophospholipids (GP)	Glycerophosphoinositols	Phosphatidylinositols (PI)	rs597078	chr1:62917857	A / G	-0.0416	0.0059	2.658e-12	USP1	ANGPTL3
862.56	PC(38:7)+AcO-	Glycerophospholipids (GP)	Glycerophosphocholines	Phosphatidylcholines (PC)	rs597078	chr1:62917857	A / G	-0.043	0.0062	3.401e-12	USP1	ANGPTL3
861.55	PI(36:2)-H-	Glycerophospholipids (GP)	Glycerophosphoinositols	Phosphatidylinositols (PI)	rs597076	chr1:62917865	A / T	-0.0416	0.0059	2.658e-12	USP1	ANGPTL3
862.56	PC(38:7)+AcO-	Glycerophospholipids (GP)	Glycerophosphocholines	Phosphatidylcholines (PC)	rs597076	chr1:62917865	A / T	-0.043	0.0062	3.401e-12	USP1	ANGPTL3
861.55	PI(36:2)-H-	Glycerophospholipids (GP)	Glycerophosphoinositols	Phosphatidylinositols (PI)	rs630144	chr1:62918864	G / A	-0.0415	0.0059	3.102e-12	USP1	ANGPTL3
862.56	PC(38:7)+AcO-	Glycerophospholipids (GP)	Glycerophosphocholines	Phosphatidylcholines (PC)	rs630144	chr1:62918864	G / A	-0.0428	0.0062	3.927e-12	USP1	ANGPTL3
861.55	PI(36:2)-H-	Glycerophospholipids (GP)	Glycerophosphoinositols	Phosphatidylinositols (PI)	chr1:62919978:I	chr1:62919978	CAT / C	-0.0399	0.006	2.532e-11	DOCK7	ANGPTL3
862.56	PC(38:7)+AcO-	Glycerophospholipids (GP)	Glycerophosphocholines	Phosphatidylcholines (PC)	chr1:62919978:I	chr1:62919978	CAT / C	-0.0408	0.0062	5.384e-11	DOCK7	ANGPTL3
861.55	PI(36:2)-H-	Glycerophospholipids (GP)	Glycerophosphoinositols	Phosphatidylinositols (PI)	rs636523	chr1:62920008	G / A	-0.0399	0.006	2.532e-11	DOCK7	ANGPTL3
862.56	PC(38:7)+AcO-	Glycerophospholipids (GP)	Glycerophosphocholines	Phosphatidylcholines (PC)	rs636523	chr1:62920008	G / A	-0.0408	0.0062	5.246e-11	DOCK7	ANGPTL3
861.55	PI(36:2)-H-	Glycerophospholipids (GP)	Glycerophosphoinositols	Phosphatidylinositols (PI)	rs636497	chr1:62920029	G / A	-0.0416	0.0059	2.658e-12	DOCK7	ANGPTL3
862.56	PC(38:7)+AcO-	Glycerophospholipids (GP)	Glycerophosphocholines	Phosphatidylcholines (PC)	rs636497	chr1:62920029	G / A	-0.043	0.0062	3.401e-12	DOCK7	ANGPTL3
861.55	PI(36:2)-H-	Glycerophospholipids (GP)	Glycerophosphoinositols	Phosphatidylinositols (PI)	rs624660	chr1:62920388	A / C	-0.0416	0.0059	2.658e-12	DOCK7	ANGPTL3
862.56	PC(38:7)+AcO-	Glycerophospholipids (GP)	Glycerophosphocholines	Phosphatidylcholines (PC)	rs624660	chr1:62920388	A / C	-0.043	0.0062	3.401e-12	DOCK7	ANGPTL3
861.55	PI(36:2)-H-	Glycerophospholipids (GP)	Glycerophosphoinositols	Phosphatidylinositols (PI)	rs634341	chr1:62921422	C / T	-0.0416	0.0059	2.658e-12	DOCK7	ANGPTL3
862.56	PC(38:7)+AcO-	Glycerophospholipids (GP)	Glycerophosphocholines	Phosphatidylcholines (PC)	rs634341	chr1:62921422	C / T	-0.043	0.0062	3.401e-12	DOCK7	ANGPTL3
861.55	PI(36:2)-H-	Glycerophospholipids (GP)	Glycerophosphoinositols	Phosphatidylinositols (PI)	rs3913007	chr1:62921586	C / T	-0.0397	0.006	3.179e-11	DOCK7	ANGPTL3
862.56	PC(38:7)+AcO-	Glycerophospholipids (GP)	Glycerophosphocholines	Phosphatidylcholines (PC)	rs3913007	chr1:62921586	C / T	-0.0406	0.0062	6.505e-11	DOCK7	ANGPTL3
861.55	PI(36:2)-H-	Glycerophospholipids (GP)	Glycerophosphoinositols	Phosphatidylinositols (PI)	rs4350231	chr1:62922660	A / G	-0.0384	0.006	1.266e-10	DOCK7	ANGPTL3
862.56	PC(38:7)+AcO-	Glycerophospholipids (GP)	Glycerophosphocholines	Phosphatidylcholines (PC)	rs4350231	chr1:62922660	A / G	-0.0392	0.0062	3.041e-10	DOCK7	ANGPTL3
861.55	PI(36:2)-H-	Glycerophospholipids (GP)	Glycerophosphoinositols	Phosphatidylinositols (PI)	rs12023489	chr1:62923858	A / G	-0.0416	0.0059	2.677e-12	DOCK7	ANGPTL3
862.56	PC(38:7)+AcO-	Glycerophospholipids (GP)	Glycerophosphocholines	Phosphatidylcholines (PC)	rs12023489	chr1:62923858	A / G	-0.0429	0.0062	3.6e-12	DOCK7	ANGPTL3
861.55	PI(36:2)-H-	Glycerophospholipids (GP)	Glycerophosphoinositols	Phosphatidylinositols (PI)	rs12037659	chr1:62923863	T / C	-0.0399	0.006	2.918e-11	DOCK7	ANGPTL3
862.56	PC(38:7)+AcO-	Glycerophospholipids (GP)	Glycerophosphocholines	Phosphatidylcholines (PC)	rs12037659	chr1:62923863	T / C	-0.0409	0.0062	5.111e-11	DOCK7	ANGPTL3
861.55	PI(36:2)-H-	Glycerophospholipids (GP)	Glycerophosphoinositols	Phosphatidylinositols (PI)	chr1:62924204:D	chr1:62924204	T / TTG	0.0414	0.006	7.406e-12	DOCK7	ANGPTL3
862.56	PC(38:7)+AcO-	Glycerophospholipids (GP)	Glycerophosphocholines	Phosphatidylcholines (PC)	chr1:62924204:D	chr1:62924204	T / TTG	0.0423	0.0063	1.439e-11	DOCK7	ANGPTL3
861.55	PI(36:2)-H-	Glycerophospholipids (GP)	Glycerophosphoinositols	Phosphatidylinositols (PI)	rs9988450	chr1:62924448	T / C	-0.043	0.006	9.353e-13	DOCK7	ANGPTL3
862.56	PC(38:7)+AcO-	Glycerophospholipids (GP)	Glycerophosphocholines	Phosphatidylcholines (PC)	rs9988450	chr1:62924448	T / C	-0.0443	0.0062	1.392e-12	DOCK7	ANGPTL3
861.55	PI(36:2)-H-	Glycerophospholipids (GP)	Glycerophosphoinositols	Phosphatidylinositols (PI)	rs1305520	chr1:62926057	T / A	0.0401	0.0059	1.326e-11	DOCK7	ANGPTL3
862.56	PC(38:7)+AcO-	Glycerophospholipids (GP)	Glycerophosphocholines	Phosphatidylcholines (PC)	rs1305520	chr1:62926057	T / A	0.0413	0.0062	2.25e-11	DOCK7	ANGPTL3
861.55	PI(36:2)-H-	Glycerophospholipids (GP)	Glycerophosphoinositols	Phosphatidylinositols (PI)	rs7547965	chr1:62926371	G / A	-0.0408	0.0059	6.119e-12	DOCK7	ANGPTL3
862.56	PC(38:7)+AcO-	Glycerophospholipids (GP)	Glycerophosphocholines	Phosphatidylcholines (PC)	rs7547965	chr1:62926371	G / A	-0.0421	0.0062	9.094e-12	DOCK7	ANGPTL3
861.55	PI(36:2)-H-	Glycerophospholipids (GP)	Glycerophosphoinositols	Phosphatidylinositols (PI)	rs1167996	chr1:62927797	G / T	0.0414	0.0059	3.02e-12	DOCK7	ANGPTL3
862.56	PC(38:7)+AcO-	Glycerophospholipids (GP)	Glycerophosphocholines	Phosphatidylcholines (PC)	rs1167996	chr1:62927797	G / T	0.0428	0.0062	3.927e-12	DOCK7	ANGPTL3
861.55	PI(36:2)-H-	Glycerophospholipids (GP)	Glycerophosphoinositols	Phosphatidylinositols (PI)	rs998403	chr1:62928549	A / G	-0.0392	0.006	4.463e-11	DOCK7	ANGPTL3
862.56	PC(38:7)+AcO-	Glycerophospholipids (GP)	Glycerophosphocholines	Phosphatidylcholines (PC)	rs998403	chr1:62928549	A / G	-0.0403	0.0062	8.295e-11	DOCK7	ANGPTL3
861.55	PI(36:2)-H-	Glycerophospholipids (GP)	Glycerophosphoinositols	Phosphatidylinositols (PI)	chr1:62929378:D	chr1:62929378	T / TA	-0.04	0.0061	3.736e-11	DOCK7	ANGPTL3
862.56	PC(38:7)+AcO-	Glycerophospholipids (GP)	Glycerophosphocholines	Phosphatidylcholines (PC)	chr1:62929378:D	chr1:62929378	T / TA	-0.0408	0.0063	8.938e-11	DOCK7	ANGPTL3
861.55	PI(36:2)-H-	Glycerophospholipids (GP)	Glycerophosphoinositols	Phosphatidylinositols (PI)	rs1177541	chr1:62929892	A / G	0.0404	0.006	1.712e-11	DOCK7	ANGPTL3
862.56	PC(38:7)+AcO-	Glycerophospholipids (GP)	Glycerophosphocholines	Phosphatidylcholines (PC)	rs1177541	chr1:62929892	A / G	0.0417	0.0062	2.38e-11	DOCK7	ANGPTL3
861.55	PI(36:2)-H-	Glycerophospholipids (GP)	Glycerophosphoinositols	Phosphatidylinositols (PI)	rs11207972	chr1:62930224	A / G	0.0389	0.006	8.089e-11	DOCK7	ANGPTL3
862.56	PC(38:7)+AcO-	Glycerophospholipids (GP)	Glycerophosphocholines	Phosphatidylcholines (PC)	rs11207972	chr1:62930224	A / G	0.0401	0.0062	1.114e-10	DOCK7	ANGPTL3
861.55	PI(36:2)-H-	Glycerophospholipids (GP)	Glycerophosphoinositols	Phosphatidylinositols (PI)	rs1167998	chr1:62931632	A / C	0.0395	0.0059	2.137e-11	DOCK7	ANGPTL3
862.56	PC(38:7)+AcO-	Glycerophospholipids (GP)	Glycerophosphocholines	Phosphatidylcholines (PC)	rs1167998	chr1:62931632	A / C	0.0408	0.0062	3.279e-11	DOCK7	ANGPTL3
861.55	PI(36:2)-H-	Glycerophospholipids (GP)	Glycerophosphoinositols	Phosphatidylinositols (PI)	rs1168001	chr1:62933758	A / G	0.0397	0.0059	1.844e-11	DOCK7	ANGPTL3
862.56	PC(38:7)+AcO-	Glycerophospholipids (GP)	Glycerophosphocholines	Phosphatidylcholines (PC)	rs1168001	chr1:62933758	A / G	0.0409	0.0062	2.937e-11	DOCK7	ANGPTL3
861.55	PI(36:2)-H-	Glycerophospholipids (GP)	Glycerophosphoinositols	Phosphatidylinositols (PI)	rs1168002	chr1:62934308	G / A	0.0397	0.0059	1.767e-11	DOCK7	ANGPTL3
862.56	PC(38:7)+AcO-	Glycerophospholipids (GP)	Glycerophosphocholines	Phosphatidylcholines (PC)	rs1168002	chr1:62934308	G / A	0.0409	0.0062	2.937e-11	DOCK7	ANGPTL3
861.55	PI(36:2)-H-	Glycerophospholipids (GP)	Glycerophosphoinositols	Phosphatidylinositols (PI)	rs1168003	chr1:62934846	A / G	0.0397	0.0059	1.844e-11	DOCK7	ANGPTL3
862.56	PC(38:7)+AcO-	Glycerophospholipids (GP)	Glycerophosphocholines	Phosphatidylcholines (PC)	rs1168003	chr1:62934846	A / G	0.0409	0.0062	3.062e-11	DOCK7	ANGPTL3
861.55	PI(36:2)-H-	Glycerophospholipids (GP)	Glycerophosphoinositols	Phosphatidylinositols (PI)	rs10889330	chr1:62939466	C / G	-0.0396	0.0059	1.985e-11	DOCK7	ANGPTL3
862.56	PC(38:7)+AcO-	Glycerophospholipids (GP)	Glycerophosphocholines	Phosphatidylcholines (PC)	rs10889330	chr1:62939466	C / G	-0.0409	0.0062	3.062e-11	DOCK7	ANGPTL3
861.55	PI(36:2)-H-	Glycerophospholipids (GP)	Glycerophosphoinositols	Phosphatidylinositols (PI)	rs1979722	chr1:62940097	A / G	-0.0392	0.006	4.653e-11	DOCK7	ANGPTL3
862.56	PC(38:7)+AcO-	Glycerophospholipids (GP)	Glycerophosphocholines	Phosphatidylcholines (PC)	rs1979722	chr1:62940097	A / G	-0.0402	0.0062	8.644e-11	DOCK7	ANGPTL3
861.55	PI(36:2)-H-	Glycerophospholipids (GP)	Glycerophosphoinositols	Phosphatidylinositols (PI)	chr1:62940265:I	chr1:62940265	GT / G	0.041	0.0059	4.522e-12	DOCK7	ANGPTL3
862.56	PC(38:7)+AcO-	Glycerophospholipids (GP)	Glycerophosphocholines	Phosphatidylcholines (PC)	chr1:62940265:I	chr1:62940265	GT / G	0.0424	0.0062	6.364e-12	DOCK7	ANGPTL3
861.55	PI(36:2)-H-	Glycerophospholipids (GP)	Glycerophosphoinositols	Phosphatidylinositols (PI)	chr1:62940266:I	chr1:62940266	TG / T	0.041	0.0059	4.522e-12	DOCK7	ANGPTL3
862.56	PC(38:7)+AcO-	Glycerophospholipids (GP)	Glycerophosphocholines	Phosphatidylcholines (PC)	chr1:62940266:I	chr1:62940266	TG / T	0.0424	0.0062	6.364e-12	DOCK7	ANGPTL3
861.55	PI(36:2)-H-	Glycerophospholipids (GP)	Glycerophosphoinositols	Phosphatidylinositols (PI)	rs10889331	chr1:62943007	T / G	0.0397	0.0059	1.844e-11	DOCK7	ANGPTL3
862.56	PC(38:7)+AcO-	Glycerophospholipids (GP)	Glycerophosphocholines	Phosphatidylcholines (PC)	rs10889331	chr1:62943007	T / G	0.041	0.0062	2.742e-11	DOCK7	ANGPTL3
861.55	PI(36:2)-H-	Glycerophospholipids (GP)	Glycerophosphoinositols	Phosphatidylinositols (PI)	rs1168009	chr1:62943954	A / G	0.0399	0.0059	1.492e-11	DOCK7	ANGPTL3
862.56	PC(38:7)+AcO-	Glycerophospholipids (GP)	Glycerophosphocholines	Phosphatidylcholines (PC)	rs1168009	chr1:62943954	A / G	0.041	0.0062	2.484e-11	DOCK7	ANGPTL3
861.55	PI(36:2)-H-	Glycerophospholipids (GP)	Glycerophosphoinositols	Phosphatidylinositols (PI)	rs1168010	chr1:62943979	A / G	0.0397	0.0059	1.844e-11	DOCK7	ANGPTL3
862.56	PC(38:7)+AcO-	Glycerophospholipids (GP)	Glycerophosphocholines	Phosphatidylcholines (PC)	rs1168010	chr1:62943979	A / G	0.041	0.0062	2.742e-11	DOCK7	ANGPTL3
861.55	PI(36:2)-H-	Glycerophospholipids (GP)	Glycerophosphoinositols	Phosphatidylinositols (PI)	chr1:62944947:D	chr1:62944947	C / CA	0.0404	0.006	1.643e-11	DOCK7	ANGPTL3
862.56	PC(38:7)+AcO-	Glycerophospholipids (GP)	Glycerophosphocholines	Phosphatidylcholines (PC)	chr1:62944947:D	chr1:62944947	C / CA	0.0421	0.0062	1.621e-11	DOCK7	ANGPTL3
861.55	PI(36:2)-H-	Glycerophospholipids (GP)	Glycerophosphoinositols	Phosphatidylinositols (PI)	rs1183260	chr1:62945418	G / A	0.0411	0.0059	4.227e-12	DOCK7	ANGPTL3
862.56	PC(38:7)+AcO-	Glycerophospholipids (GP)	Glycerophosphocholines	Phosphatidylcholines (PC)	rs1183260	chr1:62945418	G / A	0.0425	0.0062	5.758e-12	DOCK7	ANGPTL3
861.55	PI(36:2)-H-	Glycerophospholipids (GP)	Glycerophosphoinositols	Phosphatidylinositols (PI)	rs6587976	chr1:62945631	T / C	-0.0409	0.0059	5.139e-12	DOCK7	ANGPTL3
862.56	PC(38:7)+AcO-	Glycerophospholipids (GP)	Glycerophosphocholines	Phosphatidylcholines (PC)	rs6587976	chr1:62945631	T / C	-0.0423	0.0062	6.927e-12	DOCK7	ANGPTL3
861.55	PI(36:2)-H-	Glycerophospholipids (GP)	Glycerophosphoinositols	Phosphatidylinositols (PI)	rs1305521	chr1:62949034	G / A	0.0412	0.0059	3.659e-12	DOCK7	ANGPTL3
862.56	PC(38:7)+AcO-	Glycerophospholipids (GP)	Glycerophosphocholines	Phosphatidylcholines (PC)	rs1305521	chr1:62949034	G / A	0.0426	0.0062	5.061e-12	DOCK7	ANGPTL3
861.55	PI(36:2)-H-	Glycerophospholipids (GP)	Glycerophosphoinositols	Phosphatidylinositols (PI)	rs11207974	chr1:62949960	C / T	-0.0411	0.0059	4.227e-12	DOCK7	ANGPTL3
862.56	PC(38:7)+AcO-	Glycerophospholipids (GP)	Glycerophosphocholines	Phosphatidylcholines (PC)	rs11207974	chr1:62949960	C / T	-0.0425	0.0062	6.008e-12	DOCK7	ANGPTL3
861.55	PI(36:2)-H-	Glycerophospholipids (GP)	Glycerophosphoinositols	Phosphatidylinositols (PI)	rs10889332	chr1:62950858	T / C	-0.0411	0.0059	3.915e-12	DOCK7	ANGPTL3
862.56	PC(38:7)+AcO-	Glycerophospholipids (GP)	Glycerophosphocholines	Phosphatidylcholines (PC)	rs10889332	chr1:62950858	T / C	-0.0426	0.0062	5.362e-12	DOCK7	ANGPTL3
861.55	PI(36:2)-H-	Glycerophospholipids (GP)	Glycerophosphoinositols	Phosphatidylinositols (PI)	rs2489835	chr1:62954971	C / T	0.0407	0.006	1.021e-11	DOCK7	ANGPTL3
862.56	PC(38:7)+AcO-	Glycerophospholipids (GP)	Glycerophosphocholines	Phosphatidylcholines (PC)	rs2489835	chr1:62954971	C / T	0.0422	0.0062	1.236e-11	DOCK7	ANGPTL3
861.55	PI(36:2)-H-	Glycerophospholipids (GP)	Glycerophosphoinositols	Phosphatidylinositols (PI)	rs1690761	chr1:62955862	T / C	0.0414	0.0059	2.853e-12	DOCK7	ANGPTL3
862.56	PC(38:7)+AcO-	Glycerophospholipids (GP)	Glycerophosphocholines	Phosphatidylcholines (PC)	rs1690761	chr1:62955862	T / C	0.0428	0.0062	3.971e-12	DOCK7	ANGPTL3
861.55	PI(36:2)-H-	Glycerophospholipids (GP)	Glycerophosphoinositols	Phosphatidylinositols (PI)	rs10889333	chr1:62957030	A / G	-0.0395	0.006	3.376e-11	DOCK7	ANGPTL3
862.56	PC(38:7)+AcO-	Glycerophospholipids (GP)	Glycerophosphocholines	Phosphatidylcholines (PC)	rs10889333	chr1:62957030	A / G	-0.0405	0.0062	6.524e-11	DOCK7	ANGPTL3
861.55	PI(36:2)-H-	Glycerophospholipids (GP)	Glycerophosphoinositols	Phosphatidylinositols (PI)	rs10889334	chr1:62957199	G / C	-0.0396	0.006	2.904e-11	DOCK7	ANGPTL3
862.56	PC(38:7)+AcO-	Glycerophospholipids (GP)	Glycerophosphocholines	Phosphatidylcholines (PC)	rs10889334	chr1:62957199	G / C	-0.0406	0.0062	5.574e-11	DOCK7	ANGPTL3
861.55	PI(36:2)-H-	Glycerophospholipids (GP)	Glycerophosphoinositols	Phosphatidylinositols (PI)	rs10789112	chr1:62957758	C / T	-0.0398	0.006	2.41e-11	DOCK7	ANGPTL3
862.56	PC(38:7)+AcO-	Glycerophospholipids (GP)	Glycerophosphocholines	Phosphatidylcholines (PC)	rs10789112	chr1:62957758	C / T	-0.0407	0.0062	5.002e-11	DOCK7	ANGPTL3
861.55	PI(36:2)-H-	Glycerophospholipids (GP)	Glycerophosphoinositols	Phosphatidylinositols (PI)	rs10889335	chr1:62960101	G / A	-0.0391	0.006	6.272e-11	DOCK7	ANGPTL3
862.56	PC(38:7)+AcO-	Glycerophospholipids (GP)	Glycerophosphocholines	Phosphatidylcholines (PC)	rs10889335	chr1:62960101	G / A	-0.0401	0.0062	1.139e-10	DOCK7	ANGPTL3
861.55	PI(36:2)-H-	Glycerophospholipids (GP)	Glycerophosphoinositols	Phosphatidylinositols (PI)	rs1168040	chr1:62960575	C / T	0.0393	0.0059	3.184e-11	DOCK7	ANGPTL3
862.56	PC(38:7)+AcO-	Glycerophospholipids (GP)	Glycerophosphocholines	Phosphatidylcholines (PC)	rs1168040	chr1:62960575	C / T	0.0406	0.0062	4.91e-11	DOCK7	ANGPTL3
861.55	PI(36:2)-H-	Glycerophospholipids (GP)	Glycerophosphoinositols	Phosphatidylinositols (PI)	rs1168036	chr1:62962734	G / A	0.0418	0.0059	1.76e-12	DOCK7	ANGPTL3
862.56	PC(38:7)+AcO-	Glycerophospholipids (GP)	Glycerophosphocholines	Phosphatidylcholines (PC)	rs1168036	chr1:62962734	G / A	0.0433	0.0062	2.4e-12	DOCK7	ANGPTL3
861.55	PI(36:2)-H-	Glycerophospholipids (GP)	Glycerophosphoinositols	Phosphatidylinositols (PI)	rs1002687	chr1:62963737	A / G	0.0407	0.0059	6.412e-12	DOCK7	ANGPTL3
862.56	PC(38:7)+AcO-	Glycerophospholipids (GP)	Glycerophosphocholines	Phosphatidylcholines (PC)	rs1002687	chr1:62963737	A / G	0.042	0.0062	1.072e-11	DOCK7	ANGPTL3
861.55	PI(36:2)-H-	Glycerophospholipids (GP)	Glycerophosphoinositols	Phosphatidylinositols (PI)	rs1168034	chr1:62963914	C / G	0.0405	0.0059	8.047e-12	DOCK7	ANGPTL3
862.56	PC(38:7)+AcO-	Glycerophospholipids (GP)	Glycerophosphocholines	Phosphatidylcholines (PC)	rs1168034	chr1:62963914	C / G	0.0418	0.0062	1.269e-11	DOCK7	ANGPTL3
861.55	PI(36:2)-H-	Glycerophospholipids (GP)	Glycerophosphoinositols	Phosphatidylinositols (PI)	rs35529421	chr1:62965621	A / T	-0.0379	0.006	2.422e-10	DOCK7	ANGPTL3
862.56	PC(38:7)+AcO-	Glycerophospholipids (GP)	Glycerophosphocholines	Phosphatidylcholines (PC)	rs35529421	chr1:62965621	A / T	-0.0385	0.0062	6.159e-10	DOCK7	ANGPTL3
861.55	PI(36:2)-H-	Glycerophospholipids (GP)	Glycerophosphoinositols	Phosphatidylinositols (PI)	rs1168032	chr1:62967747	G / A	0.0404	0.0059	9.846e-12	DOCK7	ANGPTL3
862.56	PC(38:7)+AcO-	Glycerophospholipids (GP)	Glycerophosphocholines	Phosphatidylcholines (PC)	rs1168032	chr1:62967747	G / A	0.0416	0.0062	1.608e-11	DOCK7	ANGPTL3
861.55	PI(36:2)-H-	Glycerophospholipids (GP)	Glycerophosphoinositols	Phosphatidylinositols (PI)	rs1168031	chr1:62967987	T / C	0.0404	0.0059	9.44e-12	DOCK7	ANGPTL3
862.56	PC(38:7)+AcO-	Glycerophospholipids (GP)	Glycerophosphocholines	Phosphatidylcholines (PC)	rs1168031	chr1:62967987	T / C	0.0416	0.0062	1.587e-11	DOCK7	ANGPTL3
861.55	PI(36:2)-H-	Glycerophospholipids (GP)	Glycerophosphoinositols	Phosphatidylinositols (PI)	chr1:62968433:I	chr1:62968433	AT / A	-0.0384	0.006	1.333e-10	DOCK7	ANGPTL3
862.56	PC(38:7)+AcO-	Glycerophospholipids (GP)	Glycerophosphocholines	Phosphatidylcholines (PC)	chr1:62968433:I	chr1:62968433	AT / A	-0.0391	0.0062	3.434e-10	DOCK7	ANGPTL3
861.55	PI(36:2)-H-	Glycerophospholipids (GP)	Glycerophosphoinositols	Phosphatidylinositols (PI)	rs1168030	chr1:62968491	T / C	0.0405	0.0059	8.678e-12	DOCK7	ANGPTL3
862.56	PC(38:7)+AcO-	Glycerophospholipids (GP)	Glycerophosphocholines	Phosphatidylcholines (PC)	rs1168030	chr1:62968491	T / C	0.0417	0.0062	1.419e-11	DOCK7	ANGPTL3
861.55	PI(36:2)-H-	Glycerophospholipids (GP)	Glycerophosphoinositols	Phosphatidylinositols (PI)	chr1:62968909:D	chr1:62968909	T / TA	-0.0387	0.006	1.114e-10	DOCK7	ANGPTL3
862.56	PC(38:7)+AcO-	Glycerophospholipids (GP)	Glycerophosphocholines	Phosphatidylcholines (PC)	chr1:62968909:D	chr1:62968909	T / TA	-0.0395	0.0063	3.444e-10	DOCK7	ANGPTL3
861.55	PI(36:2)-H-	Glycerophospholipids (GP)	Glycerophosphoinositols	Phosphatidylinositols (PI)	rs1168029	chr1:62969402	A / G	0.04	0.0059	1.71e-11	DOCK7	ANGPTL3
862.56	PC(38:7)+AcO-	Glycerophospholipids (GP)	Glycerophosphocholines	Phosphatidylcholines (PC)	rs1168029	chr1:62969402	A / G	0.0412	0.0062	2.426e-11	DOCK7	ANGPTL3
861.55	PI(36:2)-H-	Glycerophospholipids (GP)	Glycerophosphoinositols	Phosphatidylinositols (PI)	rs1168028	chr1:62969431	A / G	0.0405	0.0059	8.678e-12	DOCK7	ANGPTL3
862.56	PC(38:7)+AcO-	Glycerophospholipids (GP)	Glycerophosphocholines	Phosphatidylcholines (PC)	rs1168028	chr1:62969431	A / G	0.0417	0.0062	1.361e-11	DOCK7	ANGPTL3
861.55	PI(36:2)-H-	Glycerophospholipids (GP)	Glycerophosphoinositols	Phosphatidylinositols (PI)	rs1168027	chr1:62970184	C / T	0.0418	0.0059	1.76e-12	DOCK7	ANGPTL3
862.56	PC(38:7)+AcO-	Glycerophospholipids (GP)	Glycerophosphocholines	Phosphatidylcholines (PC)	rs1168027	chr1:62970184	C / T	0.0433	0.0062	2.4e-12	DOCK7	ANGPTL3
861.55	PI(36:2)-H-	Glycerophospholipids (GP)	Glycerophosphoinositols	Phosphatidylinositols (PI)	rs1168026	chr1:62970996	C / T	0.0406	0.0059	7.395e-12	DOCK7	ANGPTL3
862.56	PC(38:7)+AcO-	Glycerophospholipids (GP)	Glycerophosphocholines	Phosphatidylcholines (PC)	rs1168026	chr1:62970996	C / T	0.042	0.0062	1.043e-11	DOCK7	ANGPTL3
861.55	PI(36:2)-H-	Glycerophospholipids (GP)	Glycerophosphoinositols	Phosphatidylinositols (PI)	rs7527004	chr1:62972228	A / G	0.0401	0.0059	1.286e-11	DOCK7	ANGPTL3
862.56	PC(38:7)+AcO-	Glycerophospholipids (GP)	Glycerophosphocholines	Phosphatidylcholines (PC)	rs7527004	chr1:62972228	A / G	0.0414	0.0062	1.902e-11	DOCK7	ANGPTL3
861.55	PI(36:2)-H-	Glycerophospholipids (GP)	Glycerophosphoinositols	Phosphatidylinositols (PI)	rs1184865	chr1:62973795	G / A	0.0405	0.0059	8.678e-12	DOCK7	ANGPTL3
862.56	PC(38:7)+AcO-	Glycerophospholipids (GP)	Glycerophosphocholines	Phosphatidylcholines (PC)	rs1184865	chr1:62973795	G / A	0.0417	0.0062	1.419e-11	DOCK7	ANGPTL3
861.55	PI(36:2)-H-	Glycerophospholipids (GP)	Glycerophosphoinositols	Phosphatidylinositols (PI)	rs1168042	chr1:62974150	T / A	0.0415	0.0059	2.617e-12	DOCK7	ANGPTL3
862.56	PC(38:7)+AcO-	Glycerophospholipids (GP)	Glycerophosphocholines	Phosphatidylcholines (PC)	rs1168042	chr1:62974150	T / A	0.0429	0.0062	3.492e-12	DOCK7	ANGPTL3
861.55	PI(36:2)-H-	Glycerophospholipids (GP)	Glycerophosphoinositols	Phosphatidylinositols (PI)	chr1:62974458:D	chr1:62974458	T / TTTAC	-0.0404	0.0061	2.389e-11	DOCK7	ANGPTL3
862.56	PC(38:7)+AcO-	Glycerophospholipids (GP)	Glycerophosphocholines	Phosphatidylcholines (PC)	chr1:62974458:D	chr1:62974458	T / TTTAC	-0.0416	0.0063	3.263e-11	DOCK7	ANGPTL3
861.55	PI(36:2)-H-	Glycerophospholipids (GP)	Glycerophosphoinositols	Phosphatidylinositols (PI)	rs11207976	chr1:62976751	A / G	-0.0417	0.0059	1.903e-12	DOCK7	ANGPTL3
862.56	PC(38:7)+AcO-	Glycerophospholipids (GP)	Glycerophosphocholines	Phosphatidylcholines (PC)	rs11207976	chr1:62976751	A / G	-0.0431	0.0062	2.774e-12	DOCK7	ANGPTL3
861.55	PI(36:2)-H-	Glycerophospholipids (GP)	Glycerophosphoinositols	Phosphatidylinositols (PI)	rs11207977	chr1:62977307	T / C	-0.04	0.0059	1.272e-11	DOCK7	ANGPTL3
862.56	PC(38:7)+AcO-	Glycerophospholipids (GP)	Glycerophosphocholines	Phosphatidylcholines (PC)	rs11207977	chr1:62977307	T / C	-0.041	0.0062	3.797e-11	DOCK7	ANGPTL3
861.55	PI(36:2)-H-	Glycerophospholipids (GP)	Glycerophosphoinositols	Phosphatidylinositols (PI)	rs1781212	chr1:62977419	A / G	0.0418	0.0059	1.76e-12	DOCK7	ANGPTL3
862.56	PC(38:7)+AcO-	Glycerophospholipids (GP)	Glycerophosphocholines	Phosphatidylcholines (PC)	rs1781212	chr1:62977419	A / G	0.0433	0.0062	2.4e-12	DOCK7	ANGPTL3
861.55	PI(36:2)-H-	Glycerophospholipids (GP)	Glycerophosphoinositols	Phosphatidylinositols (PI)	rs1168044	chr1:62977558	C / A	0.0418	0.0059	1.76e-12	DOCK7	ANGPTL3
862.56	PC(38:7)+AcO-	Glycerophospholipids (GP)	Glycerophosphocholines	Phosphatidylcholines (PC)	rs1168044	chr1:62977558	C / A	0.0433	0.0062	2.4e-12	DOCK7	ANGPTL3
861.55	PI(36:2)-H-	Glycerophospholipids (GP)	Glycerophosphoinositols	Phosphatidylinositols (PI)	rs78390579	chr1:62980161	G / A	0.0405	0.0059	8.678e-12	DOCK7	ANGPTL3
862.56	PC(38:7)+AcO-	Glycerophospholipids (GP)	Glycerophosphocholines	Phosphatidylcholines (PC)	rs78390579	chr1:62980161	G / A	0.0417	0.0062	1.361e-11	DOCK7	ANGPTL3
861.55	PI(36:2)-H-	Glycerophospholipids (GP)	Glycerophosphoinositols	Phosphatidylinositols (PI)	chr1:62980399:D	chr1:62980399	C / CACA	0.0403	0.0059	1.018e-11	DOCK7	ANGPTL3
862.56	PC(38:7)+AcO-	Glycerophospholipids (GP)	Glycerophosphocholines	Phosphatidylcholines (PC)	chr1:62980399:D	chr1:62980399	C / CACA	0.0416	0.0062	1.654e-11	DOCK7	ANGPTL3
861.55	PI(36:2)-H-	Glycerophospholipids (GP)	Glycerophosphoinositols	Phosphatidylinositols (PI)	rs10889337	chr1:62980607	A / G	-0.0403	0.0059	8.845e-12	DOCK7	ANGPTL3
862.56	PC(38:7)+AcO-	Glycerophospholipids (GP)	Glycerophosphocholines	Phosphatidylcholines (PC)	rs10889337	chr1:62980607	A / G	-0.0416	0.0062	1.405e-11	DOCK7	ANGPTL3
861.55	PI(36:2)-H-	Glycerophospholipids (GP)	Glycerophosphoinositols	Phosphatidylinositols (PI)	rs12090886	chr1:62981440	A / G	0.0401	0.0059	1.275e-11	DOCK7	ANGPTL3
862.56	PC(38:7)+AcO-	Glycerophospholipids (GP)	Glycerophosphocholines	Phosphatidylcholines (PC)	rs12090886	chr1:62981440	A / G	0.0414	0.0062	1.956e-11	DOCK7	ANGPTL3
861.55	PI(36:2)-H-	Glycerophospholipids (GP)	Glycerophosphoinositols	Phosphatidylinositols (PI)	rs1168045	chr1:62982891	T / C	0.0418	0.0059	1.76e-12	DOCK7	ANGPTL3
862.56	PC(38:7)+AcO-	Glycerophospholipids (GP)	Glycerophosphocholines	Phosphatidylcholines (PC)	rs1168045	chr1:62982891	T / C	0.0433	0.0062	2.4e-12	DOCK7	ANGPTL3
861.55	PI(36:2)-H-	Glycerophospholipids (GP)	Glycerophosphoinositols	Phosphatidylinositols (PI)	rs11207979	chr1:62982994	A / G	-0.0418	0.0059	1.76e-12	DOCK7	ANGPTL3
862.56	PC(38:7)+AcO-	Glycerophospholipids (GP)	Glycerophosphocholines	Phosphatidylcholines (PC)	rs11207979	chr1:62982994	A / G	-0.0432	0.0062	2.58e-12	DOCK7	ANGPTL3
861.55	PI(36:2)-H-	Glycerophospholipids (GP)	Glycerophosphoinositols	Phosphatidylinositols (PI)	rs1168046	chr1:62983693	C / A	0.0418	0.0059	1.76e-12	DOCK7	ANGPTL3
862.56	PC(38:7)+AcO-	Glycerophospholipids (GP)	Glycerophosphocholines	Phosphatidylcholines (PC)	rs1168046	chr1:62983693	C / A	0.0433	0.0062	2.4e-12	DOCK7	ANGPTL3
861.55	PI(36:2)-H-	Glycerophospholipids (GP)	Glycerophosphoinositols	Phosphatidylinositols (PI)	rs1168047	chr1:62983751	T / C	0.0418	0.0059	1.76e-12	DOCK7	ANGPTL3
862.56	PC(38:7)+AcO-	Glycerophospholipids (GP)	Glycerophosphocholines	Phosphatidylcholines (PC)	rs1168047	chr1:62983751	T / C	0.0433	0.0062	2.4e-12	DOCK7	ANGPTL3
861.55	PI(36:2)-H-	Glycerophospholipids (GP)	Glycerophosphoinositols	Phosphatidylinositols (PI)	rs10889338	chr1:62984897	T / C	-0.0401	0.0059	1.131e-11	DOCK7	ANGPTL3
862.56	PC(38:7)+AcO-	Glycerophospholipids (GP)	Glycerophosphocholines	Phosphatidylcholines (PC)	rs10889338	chr1:62984897	T / C	-0.0411	0.0062	3.404e-11	DOCK7	ANGPTL3
861.55	PI(36:2)-H-	Glycerophospholipids (GP)	Glycerophosphoinositols	Phosphatidylinositols (PI)	chr1:62986146:D	chr1:62986146	A / AG	-0.0413	0.006	5.792e-12	DOCK7	ANGPTL3
862.56	PC(38:7)+AcO-	Glycerophospholipids (GP)	Glycerophosphocholines	Phosphatidylcholines (PC)	chr1:62986146:D	chr1:62986146	A / AG	-0.0427	0.0062	8.335e-12	DOCK7	ANGPTL3
861.55	PI(36:2)-H-	Glycerophospholipids (GP)	Glycerophosphoinositols	Phosphatidylinositols (PI)	rs1168050	chr1:62986955	T / C	0.0419	0.0059	1.628e-12	DOCK7	ANGPTL3
862.56	PC(38:7)+AcO-	Glycerophospholipids (GP)	Glycerophosphocholines	Phosphatidylcholines (PC)	rs1168050	chr1:62986955	T / C	0.0433	0.0062	2.232e-12	DOCK7	ANGPTL3
861.55	PI(36:2)-H-	Glycerophospholipids (GP)	Glycerophosphoinositols	Phosphatidylinositols (PI)	rs1690766	chr1:62987289	C / T	0.042	0.0059	1.38e-12	DOCK7	ANGPTL3
862.56	PC(38:7)+AcO-	Glycerophospholipids (GP)	Glycerophosphocholines	Phosphatidylcholines (PC)	rs1690766	chr1:62987289	C / T	0.0435	0.0062	1.903e-12	DOCK7	ANGPTL3
861.55	PI(36:2)-H-	Glycerophospholipids (GP)	Glycerophosphoinositols	Phosphatidylinositols (PI)	rs1781195	chr1:62988972	C / T	0.0421	0.0059	1.288e-12	DOCK7	ANGPTL3
862.56	PC(38:7)+AcO-	Glycerophospholipids (GP)	Glycerophosphocholines	Phosphatidylcholines (PC)	rs1781195	chr1:62988972	C / T	0.0435	0.0062	1.794e-12	DOCK7	ANGPTL3
861.55	PI(36:2)-H-	Glycerophospholipids (GP)	Glycerophosphoinositols	Phosphatidylinositols (PI)	rs1627591	chr1:62989807	T / C	0.0421	0.0059	1.288e-12	DOCK7	ANGPTL3
862.56	PC(38:7)+AcO-	Glycerophospholipids (GP)	Glycerophosphocholines	Phosphatidylcholines (PC)	rs1627591	chr1:62989807	T / C	0.0435	0.0062	1.794e-12	DOCK7	ANGPTL3
861.55	PI(36:2)-H-	Glycerophospholipids (GP)	Glycerophosphoinositols	Phosphatidylinositols (PI)	rs11577840	chr1:62991369	C / T	0.042	0.0059	1.346e-12	DOCK7	ANGPTL3
862.56	PC(38:7)+AcO-	Glycerophospholipids (GP)	Glycerophosphocholines	Phosphatidylcholines (PC)	rs11577840	chr1:62991369	C / T	0.0435	0.0062	1.874e-12	DOCK7	ANGPTL3
861.55	PI(36:2)-H-	Glycerophospholipids (GP)	Glycerophosphoinositols	Phosphatidylinositols (PI)	rs12062275	chr1:62991905	C / T	0.0421	0.0059	1.191e-12	DOCK7	ANGPTL3
862.56	PC(38:7)+AcO-	Glycerophospholipids (GP)	Glycerophosphocholines	Phosphatidylcholines (PC)	rs12062275	chr1:62991905	C / T	0.0436	0.0062	1.668e-12	DOCK7	ANGPTL3
861.55	PI(36:2)-H-	Glycerophospholipids (GP)	Glycerophosphoinositols	Phosphatidylinositols (PI)	rs11207980	chr1:62992749	C / T	-0.0403	0.0059	8.38e-12	DOCK7	ANGPTL3
862.56	PC(38:7)+AcO-	Glycerophospholipids (GP)	Glycerophosphocholines	Phosphatidylcholines (PC)	rs11207980	chr1:62992749	C / T	-0.0414	0.0062	1.625e-11	DOCK7	ANGPTL3
861.55	PI(36:2)-H-	Glycerophospholipids (GP)	Glycerophosphoinositols	Phosphatidylinositols (PI)	rs4915838	chr1:62993068	A / G	0.0429	0.0059	5.514e-13	DOCK7	ANGPTL3
862.56	PC(38:7)+AcO-	Glycerophospholipids (GP)	Glycerophosphocholines	Phosphatidylcholines (PC)	rs4915838	chr1:62993068	A / G	0.0444	0.0062	8.147e-13	DOCK7	ANGPTL3
861.55	PI(36:2)-H-	Glycerophospholipids (GP)	Glycerophosphoinositols	Phosphatidylinositols (PI)	rs61775910	chr1:62993403	A / G	-0.0405	0.006	1.562e-11	DOCK7	ANGPTL3
862.56	PC(38:7)+AcO-	Glycerophospholipids (GP)	Glycerophosphocholines	Phosphatidylcholines (PC)	rs61775910	chr1:62993403	A / G	-0.0414	0.0062	3.579e-11	DOCK7	ANGPTL3
861.55	PI(36:2)-H-	Glycerophospholipids (GP)	Glycerophosphoinositols	Phosphatidylinositols (PI)	rs12403207	chr1:62993620	C / T	0.0421	0.0059	1.191e-12	DOCK7	ANGPTL3
862.56	PC(38:7)+AcO-	Glycerophospholipids (GP)	Glycerophosphocholines	Phosphatidylcholines (PC)	rs12403207	chr1:62993620	C / T	0.0436	0.0062	1.668e-12	DOCK7	ANGPTL3
861.55	PI(36:2)-H-	Glycerophospholipids (GP)	Glycerophosphoinositols	Phosphatidylinositols (PI)	rs1168015	chr1:62996046	G / C	0.0419	0.0059	1.506e-12	DOCK7	ANGPTL3
862.56	PC(38:7)+AcO-	Glycerophospholipids (GP)	Glycerophosphocholines	Phosphatidylcholines (PC)	rs1168015	chr1:62996046	G / C	0.0434	0.0062	2.075e-12	DOCK7	ANGPTL3
861.55	PI(36:2)-H-	Glycerophospholipids (GP)	Glycerophosphoinositols	Phosphatidylinositols (PI)	chr1:62997736:D	chr1:62997736	C / CAG	-0.0431	0.006	6.971e-13	DOCK7	ANGPTL3
862.56	PC(38:7)+AcO-	Glycerophospholipids (GP)	Glycerophosphocholines	Phosphatidylcholines (PC)	chr1:62997736:D	chr1:62997736	C / CAG	-0.0446	0.0062	9.547e-13	DOCK7	ANGPTL3
861.55	PI(36:2)-H-	Glycerophospholipids (GP)	Glycerophosphoinositols	Phosphatidylinositols (PI)	chr1:62999110:I	chr1:62999110	AT / A	0.0424	0.006	1.595e-12	DOCK7	ANGPTL3
862.56	PC(38:7)+AcO-	Glycerophospholipids (GP)	Glycerophosphocholines	Phosphatidylcholines (PC)	chr1:62999110:I	chr1:62999110	AT / A	0.0441	0.0062	1.68e-12	DOCK7	ANGPTL3
861.55	PI(36:2)-H-	Glycerophospholipids (GP)	Glycerophosphoinositols	Phosphatidylinositols (PI)	rs4915840	chr1:62999595	G / C	0.0429	0.0059	4.678e-13	DOCK7	ANGPTL3
862.56	PC(38:7)+AcO-	Glycerophospholipids (GP)	Glycerophosphocholines	Phosphatidylcholines (PC)	rs4915840	chr1:62999595	G / C	0.0443	0.0062	6.921e-13	DOCK7	ANGPTL3
861.55	PI(36:2)-H-	Glycerophospholipids (GP)	Glycerophosphoinositols	Phosphatidylinositols (PI)	rs7534572	chr1:62999675	G / C	0.0429	0.0059	4.678e-13	DOCK7	ANGPTL3
862.56	PC(38:7)+AcO-	Glycerophospholipids (GP)	Glycerophosphocholines	Phosphatidylcholines (PC)	rs7534572	chr1:62999675	G / C	0.0443	0.0062	6.921e-13	DOCK7	ANGPTL3
861.55	PI(36:2)-H-	Glycerophospholipids (GP)	Glycerophosphoinositols	Phosphatidylinositols (PI)	chr1:63000731:D	chr1:63000731	G / GC	-0.0405	0.0059	7.208e-12	DOCK7	ANGPTL3
862.56	PC(38:7)+AcO-	Glycerophospholipids (GP)	Glycerophosphocholines	Phosphatidylcholines (PC)	chr1:63000731:D	chr1:63000731	G / GC	-0.0415	0.0062	1.453e-11	DOCK7	ANGPTL3
861.55	PI(36:2)-H-	Glycerophospholipids (GP)	Glycerophosphoinositols	Phosphatidylinositols (PI)	rs1168018	chr1:63001120	C / A	0.0422	0.0059	1.101e-12	DOCK7	ANGPTL3
862.56	PC(38:7)+AcO-	Glycerophospholipids (GP)	Glycerophosphocholines	Phosphatidylcholines (PC)	rs1168018	chr1:63001120	C / A	0.0436	0.0062	1.55e-12	DOCK7	ANGPTL3
861.55	PI(36:2)-H-	Glycerophospholipids (GP)	Glycerophosphoinositols	Phosphatidylinositols (PI)	rs1168017	chr1:63002551	G / A	0.0422	0.0059	1.101e-12	DOCK7	ANGPTL3
862.56	PC(38:7)+AcO-	Glycerophospholipids (GP)	Glycerophosphocholines	Phosphatidylcholines (PC)	rs1168017	chr1:63002551	G / A	0.0436	0.0062	1.55e-12	DOCK7	ANGPTL3
861.55	PI(36:2)-H-	Glycerophospholipids (GP)	Glycerophosphoinositols	Phosphatidylinositols (PI)	rs7548877	chr1:63005950	C / T	0.0422	0.0059	1.101e-12	DOCK7	ANGPTL3
862.56	PC(38:7)+AcO-	Glycerophospholipids (GP)	Glycerophosphocholines	Phosphatidylcholines (PC)	rs7548877	chr1:63005950	C / T	0.0437	0.0062	1.379e-12	DOCK7	ANGPTL3
861.55	PI(36:2)-H-	Glycerophospholipids (GP)	Glycerophosphoinositols	Phosphatidylinositols (PI)	rs11207981	chr1:63006087	A / C	0.0422	0.0059	1.101e-12	DOCK7	ANGPTL3
862.56	PC(38:7)+AcO-	Glycerophospholipids (GP)	Glycerophosphocholines	Phosphatidylcholines (PC)	rs11207981	chr1:63006087	A / C	0.0437	0.0062	1.484e-12	DOCK7	ANGPTL3
861.55	PI(36:2)-H-	Glycerophospholipids (GP)	Glycerophosphoinositols	Phosphatidylinositols (PI)	rs1168023	chr1:63006595	T / A	0.0432	0.0059	3.084e-13	DOCK7	ANGPTL3
862.56	PC(38:7)+AcO-	Glycerophospholipids (GP)	Glycerophosphocholines	Phosphatidylcholines (PC)	rs1168023	chr1:63006595	T / A	0.045	0.0062	3.13e-13	DOCK7	ANGPTL3
861.55	PI(36:2)-H-	Glycerophospholipids (GP)	Glycerophosphoinositols	Phosphatidylinositols (PI)	rs11207982	chr1:63007182	T / C	-0.0405	0.0059	6.905e-12	DOCK7	ANGPTL3
862.56	PC(38:7)+AcO-	Glycerophospholipids (GP)	Glycerophosphocholines	Phosphatidylcholines (PC)	rs11207982	chr1:63007182	T / C	-0.0416	0.0062	1.392e-11	DOCK7	ANGPTL3
861.55	PI(36:2)-H-	Glycerophospholipids (GP)	Glycerophosphoinositols	Phosphatidylinositols (PI)	rs1184547	chr1:63007228	A / G	0.0422	0.0059	1.101e-12	DOCK7	ANGPTL3
862.56	PC(38:7)+AcO-	Glycerophospholipids (GP)	Glycerophosphocholines	Phosphatidylcholines (PC)	rs1184547	chr1:63007228	A / G	0.0437	0.0062	1.484e-12	DOCK7	ANGPTL3
861.55	PI(36:2)-H-	Glycerophospholipids (GP)	Glycerophosphoinositols	Phosphatidylinositols (PI)	rs1168022	chr1:63007721	T / A	0.0418	0.0059	1.659e-12	DOCK7	ANGPTL3
862.56	PC(38:7)+AcO-	Glycerophospholipids (GP)	Glycerophosphocholines	Phosphatidylcholines (PC)	rs1168022	chr1:63007721	T / A	0.0433	0.0062	2.363e-12	DOCK7	ANGPTL3
861.55	PI(36:2)-H-	Glycerophospholipids (GP)	Glycerophosphoinositols	Phosphatidylinositols (PI)	rs1168021	chr1:63009900	G / A	0.0421	0.0059	1.191e-12	DOCK7	ANGPTL3
862.56	PC(38:7)+AcO-	Glycerophospholipids (GP)	Glycerophosphocholines	Phosphatidylcholines (PC)	rs1168021	chr1:63009900	G / A	0.0436	0.0062	1.597e-12	DOCK7	ANGPTL3
861.55	PI(36:2)-H-	Glycerophospholipids (GP)	Glycerophosphoinositols	Phosphatidylinositols (PI)	rs1168020	chr1:63009956	T / C	0.0422	0.0059	1.054e-12	DOCK7	ANGPTL3
862.56	PC(38:7)+AcO-	Glycerophospholipids (GP)	Glycerophosphocholines	Phosphatidylcholines (PC)	rs1168020	chr1:63009956	T / C	0.0437	0.0062	1.484e-12	DOCK7	ANGPTL3
861.55	PI(36:2)-H-	Glycerophospholipids (GP)	Glycerophosphoinositols	Phosphatidylinositols (PI)	rs1179765	chr1:63010110	C / G	0.0422	0.0059	1.054e-12	DOCK7	ANGPTL3
862.56	PC(38:7)+AcO-	Glycerophospholipids (GP)	Glycerophosphocholines	Phosphatidylcholines (PC)	rs1179765	chr1:63010110	C / G	0.0437	0.0062	1.484e-12	DOCK7	ANGPTL3
861.55	PI(36:2)-H-	Glycerophospholipids (GP)	Glycerophosphoinositols	Phosphatidylinositols (PI)	rs12074528	chr1:63010871	C / T	0.0422	0.0059	1.054e-12	DOCK7	ANGPTL3
862.56	PC(38:7)+AcO-	Glycerophospholipids (GP)	Glycerophosphocholines	Phosphatidylcholines (PC)	rs12074528	chr1:63010871	C / T	0.0437	0.0062	1.484e-12	DOCK7	ANGPTL3
861.55	PI(36:2)-H-	Glycerophospholipids (GP)	Glycerophosphoinositols	Phosphatidylinositols (PI)	rs10889339	chr1:63012056	G / A	0.0421	0.0059	1.288e-12	DOCK7	ANGPTL3
862.56	PC(38:7)+AcO-	Glycerophospholipids (GP)	Glycerophosphocholines	Phosphatidylcholines (PC)	rs10889339	chr1:63012056	G / A	0.0436	0.0062	1.668e-12	DOCK7	ANGPTL3
861.55	PI(36:2)-H-	Glycerophospholipids (GP)	Glycerophosphoinositols	Phosphatidylinositols (PI)	rs10889340	chr1:63012071	C / A	0.0421	0.0059	1.233e-12	DOCK7	ANGPTL3
862.56	PC(38:7)+AcO-	Glycerophospholipids (GP)	Glycerophosphocholines	Phosphatidylcholines (PC)	rs10889340	chr1:63012071	C / A	0.0436	0.0062	1.597e-12	DOCK7	ANGPTL3
861.55	PI(36:2)-H-	Glycerophospholipids (GP)	Glycerophosphoinositols	Phosphatidylinositols (PI)	rs11207983	chr1:63012107	T / C	0.0421	0.0059	1.191e-12	DOCK7	ANGPTL3
862.56	PC(38:7)+AcO-	Glycerophospholipids (GP)	Glycerophosphocholines	Phosphatidylcholines (PC)	rs11207983	chr1:63012107	T / C	0.0436	0.0062	1.597e-12	DOCK7	ANGPTL3
861.55	PI(36:2)-H-	Glycerophospholipids (GP)	Glycerophosphoinositols	Phosphatidylinositols (PI)	rs2029763	chr1:63013134	G / A	-0.0404	0.0059	7.446e-12	DOCK7	ANGPTL3
862.56	PC(38:7)+AcO-	Glycerophospholipids (GP)	Glycerophosphocholines	Phosphatidylcholines (PC)	rs2029763	chr1:63013134	G / A	-0.0415	0.0062	1.493e-11	DOCK7	ANGPTL3
861.55	PI(36:2)-H-	Glycerophospholipids (GP)	Glycerophosphoinositols	Phosphatidylinositols (PI)	rs11207984	chr1:63013396	T / C	0.0422	0.0059	1.14e-12	DOCK7	ANGPTL3
862.56	PC(38:7)+AcO-	Glycerophospholipids (GP)	Glycerophosphocholines	Phosphatidylcholines (PC)	rs11207984	chr1:63013396	T / C	0.0437	0.0062	1.528e-12	DOCK7	ANGPTL3
861.55	PI(36:2)-H-	Glycerophospholipids (GP)	Glycerophosphoinositols	Phosphatidylinositols (PI)	rs11207985	chr1:63013786	G / A	0.0422	0.0059	1.14e-12	DOCK7	ANGPTL3
862.56	PC(38:7)+AcO-	Glycerophospholipids (GP)	Glycerophosphocholines	Phosphatidylcholines (PC)	rs11207985	chr1:63013786	G / A	0.0437	0.0062	1.528e-12	DOCK7	ANGPTL3
861.55	PI(36:2)-H-	Glycerophospholipids (GP)	Glycerophosphoinositols	Phosphatidylinositols (PI)	rs10789113	chr1:63015199	T / A	-0.0404	0.0059	7.446e-12	DOCK7	ANGPTL3
862.56	PC(38:7)+AcO-	Glycerophospholipids (GP)	Glycerophosphocholines	Phosphatidylcholines (PC)	rs10789113	chr1:63015199	T / A	-0.0415	0.0062	1.431e-11	DOCK7	ANGPTL3
861.55	PI(36:2)-H-	Glycerophospholipids (GP)	Glycerophosphoinositols	Phosphatidylinositols (PI)	rs11207986	chr1:63018170	C / T	0.0422	0.0059	1.14e-12	DOCK7	ANGPTL3
862.56	PC(38:7)+AcO-	Glycerophospholipids (GP)	Glycerophosphocholines	Phosphatidylcholines (PC)	rs11207986	chr1:63018170	C / T	0.0437	0.0062	1.528e-12	DOCK7	ANGPTL3
861.55	PI(36:2)-H-	Glycerophospholipids (GP)	Glycerophosphoinositols	Phosphatidylinositols (PI)	rs7519785	chr1:63019919	A / G	0.042	0.0059	1.349e-12	DOCK7	ANGPTL3
862.56	PC(38:7)+AcO-	Glycerophospholipids (GP)	Glycerophosphocholines	Phosphatidylcholines (PC)	rs7519785	chr1:63019919	A / G	0.0436	0.0062	1.64e-12	DOCK7	ANGPTL3
861.55	PI(36:2)-H-	Glycerophospholipids (GP)	Glycerophosphoinositols	Phosphatidylinositols (PI)	rs10159255	chr1:63020816	A / C	-0.0402	0.0059	1.039e-11	DOCK7	ANGPTL3
862.56	PC(38:7)+AcO-	Glycerophospholipids (GP)	Glycerophosphocholines	Phosphatidylcholines (PC)	rs10159255	chr1:63020816	A / C	-0.0413	0.0062	1.941e-11	DOCK7	ANGPTL3
861.55	PI(36:2)-H-	Glycerophospholipids (GP)	Glycerophosphoinositols	Phosphatidylinositols (PI)	rs2131926	chr1:63026011	T / C	0.042	0.0059	1.455e-12	DOCK7	ANGPTL3
862.56	PC(38:7)+AcO-	Glycerophospholipids (GP)	Glycerophosphocholines	Phosphatidylcholines (PC)	rs2131926	chr1:63026011	T / C	0.0435	0.0062	1.848e-12	DOCK7	ANGPTL3
861.55	PI(36:2)-H-	Glycerophospholipids (GP)	Glycerophosphoinositols	Phosphatidylinositols (PI)	rs10889343	chr1:63026429	G / T	0.042	0.0059	1.346e-12	DOCK7	ANGPTL3
862.56	PC(38:7)+AcO-	Glycerophospholipids (GP)	Glycerophosphocholines	Phosphatidylcholines (PC)	rs10889343	chr1:63026429	G / T	0.0436	0.0062	1.718e-12	DOCK7	ANGPTL3
861.55	PI(36:2)-H-	Glycerophospholipids (GP)	Glycerophosphoinositols	Phosphatidylinositols (PI)	rs4329540	chr1:63027024	T / C	0.042	0.0059	1.346e-12	DOCK7	ANGPTL3
862.56	PC(38:7)+AcO-	Glycerophospholipids (GP)	Glycerophosphocholines	Phosphatidylcholines (PC)	rs4329540	chr1:63027024	T / C	0.0436	0.0062	1.718e-12	DOCK7	ANGPTL3
861.55	PI(36:2)-H-	Glycerophospholipids (GP)	Glycerophosphoinositols	Phosphatidylinositols (PI)	rs4915621	chr1:63029433	G / A	0.0415	0.006	4.37e-12	DOCK7	ANGPTL3
862.56	PC(38:7)+AcO-	Glycerophospholipids (GP)	Glycerophosphocholines	Phosphatidylcholines (PC)	rs4915621	chr1:63029433	G / A	0.0433	0.0062	4.07e-12	DOCK7	ANGPTL3
861.55	PI(36:2)-H-	Glycerophospholipids (GP)	Glycerophosphoinositols	Phosphatidylinositols (PI)	rs6693353	chr1:63031616	C / A	0.042	0.006	2.621e-12	DOCK7	ANGPTL3
862.56	PC(38:7)+AcO-	Glycerophospholipids (GP)	Glycerophosphocholines	Phosphatidylcholines (PC)	rs6693353	chr1:63031616	C / A	0.0435	0.0063	4.071e-12	DOCK7	ANGPTL3
861.55	PI(36:2)-H-	Glycerophospholipids (GP)	Glycerophosphoinositols	Phosphatidylinositols (PI)	rs10889344	chr1:63033941	C / T	0.0422	0.0059	1.101e-12	DOCK7	ANGPTL3
862.56	PC(38:7)+AcO-	Glycerophospholipids (GP)	Glycerophosphocholines	Phosphatidylcholines (PC)	rs10889344	chr1:63033941	C / T	0.0437	0.0062	1.421e-12	DOCK7	ANGPTL3
861.55	PI(36:2)-H-	Glycerophospholipids (GP)	Glycerophosphoinositols	Phosphatidylinositols (PI)	rs10789114	chr1:63034222	C / T	-0.0405	0.0059	6.832e-12	DOCK7	ANGPTL3
862.56	PC(38:7)+AcO-	Glycerophospholipids (GP)	Glycerophosphocholines	Phosphatidylcholines (PC)	rs10789114	chr1:63034222	C / T	-0.0417	0.0062	2.123e-11	DOCK7	ANGPTL3
861.55	PI(36:2)-H-	Glycerophospholipids (GP)	Glycerophosphoinositols	Phosphatidylinositols (PI)	rs7555577	chr1:63034363	C / A	0.0426	0.0059	6.565e-13	DOCK7	ANGPTL3
862.56	PC(38:7)+AcO-	Glycerophospholipids (GP)	Glycerophosphocholines	Phosphatidylcholines (PC)	rs7555577	chr1:63034363	C / A	0.044	0.0062	1.857e-12	DOCK7	ANGPTL3
861.55	PI(36:2)-H-	Glycerophospholipids (GP)	Glycerophosphoinositols	Phosphatidylinositols (PI)	rs144042353	chr1:63036129	A / G	-0.0431	0.006	6.803e-13	DOCK7	ANGPTL3
862.56	PC(38:7)+AcO-	Glycerophospholipids (GP)	Glycerophosphocholines	Phosphatidylcholines (PC)	rs144042353	chr1:63036129	A / G	-0.0445	0.0062	1.088e-12	DOCK7	ANGPTL3
861.55	PI(36:2)-H-	Glycerophospholipids (GP)	Glycerophosphoinositols	Phosphatidylinositols (PI)	rs116405518	chr1:63036807	A / G	0.0422	0.0059	1.018e-12	DOCK7	ANGPTL3
862.56	PC(38:7)+AcO-	Glycerophospholipids (GP)	Glycerophosphocholines	Phosphatidylcholines (PC)	rs116405518	chr1:63036807	A / G	0.0438	0.0062	1.32e-12	DOCK7	ANGPTL3
861.55	PI(36:2)-H-	Glycerophospholipids (GP)	Glycerophosphoinositols	Phosphatidylinositols (PI)	rs12116574	chr1:63037837	T / C	-0.0406	0.0059	6.067e-12	DOCK7	ANGPTL3
862.56	PC(38:7)+AcO-	Glycerophospholipids (GP)	Glycerophosphocholines	Phosphatidylcholines (PC)	rs12116574	chr1:63037837	T / C	-0.0417	0.0062	2.037e-11	DOCK7	ANGPTL3
861.55	PI(36:2)-H-	Glycerophospholipids (GP)	Glycerophosphoinositols	Phosphatidylinositols (PI)	chr1:63038303:D	chr1:63038303	T / TGG	-0.0426	0.0059	6.281e-13	DOCK7	ANGPTL3
862.56	PC(38:7)+AcO-	Glycerophospholipids (GP)	Glycerophosphocholines	Phosphatidylcholines (PC)	chr1:63038303:D	chr1:63038303	T / TGG	-0.0442	0.0062	1.025e-12	DOCK7	ANGPTL3
861.55	PI(36:2)-H-	Glycerophospholipids (GP)	Glycerophosphoinositols	Phosphatidylinositols (PI)	rs6696502	chr1:63039533	T / C	0.0422	0.0059	1.018e-12	DOCK7	ANGPTL3
862.56	PC(38:7)+AcO-	Glycerophospholipids (GP)	Glycerophosphocholines	Phosphatidylcholines (PC)	rs6696502	chr1:63039533	T / C	0.0438	0.0062	1.32e-12	DOCK7	ANGPTL3
861.55	PI(36:2)-H-	Glycerophospholipids (GP)	Glycerophosphoinositols	Phosphatidylinositols (PI)	rs12038768	chr1:63040728	T / G	-0.0407	0.0059	5.625e-12	DOCK7	ANGPTL3
862.56	PC(38:7)+AcO-	Glycerophospholipids (GP)	Glycerophosphocholines	Phosphatidylcholines (PC)	rs12038768	chr1:63040728	T / G	-0.0418	0.0062	1.902e-11	DOCK7	ANGPTL3
861.55	PI(36:2)-H-	Glycerophospholipids (GP)	Glycerophosphoinositols	Phosphatidylinositols (PI)	rs11207990	chr1:63041086	C / T	0.0422	0.0059	1.018e-12	DOCK7	ANGPTL3
862.56	PC(38:7)+AcO-	Glycerophospholipids (GP)	Glycerophosphocholines	Phosphatidylcholines (PC)	rs11207990	chr1:63041086	C / T	0.0438	0.0062	1.227e-12	DOCK7	ANGPTL3
861.55	PI(36:2)-H-	Glycerophospholipids (GP)	Glycerophosphoinositols	Phosphatidylinositols (PI)	rs11207992	chr1:63041800	G / T	-0.0406	0.0059	7.595e-12	DOCK7	ANGPTL3
862.56	PC(38:7)+AcO-	Glycerophospholipids (GP)	Glycerophosphocholines	Phosphatidylcholines (PC)	rs11207992	chr1:63041800	G / T	-0.0417	0.0062	2.014e-11	DOCK7	ANGPTL3
861.55	PI(36:2)-H-	Glycerophospholipids (GP)	Glycerophosphoinositols	Phosphatidylinositols (PI)	rs1472257	chr1:63042126	G / A	0.0423	0.0059	9.006e-13	DOCK7	ANGPTL3
862.56	PC(38:7)+AcO-	Glycerophospholipids (GP)	Glycerophosphocholines	Phosphatidylcholines (PC)	rs1472257	chr1:63042126	G / A	0.0439	0.0062	1.174e-12	DOCK7	ANGPTL3
861.55	PI(36:2)-H-	Glycerophospholipids (GP)	Glycerophosphoinositols	Phosphatidylinositols (PI)	rs10789116	chr1:63042738	G / A	-0.0407	0.0059	5.625e-12	DOCK7	ANGPTL3
862.56	PC(38:7)+AcO-	Glycerophospholipids (GP)	Glycerophosphocholines	Phosphatidylcholines (PC)	rs10789116	chr1:63042738	G / A	-0.0418	0.0062	1.902e-11	DOCK7	ANGPTL3
861.55	PI(36:2)-H-	Glycerophospholipids (GP)	Glycerophosphoinositols	Phosphatidylinositols (PI)	rs1748201	chr1:63045506	C / A	0.0422	0.0059	1.028e-12	DOCK7	ANGPTL3
862.56	PC(38:7)+AcO-	Glycerophospholipids (GP)	Glycerophosphocholines	Phosphatidylcholines (PC)	rs1748201	chr1:63045506	C / A	0.0438	0.0062	1.339e-12	DOCK7	ANGPTL3
861.55	PI(36:2)-H-	Glycerophospholipids (GP)	Glycerophosphoinositols	Phosphatidylinositols (PI)	rs1748200	chr1:63046039	C / T	0.0422	0.0059	1.028e-12	DOCK7	ANGPTL3
862.56	PC(38:7)+AcO-	Glycerophospholipids (GP)	Glycerophosphocholines	Phosphatidylcholines (PC)	rs1748200	chr1:63046039	C / T	0.0438	0.0062	1.244e-12	DOCK7	ANGPTL3
861.55	PI(36:2)-H-	Glycerophospholipids (GP)	Glycerophosphoinositols	Phosphatidylinositols (PI)	rs1629122	chr1:63046578	A / C	0.0423	0.0059	9.499e-13	DOCK7	ANGPTL3
862.56	PC(38:7)+AcO-	Glycerophospholipids (GP)	Glycerophosphocholines	Phosphatidylcholines (PC)	rs1629122	chr1:63046578	A / C	0.0438	0.0062	1.244e-12	DOCK7	ANGPTL3
861.55	PI(36:2)-H-	Glycerophospholipids (GP)	Glycerophosphoinositols	Phosphatidylinositols (PI)	rs11207995	chr1:63049551	C / A	-0.0407	0.0059	6.469e-12	DOCK7	ANGPTL3
862.56	PC(38:7)+AcO-	Glycerophospholipids (GP)	Glycerophosphocholines	Phosphatidylcholines (PC)	rs11207995	chr1:63049551	C / A	-0.0419	0.0062	1.182e-11	DOCK7	ANGPTL3
861.55	PI(36:2)-H-	Glycerophospholipids (GP)	Glycerophosphoinositols	Phosphatidylinositols (PI)	rs1748195	chr1:63049593	G / C	-0.0426	0.0059	6.399e-13	DOCK7	ANGPTL3
862.56	PC(38:7)+AcO-	Glycerophospholipids (GP)	Glycerophosphocholines	Phosphatidylcholines (PC)	rs1748195	chr1:63049593	G / C	-0.0441	0.0062	9.402e-13	DOCK7	ANGPTL3
861.55	PI(36:2)-H-	Glycerophospholipids (GP)	Glycerophosphoinositols	Phosphatidylinositols (PI)	rs12042319	chr1:63049819	A / G	-0.0408	0.0059	5.996e-12	DOCK7	ANGPTL3
862.56	PC(38:7)+AcO-	Glycerophospholipids (GP)	Glycerophosphocholines	Phosphatidylcholines (PC)	rs12042319	chr1:63049819	A / G	-0.0419	0.0062	1.101e-11	DOCK7	ANGPTL3
861.55	PI(36:2)-H-	Glycerophospholipids (GP)	Glycerophosphoinositols	Phosphatidylinositols (PI)	rs3850634	chr1:63050598	G / T	-0.0407	0.0059	6.469e-12	DOCK7	ANGPTL3
862.56	PC(38:7)+AcO-	Glycerophospholipids (GP)	Glycerophosphocholines	Phosphatidylcholines (PC)	rs3850634	chr1:63050598	G / T	-0.0419	0.0062	1.182e-11	DOCK7	ANGPTL3
861.55	PI(36:2)-H-	Glycerophospholipids (GP)	Glycerophosphoinositols	Phosphatidylinositols (PI)	rs11207996	chr1:63055470	A / G	-0.0406	0.0059	7.345e-12	DOCK7	ANGPTL3
862.56	PC(38:7)+AcO-	Glycerophospholipids (GP)	Glycerophosphocholines	Phosphatidylcholines (PC)	rs11207996	chr1:63055470	A / G	-0.0416	0.0062	1.518e-11	DOCK7	ANGPTL3
861.55	PI(36:2)-H-	Glycerophospholipids (GP)	Glycerophosphoinositols	Phosphatidylinositols (PI)	rs1748197	chr1:63056112	A / G	-0.0419	0.0059	1.588e-12	DOCK7	ANGPTL3
862.56	PC(38:7)+AcO-	Glycerophospholipids (GP)	Glycerophosphocholines	Phosphatidylcholines (PC)	rs1748197	chr1:63056112	A / G	-0.0434	0.0062	2.105e-12	DOCK7	ANGPTL3
861.55	PI(36:2)-H-	Glycerophospholipids (GP)	Glycerophosphoinositols	Phosphatidylinositols (PI)	rs2366636	chr1:63056670	A / G	-0.0418	0.0059	1.717e-12	DOCK7	ANGPTL3
862.56	PC(38:7)+AcO-	Glycerophospholipids (GP)	Glycerophosphocholines	Phosphatidylcholines (PC)	rs2366636	chr1:63056670	A / G	-0.0433	0.0062	2.433e-12	DOCK7	ANGPTL3
861.55	PI(36:2)-H-	Glycerophospholipids (GP)	Glycerophosphoinositols	Phosphatidylinositols (PI)	rs1748199	chr1:63057136	C / T	-0.0418	0.0059	1.717e-12	DOCK7	ANGPTL3
862.56	PC(38:7)+AcO-	Glycerophospholipids (GP)	Glycerophosphocholines	Phosphatidylcholines (PC)	rs1748199	chr1:63057136	C / T	-0.0433	0.0062	2.433e-12	DOCK7	ANGPTL3
861.55	PI(36:2)-H-	Glycerophospholipids (GP)	Glycerophosphoinositols	Phosphatidylinositols (PI)	rs6690733	chr1:63060311	C / A	-0.0422	0.0059	1.143e-12	DOCK7	ANGPTL3
862.56	PC(38:7)+AcO-	Glycerophospholipids (GP)	Glycerophosphocholines	Phosphatidylcholines (PC)	rs6690733	chr1:63060311	C / A	-0.0436	0.0062	1.713e-12	DOCK7	ANGPTL3
861.55	PI(36:2)-H-	Glycerophospholipids (GP)	Glycerophosphoinositols	Phosphatidylinositols (PI)	rs11207997	chr1:63061906	T / C	-0.0421	0.0059	1.236e-12	DOCK7	ANGPTL3
862.56	PC(38:7)+AcO-	Glycerophospholipids (GP)	Glycerophosphocholines	Phosphatidylcholines (PC)	rs11207997	chr1:63061906	T / C	-0.0435	0.0062	1.843e-12	DOCK7	ANGPTL3
861.55	PI(36:2)-H-	Glycerophospholipids (GP)	Glycerophosphoinositols	Phosphatidylinositols (PI)	chr1:63070537:D	chr1:63070537	A / AGTTAATGTG	-0.0416	0.006	3.558e-12	DOCK7	ANGPTL3
862.56	PC(38:7)+AcO-	Glycerophospholipids (GP)	Glycerophosphocholines	Phosphatidylcholines (PC)	chr1:63070537:D	chr1:63070537	A / AGTTAATGTG	-0.0427	0.0063	9.984e-12	DOCK7	ANGPTL3
861.55	PI(36:2)-H-	Glycerophospholipids (GP)	Glycerophosphoinositols	Phosphatidylinositols (PI)	rs10789117	chr1:63072265	C / A	-0.0423	0.0059	9.766e-13	DOCK7	ANGPTL3
862.56	PC(38:7)+AcO-	Glycerophospholipids (GP)	Glycerophosphocholines	Phosphatidylcholines (PC)	rs10789117	chr1:63072265	C / A	-0.0437	0.0062	1.48e-12	DOCK7	ANGPTL3
861.55	PI(36:2)-H-	Glycerophospholipids (GP)	Glycerophosphoinositols	Phosphatidylinositols (PI)	chr1:63072867:D	chr1:63072867	C / CA	-0.0423	0.0059	9.766e-13	DOCK7	ANGPTL3
862.56	PC(38:7)+AcO-	Glycerophospholipids (GP)	Glycerophosphocholines	Phosphatidylcholines (PC)	chr1:63072867:D	chr1:63072867	C / CA	-0.0437	0.0062	1.48e-12	DOCK7	ANGPTL3
861.55	PI(36:2)-H-	Glycerophospholipids (GP)	Glycerophosphoinositols	Phosphatidylinositols (PI)	rs6675401	chr1:63073975	T / C	-0.0423	0.0059	9.026e-13	DOCK7	ANGPTL3
862.56	PC(38:7)+AcO-	Glycerophospholipids (GP)	Glycerophosphocholines	Phosphatidylcholines (PC)	rs6675401	chr1:63073975	T / C	-0.0437	0.0062	1.376e-12	DOCK7	ANGPTL3
861.55	PI(36:2)-H-	Glycerophospholipids (GP)	Glycerophosphoinositols	Phosphatidylinositols (PI)	rs6678483	chr1:63074442	A / C	-0.0423	0.0059	9.026e-13	DOCK7	ANGPTL3
862.56	PC(38:7)+AcO-	Glycerophospholipids (GP)	Glycerophosphocholines	Phosphatidylcholines (PC)	rs6678483	chr1:63074442	A / C	-0.0437	0.0062	1.376e-12	DOCK7	ANGPTL3
861.55	PI(36:2)-H-	Glycerophospholipids (GP)	Glycerophosphoinositols	Phosphatidylinositols (PI)	chr1:63074527:D	chr1:63074527	C / CTCAT	-0.0399	0.006	2.998e-11	DOCK7	ANGPTL3
862.56	PC(38:7)+AcO-	Glycerophospholipids (GP)	Glycerophosphocholines	Phosphatidylcholines (PC)	chr1:63074527:D	chr1:63074527	C / CTCAT	-0.0408	0.0062	6.732e-11	DOCK7	ANGPTL3
861.55	PI(36:2)-H-	Glycerophospholipids (GP)	Glycerophosphoinositols	Phosphatidylinositols (PI)	rs10889347	chr1:63075826	A / G	-0.0423	0.0059	9.026e-13	DOCK7	ANGPTL3
862.56	PC(38:7)+AcO-	Glycerophospholipids (GP)	Glycerophosphocholines	Phosphatidylcholines (PC)	rs10889347	chr1:63075826	A / G	-0.0437	0.0062	1.376e-12	DOCK7	ANGPTL3
861.55	PI(36:2)-H-	Glycerophospholipids (GP)	Glycerophosphoinositols	Phosphatidylinositols (PI)	chr1:63078219:I	chr1:63078219	AT / A	-0.0399	0.006	2.998e-11	DOCK7	ANGPTL3
862.56	PC(38:7)+AcO-	Glycerophospholipids (GP)	Glycerophosphocholines	Phosphatidylcholines (PC)	chr1:63078219:I	chr1:63078219	AT / A	-0.0408	0.0063	7.915e-11	DOCK7	ANGPTL3
861.55	PI(36:2)-H-	Glycerophospholipids (GP)	Glycerophosphoinositols	Phosphatidylinositols (PI)	rs10889348	chr1:63078222	T / A	-0.0399	0.006	2.958e-11	DOCK7	ANGPTL3
862.56	PC(38:7)+AcO-	Glycerophospholipids (GP)	Glycerophosphocholines	Phosphatidylcholines (PC)	rs10889348	chr1:63078222	T / A	-0.0409	0.0062	6.05e-11	DOCK7	ANGPTL3
861.55	PI(36:2)-H-	Glycerophospholipids (GP)	Glycerophosphoinositols	Phosphatidylinositols (PI)	rs10889349	chr1:63081919	G / A	-0.0422	0.0059	1.03e-12	DOCK7	ANGPTL3
862.56	PC(38:7)+AcO-	Glycerophospholipids (GP)	Glycerophosphocholines	Phosphatidylcholines (PC)	rs10889349	chr1:63081919	G / A	-0.0437	0.0062	1.395e-12	DOCK7	ANGPTL3
861.55	PI(36:2)-H-	Glycerophospholipids (GP)	Glycerophosphoinositols	Phosphatidylinositols (PI)	rs61471917	chr1:63084030	A / G	-0.0424	0.0059	8.342e-13	DOCK7	ANGPTL3
862.56	PC(38:7)+AcO-	Glycerophospholipids (GP)	Glycerophosphocholines	Phosphatidylcholines (PC)	rs61471917	chr1:63084030	A / G	-0.0438	0.0062	1.278e-12	DOCK7	ANGPTL3
861.55	PI(36:2)-H-	Glycerophospholipids (GP)	Glycerophosphoinositols	Phosphatidylinositols (PI)	rs10889350	chr1:63085266	T / C	-0.0424	0.0059	8.342e-13	DOCK7	ANGPTL3
862.56	PC(38:7)+AcO-	Glycerophospholipids (GP)	Glycerophosphocholines	Phosphatidylcholines (PC)	rs10889350	chr1:63085266	T / C	-0.0438	0.0062	1.278e-12	DOCK7	ANGPTL3
861.55	PI(36:2)-H-	Glycerophospholipids (GP)	Glycerophosphoinositols	Phosphatidylinositols (PI)	rs12239736	chr1:63085997	A / T	-0.0411	0.006	6.487e-12	DOCK7	ANGPTL3
862.56	PC(38:7)+AcO-	Glycerophospholipids (GP)	Glycerophosphocholines	Phosphatidylcholines (PC)	rs12239736	chr1:63085997	A / T	-0.0421	0.0062	1.34e-11	DOCK7	ANGPTL3
861.55	PI(36:2)-H-	Glycerophospholipids (GP)	Glycerophosphoinositols	Phosphatidylinositols (PI)	rs6587980	chr1:63090858	T / C	-0.0416	0.0059	2.133e-12	DOCK7	ANGPTL3
862.56	PC(38:7)+AcO-	Glycerophospholipids (GP)	Glycerophosphocholines	Phosphatidylcholines (PC)	rs6587980	chr1:63090858	T / C	-0.0428	0.0062	4.083e-12	DOCK7	ANGPTL3
861.55	PI(36:2)-H-	Glycerophospholipids (GP)	Glycerophosphoinositols	Phosphatidylinositols (PI)	rs10157265	chr1:63093617	T / C	-0.0424	0.0059	8.342e-13	DOCK7	ANGPTL3
862.56	PC(38:7)+AcO-	Glycerophospholipids (GP)	Glycerophosphocholines	Phosphatidylcholines (PC)	rs10157265	chr1:63093617	T / C	-0.0438	0.0062	1.278e-12	DOCK7	ANGPTL3
861.55	PI(36:2)-H-	Glycerophospholipids (GP)	Glycerophosphoinositols	Phosphatidylinositols (PI)	chr1:63093661:D	chr1:63093661	G / GT	-0.0408	0.0059	5.916e-12	DOCK7	ANGPTL3
862.56	PC(38:7)+AcO-	Glycerophospholipids (GP)	Glycerophosphocholines	Phosphatidylcholines (PC)	chr1:63093661:D	chr1:63093661	G / GT	-0.0418	0.0062	1.228e-11	DOCK7	ANGPTL3
861.55	PI(36:2)-H-	Glycerophospholipids (GP)	Glycerophosphoinositols	Phosphatidylinositols (PI)	rs11485618	chr1:63094207	G / A	-0.0409	0.0059	4.428e-12	DOCK7	ANGPTL3
862.56	PC(38:7)+AcO-	Glycerophospholipids (GP)	Glycerophosphocholines	Phosphatidylcholines (PC)	rs11485618	chr1:63094207	G / A	-0.042	0.0062	8.654e-12	DOCK7	ANGPTL3
861.55	PI(36:2)-H-	Glycerophospholipids (GP)	Glycerophosphoinositols	Phosphatidylinositols (PI)	rs10789118	chr1:63094692	G / A	-0.0408	0.0059	4.624e-12	DOCK7	ANGPTL3
862.56	PC(38:7)+AcO-	Glycerophospholipids (GP)	Glycerophosphocholines	Phosphatidylcholines (PC)	rs10789118	chr1:63094692	G / A	-0.042	0.0062	9.032e-12	DOCK7	ANGPTL3
861.55	PI(36:2)-H-	Glycerophospholipids (GP)	Glycerophosphoinositols	Phosphatidylinositols (PI)	rs7520810	chr1:63095711	T / C	-0.0424	0.0059	8.342e-13	DOCK7	ANGPTL3
862.56	PC(38:7)+AcO-	Glycerophospholipids (GP)	Glycerophosphocholines	Phosphatidylcholines (PC)	rs7520810	chr1:63095711	T / C	-0.0438	0.0062	1.224e-12	DOCK7	ANGPTL3
861.55	PI(36:2)-H-	Glycerophospholipids (GP)	Glycerophosphoinositols	Phosphatidylinositols (PI)	rs12025800	chr1:63096781	G / C	-0.0424	0.0059	8.342e-13	DOCK7	ANGPTL3
862.56	PC(38:7)+AcO-	Glycerophospholipids (GP)	Glycerophosphocholines	Phosphatidylcholines (PC)	rs12025800	chr1:63096781	G / C	-0.0438	0.0062	1.278e-12	DOCK7	ANGPTL3
861.55	PI(36:2)-H-	Glycerophospholipids (GP)	Glycerophosphoinositols	Phosphatidylinositols (PI)	chr1:63097424:I	chr1:63097424	AG / A	-0.0427	0.0059	6.179e-13	DOCK7	ANGPTL3
862.56	PC(38:7)+AcO-	Glycerophospholipids (GP)	Glycerophosphocholines	Phosphatidylcholines (PC)	chr1:63097424:I	chr1:63097424	AG / A	-0.0441	0.0062	9.536e-13	DOCK7	ANGPTL3
861.55	PI(36:2)-H-	Glycerophospholipids (GP)	Glycerophosphoinositols	Phosphatidylinositols (PI)	rs10789119	chr1:63098235	A / G	-0.0408	0.0059	4.624e-12	DOCK7	ANGPTL3
862.56	PC(38:7)+AcO-	Glycerophospholipids (GP)	Glycerophosphocholines	Phosphatidylcholines (PC)	rs10789119	chr1:63098235	A / G	-0.042	0.0062	9.032e-12	DOCK7	ANGPTL3
861.55	PI(36:2)-H-	Glycerophospholipids (GP)	Glycerophosphoinositols	Phosphatidylinositols (PI)	rs11207999	chr1:63098641	C / A	-0.0422	0.0059	1.124e-12	DOCK7	ANGPTL3
862.56	PC(38:7)+AcO-	Glycerophospholipids (GP)	Glycerophosphocholines	Phosphatidylcholines (PC)	rs11207999	chr1:63098641	C / A	-0.0435	0.0062	1.84e-12	DOCK7	ANGPTL3
861.55	PI(36:2)-H-	Glycerophospholipids (GP)	Glycerophosphoinositols	Phosphatidylinositols (PI)	rs10889352	chr1:63099023	C / T	-0.0408	0.0059	4.624e-12	DOCK7	ANGPTL3
862.56	PC(38:7)+AcO-	Glycerophospholipids (GP)	Glycerophosphocholines	Phosphatidylcholines (PC)	rs10889352	chr1:63099023	C / T	-0.042	0.0062	9.032e-12	DOCK7	ANGPTL3
861.55	PI(36:2)-H-	Glycerophospholipids (GP)	Glycerophosphoinositols	Phosphatidylinositols (PI)	rs2366638	chr1:63099577	A / G	-0.0424	0.0059	8.342e-13	DOCK7	ANGPTL3
862.56	PC(38:7)+AcO-	Glycerophospholipids (GP)	Glycerophosphocholines	Phosphatidylcholines (PC)	rs2366638	chr1:63099577	A / G	-0.0438	0.0062	1.278e-12	DOCK7	ANGPTL3
861.55	PI(36:2)-H-	Glycerophospholipids (GP)	Glycerophosphoinositols	Phosphatidylinositols (PI)	rs10789120	chr1:63101123	A / G	-0.0416	0.006	4.149e-12	DOCK7	ANGPTL3
862.56	PC(38:7)+AcO-	Glycerophospholipids (GP)	Glycerophosphocholines	Phosphatidylcholines (PC)	rs10789120	chr1:63101123	A / G	-0.0425	0.0062	8.742e-12	DOCK7	ANGPTL3
861.55	PI(36:2)-H-	Glycerophospholipids (GP)	Glycerophosphoinositols	Phosphatidylinositols (PI)	rs1570694	chr1:63103217	G / A	-0.0409	0.0059	4.285e-12	DOCK7	ANGPTL3
862.56	PC(38:7)+AcO-	Glycerophospholipids (GP)	Glycerophosphocholines	Phosphatidylcholines (PC)	rs1570694	chr1:63103217	G / A	-0.042	0.0062	8.654e-12	DOCK7	ANGPTL3
861.55	PI(36:2)-H-	Glycerophospholipids (GP)	Glycerophosphoinositols	Phosphatidylinositols (PI)	rs6657050	chr1:63105253	G / A	-0.0444	0.006	1.627e-13	DOCK7	ANGPTL3
862.56	PC(38:7)+AcO-	Glycerophospholipids (GP)	Glycerophosphocholines	Phosphatidylcholines (PC)	rs6657050	chr1:63105253	G / A	-0.0458	0.0062	2.284e-13	DOCK7	ANGPTL3
861.55	PI(36:2)-H-	Glycerophospholipids (GP)	Glycerophosphoinositols	Phosphatidylinositols (PI)	rs12047226	chr1:63105538	C / T	-0.0409	0.0059	4.103e-12	DOCK7	ANGPTL3
862.56	PC(38:7)+AcO-	Glycerophospholipids (GP)	Glycerophosphocholines	Phosphatidylcholines (PC)	rs12047226	chr1:63105538	C / T	-0.042	0.0062	1.228e-11	DOCK7	ANGPTL3
861.55	PI(36:2)-H-	Glycerophospholipids (GP)	Glycerophosphoinositols	Phosphatidylinositols (PI)	chr1:63106174:D	chr1:63106174	A / AAAGC	-0.0419	0.0061	4.605e-12	DOCK7	ANGPTL3
862.56	PC(38:7)+AcO-	Glycerophospholipids (GP)	Glycerophosphocholines	Phosphatidylcholines (PC)	chr1:63106174:D	chr1:63106174	A / AAAGC	-0.0429	0.0063	9.56e-12	DOCK7	ANGPTL3
861.55	PI(36:2)-H-	Glycerophospholipids (GP)	Glycerophosphoinositols	Phosphatidylinositols (PI)	rs7539035	chr1:63106767	A / C	-0.0424	0.0059	8.342e-13	DOCK7	ANGPTL3
862.56	PC(38:7)+AcO-	Glycerophospholipids (GP)	Glycerophosphocholines	Phosphatidylcholines (PC)	rs7539035	chr1:63106767	A / C	-0.0438	0.0062	1.278e-12	DOCK7	ANGPTL3
861.55	PI(36:2)-H-	Glycerophospholipids (GP)	Glycerophosphoinositols	Phosphatidylinositols (PI)	rs995000	chr1:63107526	T / C	-0.0408	0.0059	4.624e-12	DOCK7	ANGPTL3
862.56	PC(38:7)+AcO-	Glycerophospholipids (GP)	Glycerophosphocholines	Phosphatidylcholines (PC)	rs995000	chr1:63107526	T / C	-0.0419	0.0062	9.69e-12	DOCK7	ANGPTL3
861.55	PI(36:2)-H-	Glycerophospholipids (GP)	Glycerophosphoinositols	Phosphatidylinositols (PI)	rs11208000	chr1:63108374	G / A	-0.0424	0.0059	8.342e-13	DOCK7	ANGPTL3
862.56	PC(38:7)+AcO-	Glycerophospholipids (GP)	Glycerophosphocholines	Phosphatidylcholines (PC)	rs11208000	chr1:63108374	G / A	-0.0438	0.0062	1.224e-12	DOCK7	ANGPTL3
861.55	PI(36:2)-H-	Glycerophospholipids (GP)	Glycerophosphoinositols	Phosphatidylinositols (PI)	chr1:63108680:D	chr1:63108680	A / AAGGCCACAAG	-0.0431	0.0059	4.167e-13	DOCK7	ANGPTL3
862.56	PC(38:7)+AcO-	Glycerophospholipids (GP)	Glycerophosphocholines	Phosphatidylcholines (PC)	chr1:63108680:D	chr1:63108680	A / AAGGCCACAAG	-0.0443	0.0062	1.258e-12	DOCK7	ANGPTL3
861.55	PI(36:2)-H-	Glycerophospholipids (GP)	Glycerophosphoinositols	Phosphatidylinositols (PI)	rs993013	chr1:63111069	T / G	0.0421	0.0059	1.419e-12	DOCK7	ANGPTL3
862.56	PC(38:7)+AcO-	Glycerophospholipids (GP)	Glycerophosphocholines	Phosphatidylcholines (PC)	rs993013	chr1:63111069	T / G	0.0436	0.0062	2.075e-12	DOCK7	ANGPTL3
861.55	PI(36:2)-H-	Glycerophospholipids (GP)	Glycerophosphoinositols	Phosphatidylinositols (PI)	rs1168085	chr1:63112320	G / C	0.0423	0.006	1.815e-12	DOCK7	ANGPTL3
862.56	PC(38:7)+AcO-	Glycerophospholipids (GP)	Glycerophosphocholines	Phosphatidylcholines (PC)	rs1168085	chr1:63112320	G / C	0.0436	0.0063	3.546e-12	DOCK7	ANGPTL3
861.55	PI(36:2)-H-	Glycerophospholipids (GP)	Glycerophosphoinositols	Phosphatidylinositols (PI)	rs1168086	chr1:63112389	G / A	0.0427	0.0059	5.51e-13	DOCK7	ANGPTL3
862.56	PC(38:7)+AcO-	Glycerophospholipids (GP)	Glycerophosphocholines	Phosphatidylcholines (PC)	rs1168086	chr1:63112389	G / A	0.0442	0.0062	9.581e-13	DOCK7	ANGPTL3
861.55	PI(36:2)-H-	Glycerophospholipids (GP)	Glycerophosphoinositols	Phosphatidylinositols (PI)	rs746735	chr1:63113511	A / C	0.0427	0.0059	5.51e-13	DOCK7	ANGPTL3
862.56	PC(38:7)+AcO-	Glycerophospholipids (GP)	Glycerophosphocholines	Phosphatidylcholines (PC)	rs746735	chr1:63113511	A / C	0.0442	0.0062	9.581e-13	DOCK7	ANGPTL3
861.55	PI(36:2)-H-	Glycerophospholipids (GP)	Glycerophosphoinositols	Phosphatidylinositols (PI)	rs1168089	chr1:63113719	C / T	0.0427	0.0059	5.51e-13	DOCK7	ANGPTL3
862.56	PC(38:7)+AcO-	Glycerophospholipids (GP)	Glycerophosphocholines	Phosphatidylcholines (PC)	rs1168089	chr1:63113719	C / T	0.0442	0.0062	9.581e-13	DOCK7	ANGPTL3
861.55	PI(36:2)-H-	Glycerophospholipids (GP)	Glycerophosphoinositols	Phosphatidylinositols (PI)	chr1:63116041:D	chr1:63116041	G / GA	0.0425	0.0059	7.122e-13	DOCK7	ANGPTL3
862.56	PC(38:7)+AcO-	Glycerophospholipids (GP)	Glycerophosphocholines	Phosphatidylcholines (PC)	chr1:63116041:D	chr1:63116041	G / GA	0.0439	0.0062	1.104e-12	DOCK7	ANGPTL3
861.55	PI(36:2)-H-	Glycerophospholipids (GP)	Glycerophosphoinositols	Phosphatidylinositols (PI)	rs1168093	chr1:63116227	A / G	0.0425	0.0059	7.444e-13	DOCK7	ANGPTL3
862.56	PC(38:7)+AcO-	Glycerophospholipids (GP)	Glycerophosphocholines	Phosphatidylcholines (PC)	rs1168093	chr1:63116227	A / G	0.0439	0.0062	1.104e-12	DOCK7	ANGPTL3
861.55	PI(36:2)-H-	Glycerophospholipids (GP)	Glycerophosphoinositols	Phosphatidylinositols (PI)	rs10889353	chr1:63118196	C / A	-0.0408	0.0059	5.043e-12	DOCK7	ANGPTL3
862.56	PC(38:7)+AcO-	Glycerophospholipids (GP)	Glycerophosphocholines	Phosphatidylcholines (PC)	rs10889353	chr1:63118196	C / A	-0.0418	0.0062	1.055e-11	DOCK7	ANGPTL3
861.55	PI(36:2)-H-	Glycerophospholipids (GP)	Glycerophosphoinositols	Phosphatidylinositols (PI)	rs1168097	chr1:63120371	T / C	0.0425	0.0059	7.853e-13	DOCK7	ANGPTL3
862.56	PC(38:7)+AcO-	Glycerophospholipids (GP)	Glycerophosphocholines	Phosphatidylcholines (PC)	rs1168097	chr1:63120371	T / C	0.0439	0.0062	1.17e-12	DOCK7	ANGPTL3
861.55	PI(36:2)-H-	Glycerophospholipids (GP)	Glycerophosphoinositols	Phosphatidylinositols (PI)	chr1:63121101:I	chr1:63121101	TC / T	0.0432	0.0061	9.685e-13	DOCK7	ANGPTL3
861.55	PI(36:2)-H-	Glycerophospholipids (GP)	Glycerophosphoinositols	Phosphatidylinositols (PI)	rs1168098	chr1:63121294	A / G	0.0426	0.0059	6.878e-13	DOCK7	ANGPTL3
862.56	PC(38:7)+AcO-	Glycerophospholipids (GP)	Glycerophosphocholines	Phosphatidylcholines (PC)	rs1168098	chr1:63121294	A / G	0.044	0.0062	9.812e-13	DOCK7	ANGPTL3
861.55	PI(36:2)-H-	Glycerophospholipids (GP)	Glycerophosphoinositols	Phosphatidylinositols (PI)	rs1168099	chr1:63122859	A / C	0.0426	0.0059	6.878e-13	DOCK7	ANGPTL3
862.56	PC(38:7)+AcO-	Glycerophospholipids (GP)	Glycerophosphocholines	Phosphatidylcholines (PC)	rs1168099	chr1:63122859	A / C	0.0441	0.0062	9.524e-13	DOCK7	ANGPTL3
861.55	PI(36:2)-H-	Glycerophospholipids (GP)	Glycerophosphoinositols	Phosphatidylinositols (PI)	rs4495740	chr1:63124465	G / T	-0.0408	0.0059	4.674e-12	DOCK7	ANGPTL3
862.56	PC(38:7)+AcO-	Glycerophospholipids (GP)	Glycerophosphocholines	Phosphatidylcholines (PC)	rs4495740	chr1:63124465	G / T	-0.0418	0.0062	1.027e-11	DOCK7	ANGPTL3
861.55	PI(36:2)-H-	Glycerophospholipids (GP)	Glycerophosphoinositols	Phosphatidylinositols (PI)	rs1168102	chr1:63127705	T / C	0.0426	0.0059	6.354e-13	DOCK7	ANGPTL3
862.56	PC(38:7)+AcO-	Glycerophospholipids (GP)	Glycerophosphocholines	Phosphatidylcholines (PC)	rs1168102	chr1:63127705	T / C	0.0441	0.0062	9.524e-13	DOCK7	ANGPTL3
861.55	PI(36:2)-H-	Glycerophospholipids (GP)	Glycerophosphoinositols	Phosphatidylinositols (PI)	rs28641195	chr1:63128081	T / C	0.0426	0.0059	6.878e-13	DOCK7	ANGPTL3
862.56	PC(38:7)+AcO-	Glycerophospholipids (GP)	Glycerophosphocholines	Phosphatidylcholines (PC)	rs28641195	chr1:63128081	T / C	0.0441	0.0062	9.524e-13	DOCK7	ANGPTL3
861.55	PI(36:2)-H-	Glycerophospholipids (GP)	Glycerophosphoinositols	Phosphatidylinositols (PI)	rs1168104	chr1:63128325	G / A	0.0426	0.0059	6.251e-13	DOCK7	ANGPTL3
862.56	PC(38:7)+AcO-	Glycerophospholipids (GP)	Glycerophosphocholines	Phosphatidylcholines (PC)	rs1168104	chr1:63128325	G / A	0.0441	0.0062	9.232e-13	DOCK7	ANGPTL3
861.55	PI(36:2)-H-	Glycerophospholipids (GP)	Glycerophosphoinositols	Phosphatidylinositols (PI)	rs10889354	chr1:63129082	C / T	-0.0409	0.006	6.772e-12	DOCK7	ANGPTL3
862.56	PC(38:7)+AcO-	Glycerophospholipids (GP)	Glycerophosphocholines	Phosphatidylcholines (PC)	rs10889354	chr1:63129082	C / T	-0.0418	0.0062	1.508e-11	DOCK7	ANGPTL3
861.55	PI(36:2)-H-	Glycerophospholipids (GP)	Glycerophosphoinositols	Phosphatidylinositols (PI)	rs11208001	chr1:63130431	T / C	-0.0428	0.006	7.784e-13	DOCK7	ANGPTL3
862.56	PC(38:7)+AcO-	Glycerophospholipids (GP)	Glycerophosphocholines	Phosphatidylcholines (PC)	rs11208001	chr1:63130431	T / C	-0.0441	0.0062	1.133e-12	DOCK7	ANGPTL3
861.55	PI(36:2)-H-	Glycerophospholipids (GP)	Glycerophosphoinositols	Phosphatidylinositols (PI)	rs2479464	chr1:63130991	A / G	0.0427	0.0059	5.614e-13	DOCK7	ANGPTL3
862.56	PC(38:7)+AcO-	Glycerophospholipids (GP)	Glycerophosphocholines	Phosphatidylcholines (PC)	rs2479464	chr1:63130991	A / G	0.0441	0.0062	8.846e-13	DOCK7	ANGPTL3
861.55	PI(36:2)-H-	Glycerophospholipids (GP)	Glycerophosphoinositols	Phosphatidylinositols (PI)	rs1168132	chr1:63133468	A / T	0.0423	0.006	1.815e-12	DOCK7	ANGPTL3
862.56	PC(38:7)+AcO-	Glycerophospholipids (GP)	Glycerophosphocholines	Phosphatidylcholines (PC)	rs1168132	chr1:63133468	A / T	0.0438	0.0062	2.438e-12	DOCK7	ANGPTL3
861.55	PI(36:2)-H-	Glycerophospholipids (GP)	Glycerophosphoinositols	Phosphatidylinositols (PI)	rs4587594	chr1:63133930	A / G	-0.0411	0.0059	3.522e-12	DOCK7	ANGPTL3
862.56	PC(38:7)+AcO-	Glycerophospholipids (GP)	Glycerophosphocholines	Phosphatidylcholines (PC)	rs4587594	chr1:63133930	A / G	-0.0421	0.0062	7.515e-12	DOCK7	ANGPTL3
861.55	PI(36:2)-H-	Glycerophospholipids (GP)	Glycerophosphoinositols	Phosphatidylinositols (PI)	rs28399032	chr1:63135624	C / G	-0.042	0.006	2.256e-12	DOCK7	ANGPTL3
862.56	PC(38:7)+AcO-	Glycerophospholipids (GP)	Glycerophosphocholines	Phosphatidylcholines (PC)	rs28399032	chr1:63135624	C / G	-0.0431	0.0062	4.412e-12	DOCK7	ANGPTL3
861.55	PI(36:2)-H-	Glycerophospholipids (GP)	Glycerophosphoinositols	Phosphatidylinositols (PI)	rs1168128	chr1:63135846	G / C	0.0436	0.006	3.613e-13	DOCK7	ANGPTL3
862.56	PC(38:7)+AcO-	Glycerophospholipids (GP)	Glycerophosphocholines	Phosphatidylcholines (PC)	rs1168128	chr1:63135846	G / C	0.0455	0.0062	3.413e-13	DOCK7	ANGPTL3
861.55	PI(36:2)-H-	Glycerophospholipids (GP)	Glycerophosphoinositols	Phosphatidylinositols (PI)	rs1168124	chr1:63139730	T / C	0.0426	0.0059	7.007e-13	DOCK7	ANGPTL3
862.56	PC(38:7)+AcO-	Glycerophospholipids (GP)	Glycerophosphocholines	Phosphatidylcholines (PC)	rs1168124	chr1:63139730	T / C	0.044	0.0062	1.009e-12	DOCK7	ANGPTL3
861.55	PI(36:2)-H-	Glycerophospholipids (GP)	Glycerophosphoinositols	Phosphatidylinositols (PI)	rs11208004	chr1:63145439	A / G	-0.0402	0.0059	1.373e-11	DOCK7	ANGPTL3
862.56	PC(38:7)+AcO-	Glycerophospholipids (GP)	Glycerophosphocholines	Phosphatidylcholines (PC)	rs11208004	chr1:63145439	A / G	-0.0412	0.0062	2.872e-11	DOCK7	ANGPTL3
861.55	PI(36:2)-H-	Glycerophospholipids (GP)	Glycerophosphoinositols	Phosphatidylinositols (PI)	rs7531579	chr1:63147040	C / A	-0.042	0.006	3.196e-12	DOCK7	ANGPTL3
862.56	PC(38:7)+AcO-	Glycerophospholipids (GP)	Glycerophosphocholines	Phosphatidylcholines (PC)	rs7531579	chr1:63147040	C / A	-0.043	0.0062	5.63e-12	DOCK7	ANGPTL3
861.55	PI(36:2)-H-	Glycerophospholipids (GP)	Glycerophosphoinositols	Phosphatidylinositols (PI)	chr1:63153199:D	chr1:63153199	T / TCAGAA	-0.0417	0.006	3.653e-12	DOCK7	ANGPTL3
862.56	PC(38:7)+AcO-	Glycerophospholipids (GP)	Glycerophosphocholines	Phosphatidylcholines (PC)	chr1:63153199:D	chr1:63153199	T / TCAGAA	-0.0429	0.0063	7.976e-12	DOCK7	ANGPTL3
861.55	PI(36:2)-H-	Glycerophospholipids (GP)	Glycerophosphoinositols	Phosphatidylinositols (PI)	rs4344355	chr1:63153953	T / C	-0.0417	0.006	3.551e-12	DOCK7	ANGPTL3
862.56	PC(38:7)+AcO-	Glycerophospholipids (GP)	Glycerophosphocholines	Phosphatidylcholines (PC)	rs4344355	chr1:63153953	T / C	-0.0429	0.0063	1.07e-11	DOCK7	ANGPTL3
861.55	PI(36:2)-H-	Glycerophospholipids (GP)	Glycerophosphoinositols	Phosphatidylinositols (PI)	rs10889356	chr1:63155349	A / G	-0.0414	0.006	4.276e-12	DOCK7	ANGPTL3
862.56	PC(38:7)+AcO-	Glycerophospholipids (GP)	Glycerophosphocholines	Phosphatidylcholines (PC)	rs10889356	chr1:63155349	A / G	-0.0425	0.0062	8.678e-12	DOCK7	ANGPTL3
861.55	PI(36:2)-H-	Glycerophospholipids (GP)	Glycerophosphoinositols	Phosphatidylinositols (PI)	rs1168114	chr1:63156043	G / A	0.0424	0.0059	1.013e-12	DOCK7	ANGPTL3
862.56	PC(38:7)+AcO-	Glycerophospholipids (GP)	Glycerophosphocholines	Phosphatidylcholines (PC)	rs1168114	chr1:63156043	G / A	0.044	0.0062	1.173e-12	DOCK7	ANGPTL3
861.55	PI(36:2)-H-	Glycerophospholipids (GP)	Glycerophosphoinositols	Phosphatidylinositols (PI)	rs1168113	chr1:63156098	C / T	0.0414	0.0059	2.324e-12	DOCK7	ANGPTL3
862.56	PC(38:7)+AcO-	Glycerophospholipids (GP)	Glycerophosphocholines	Phosphatidylcholines (PC)	rs1168113	chr1:63156098	C / T	0.0431	0.0061	2.37e-12	DOCK7	ANGPTL3
861.55	PI(36:2)-H-	Glycerophospholipids (GP)	Glycerophosphoinositols	Phosphatidylinositols (PI)	chr1:63159212:D	chr1:63159212	T / TA	0.0404	0.006	1.704e-11	DOCK7	ANGPTL3
862.56	PC(38:7)+AcO-	Glycerophospholipids (GP)	Glycerophosphocholines	Phosphatidylcholines (PC)	chr1:63159212:D	chr1:63159212	T / TA	0.0421	0.0062	1.666e-11	DOCK7	ANGPTL3
861.55	PI(36:2)-H-	Glycerophospholipids (GP)	Glycerophosphoinositols	Phosphatidylinositols (PI)	rs10889357	chr1:63160282	T / C	-0.0405	0.006	1.317e-11	DOCK7	ANGPTL3
862.56	PC(38:7)+AcO-	Glycerophospholipids (GP)	Glycerophosphocholines	Phosphatidylcholines (PC)	rs10889357	chr1:63160282	T / C	-0.0417	0.0062	2.156e-11	DOCK7	ANGPTL3
861.55	PI(36:2)-H-	Glycerophospholipids (GP)	Glycerophosphoinositols	Phosphatidylinositols (PI)	rs1168107	chr1:63161173	T / A	0.0414	0.0059	3.58e-12	DOCK7	ANGPTL3
862.56	PC(38:7)+AcO-	Glycerophospholipids (GP)	Glycerophosphocholines	Phosphatidylcholines (PC)	rs1168107	chr1:63161173	T / A	0.0431	0.0062	3.594e-12	DOCK7	ANGPTL3
861.55	PI(36:2)-H-	Glycerophospholipids (GP)	Glycerophosphoinositols	Phosphatidylinositols (PI)	rs12136083	chr1:63163073	C / T	-0.0398	0.006	2.729e-11	DOCK7	ANGPTL3
862.56	PC(38:7)+AcO-	Glycerophospholipids (GP)	Glycerophosphocholines	Phosphatidylcholines (PC)	rs12136083	chr1:63163073	C / T	-0.041	0.0062	4.538e-11	DOCK7	ANGPTL3
861.55	PI(36:2)-H-	Glycerophospholipids (GP)	Glycerophosphoinositols	Phosphatidylinositols (PI)	rs144834675	chr1:63169866	C / T	0.0416	0.0059	2.237e-12	DOCK7	ANGPTL3
862.56	PC(38:7)+AcO-	Glycerophospholipids (GP)	Glycerophosphocholines	Phosphatidylcholines (PC)	rs144834675	chr1:63169866	C / T	0.0435	0.0062	1.91e-12	DOCK7	ANGPTL3
861.55	PI(36:2)-H-	Glycerophospholipids (GP)	Glycerophosphoinositols	Phosphatidylinositols (PI)	rs6682423	chr1:63171063	T / C	0.0416	0.0059	2.147e-12	DOCK7	ANGPTL3
862.56	PC(38:7)+AcO-	Glycerophospholipids (GP)	Glycerophosphocholines	Phosphatidylcholines (PC)	rs6682423	chr1:63171063	T / C	0.0434	0.0062	1.962e-12	DOCK7	ANGPTL3
861.55	PI(36:2)-H-	Glycerophospholipids (GP)	Glycerophosphoinositols	Phosphatidylinositols (PI)	rs6666816	chr1:63171199	T / C	0.0416	0.0059	2.147e-12	DOCK7	ANGPTL3
862.56	PC(38:7)+AcO-	Glycerophospholipids (GP)	Glycerophosphocholines	Phosphatidylcholines (PC)	rs6666816	chr1:63171199	T / C	0.0434	0.0062	1.962e-12	DOCK7	ANGPTL3
861.55	PI(36:2)-H-	Glycerophospholipids (GP)	Glycerophosphoinositols	Phosphatidylinositols (PI)	rs880694	chr1:63173284	T / C	0.0417	0.0059	1.987e-12	DOCK7	ANGPTL3
862.56	PC(38:7)+AcO-	Glycerophospholipids (GP)	Glycerophosphocholines	Phosphatidylcholines (PC)	rs880694	chr1:63173284	T / C	0.0435	0.0062	1.824e-12	DOCK7	ANGPTL3
861.55	PI(36:2)-H-	Glycerophospholipids (GP)	Glycerophosphoinositols	Phosphatidylinositols (PI)	rs10889360	chr1:63173918	T / C	-0.0407	0.006	7.894e-12	DOCK7	ANGPTL3
862.56	PC(38:7)+AcO-	Glycerophospholipids (GP)	Glycerophosphocholines	Phosphatidylcholines (PC)	rs10889360	chr1:63173918	T / C	-0.042	0.0062	1.218e-11	DOCK7	ANGPTL3
861.55	PI(36:2)-H-	Glycerophospholipids (GP)	Glycerophosphoinositols	Phosphatidylinositols (PI)	rs11208007	chr1:63176083	T / A	-0.0408	0.006	7.795e-12	DOCK7	ANGPTL3
862.56	PC(38:7)+AcO-	Glycerophospholipids (GP)	Glycerophosphocholines	Phosphatidylcholines (PC)	rs11208007	chr1:63176083	T / A	-0.042	0.0062	1.197e-11	DOCK7	ANGPTL3
861.55	PI(36:2)-H-	Glycerophospholipids (GP)	Glycerophosphoinositols	Phosphatidylinositols (PI)	rs4409689	chr1:63177365	T / C	0.0416	0.0059	2.32e-12	DOCK7	ANGPTL3
862.56	PC(38:7)+AcO-	Glycerophospholipids (GP)	Glycerophosphocholines	Phosphatidylcholines (PC)	rs4409689	chr1:63177365	T / C	0.0433	0.0062	2.269e-12	DOCK7	ANGPTL3
861.55	PI(36:2)-H-	Glycerophospholipids (GP)	Glycerophosphoinositols	Phosphatidylinositols (PI)	rs7518497	chr1:63177696	C / A	-0.0406	0.006	9.15e-12	DOCK7	ANGPTL3
862.56	PC(38:7)+AcO-	Glycerophospholipids (GP)	Glycerophosphocholines	Phosphatidylcholines (PC)	rs7518497	chr1:63177696	C / A	-0.0419	0.0062	1.434e-11	DOCK7	ANGPTL3
861.55	PI(36:2)-H-	Glycerophospholipids (GP)	Glycerophosphoinositols	Phosphatidylinositols (PI)	rs9787151	chr1:63179138	T / C	0.0416	0.0059	2.147e-12	DOCK7	ANGPTL3
862.56	PC(38:7)+AcO-	Glycerophospholipids (GP)	Glycerophosphocholines	Phosphatidylcholines (PC)	rs9787151	chr1:63179138	T / C	0.0434	0.0062	2.11e-12	DOCK7	ANGPTL3
861.55	PI(36:2)-H-	Glycerophospholipids (GP)	Glycerophosphoinositols	Phosphatidylinositols (PI)	rs9787156	chr1:63179212	A / G	0.0415	0.0059	2.507e-12	DOCK7	ANGPTL3
862.56	PC(38:7)+AcO-	Glycerophospholipids (GP)	Glycerophosphocholines	Phosphatidylcholines (PC)	rs9787156	chr1:63179212	A / G	0.0433	0.0062	2.269e-12	DOCK7	ANGPTL3
861.55	PI(36:2)-H-	Glycerophospholipids (GP)	Glycerophosphoinositols	Phosphatidylinositols (PI)	rs6686331	chr1:63182135	T / C	0.0418	0.0059	1.685e-12	DOCK7	ANGPTL3
862.56	PC(38:7)+AcO-	Glycerophospholipids (GP)	Glycerophosphocholines	Phosphatidylcholines (PC)	rs6686331	chr1:63182135	T / C	0.0436	0.0062	1.601e-12	DOCK7	ANGPTL3
861.55	PI(36:2)-H-	Glycerophospholipids (GP)	Glycerophosphoinositols	Phosphatidylinositols (PI)	rs4915853	chr1:63191577	A / C	0.0409	0.0059	3.346e-12	DOCK7	ANGPTL3
862.56	PC(38:7)+AcO-	Glycerophospholipids (GP)	Glycerophosphocholines	Phosphatidylcholines (PC)	rs4915853	chr1:63191577	A / C	0.0425	0.0061	4.053e-12	DOCK7	ANGPTL3
861.55	PI(36:2)-H-	Glycerophospholipids (GP)	Glycerophosphoinositols	Phosphatidylinositols (PI)	rs11208009	chr1:63195692	T / C	0.0397	0.0059	1.416e-11	DOCK7	ANGPTL3
862.56	PC(38:7)+AcO-	Glycerophospholipids (GP)	Glycerophosphocholines	Phosphatidylcholines (PC)	rs11208009	chr1:63195692	T / C	0.0411	0.0062	2.755e-11	DOCK7	ANGPTL3
861.55	PI(36:2)-H-	Glycerophospholipids (GP)	Glycerophosphoinositols	Phosphatidylinositols (PI)	chr1:63199347:D	chr1:63199347	T / TG	0.0396	0.0059	2.952e-11	DOCK7	ANGPTL3
862.56	PC(38:7)+AcO-	Glycerophospholipids (GP)	Glycerophosphocholines	Phosphatidylcholines (PC)	chr1:63199347:D	chr1:63199347	T / TG	0.0411	0.0062	4.032e-11	DOCK7	ANGPTL3
861.55	PI(36:2)-H-	Glycerophospholipids (GP)	Glycerophosphoinositols	Phosphatidylinositols (PI)	chr1:63199351:D	chr1:63199351	G / GT	0.0396	0.0059	2.835e-11	DOCK7	ANGPTL3
862.56	PC(38:7)+AcO-	Glycerophospholipids (GP)	Glycerophosphocholines	Phosphatidylcholines (PC)	chr1:63199351:D	chr1:63199351	G / GT	0.0411	0.0062	3.876e-11	DOCK7	ANGPTL3
861.55	PI(36:2)-H-	Glycerophospholipids (GP)	Glycerophosphoinositols	Phosphatidylinositols (PI)	rs6679002	chr1:63199936	T / G	0.0398	0.0059	2.134e-11	DOCK7	ANGPTL3
862.56	PC(38:7)+AcO-	Glycerophospholipids (GP)	Glycerophosphocholines	Phosphatidylcholines (PC)	rs6679002	chr1:63199936	T / G	0.0413	0.0062	2.935e-11	DOCK7	ANGPTL3
673.529	SM(32:1)-H-	Sphingolipids (SP)	Phosphosphingolipids	Sphingomyelins (SM)	rs1260326	chr2:27730940	C / T	0.0425	0.0067	2.199e-10	GCKR	GCKR
745.622	SM(37:1)	Sphingolipids (SP)	Phosphosphingolipids	Sphingomyelins (SM)	rs1260326	chr2:27730940	C / T	0.0456	0.007	5.473e-11	GCKR	GCKR
745.622	SM(37:1)	Sphingolipids (SP)	Phosphosphingolipids	Sphingomyelins (SM)	rs780094	chr2:27741237	C / T	0.0428	0.007	8.034e-10	GCKR	GCKR
745.622	SM(37:1)	Sphingolipids (SP)	Phosphosphingolipids	Sphingomyelins (SM)	rs780093	chr2:27742603	C / T	0.0427	0.007	8.89e-10	GCKR	GCKR
863.565	PI(36:1)-H-	Glycerophospholipids (GP)	Glycerophosphoinositols	Phosphatidylinositols (PI)	rs6770560	chr3:142657761	G / A	0.0768	0.0124	6.744e-10	LOC100507389	LOC100507389
863.581	PA(44:6)+AcO- or PG(43:6)-H-	Glycerophospholipids (GP)	Glycerophosphates	Phosphatic acids (PA)	rs6770560	chr3:142657761	G / A	0.0772	0.0124	5.45e-10	LOC100507389	LOC100507389
863.565	PI(36:1)-H-	Glycerophospholipids (GP)	Glycerophosphoinositols	Phosphatidylinositols (PI)	rs9821138	chr3:142659837	G / A	0.0778	0.0124	3.873e-10	LOC100507389	LOC100507389
863.581	PA(44:6)+AcO- or PG(43:6)-H-	Glycerophospholipids (GP)	Glycerophosphates	Phosphatic acids (PA)	rs9821138	chr3:142659837	G / A	0.0783	0.0125	3.957e-10	LOC100507389	LOC100507389
863.565	PI(36:1)-H-	Glycerophospholipids (GP)	Glycerophosphoinositols	Phosphatidylinositols (PI)	chr3:142660022:D	chr3:142660022	A / ATTCAGTAG	0.0779	0.0125	3.937e-10	LOC100507389	LOC100507389
863.581	PA(44:6)+AcO- or PG(43:6)-H-	Glycerophospholipids (GP)	Glycerophosphates	Phosphatic acids (PA)	chr3:142660022:D	chr3:142660022	A / ATTCAGTAG	0.0784	0.0125	3.707e-10	LOC100507389	LOC100507389
863.581	PA(44:6)+AcO- or PG(43:6)-H-	Glycerophospholipids (GP)	Glycerophosphates	Phosphatic acids (PA)	rs7650847	chr3:142663207	C / T	0.0778	0.0127	8.305e-10	LOC100507389	LOC100507389
863.565	PI(36:1)-H-	Glycerophospholipids (GP)	Glycerophosphoinositols	Phosphatidylinositols (PI)	rs4683715	chr3:142664819	G / A	0.0789	0.0126	4.386e-10	LOC100507389	LOC100507389
863.581	PA(44:6)+AcO- or PG(43:6)-H-	Glycerophospholipids (GP)	Glycerophosphates	Phosphatic acids (PA)	rs4683715	chr3:142664819	G / A	0.0794	0.0126	3.431e-10	LOC100507389	LOC100507389
779.508	PG(32:1)+AcO-	Glycerophospholipids (GP)	Glycerophosphoglycerols	Phosphatidylglycerols (PG)	rs72676244	chr4:115400324	G / A	0.1278	0.0174	2.165e-13	UGT8	UGT8
779.508	PG(32:1)+AcO-	Glycerophospholipids (GP)	Glycerophosphoglycerols	Phosphatidylglycerols (PG)	chr4:115400726:D	chr4:115400726	C / CT	0.1044	0.0167	3.864e-10	UGT8	UGT8
779.508	PG(32:1)+AcO-	Glycerophospholipids (GP)	Glycerophosphoglycerols	Phosphatidylglycerols (PG)	rs62309866	chr4:115400739	A / G	-0.1039	0.0167	4.507e-10	UGT8	UGT8
779.508	PG(32:1)+AcO-	Glycerophospholipids (GP)	Glycerophosphoglycerols	Phosphatidylglycerols (PG)	rs7685549	chr4:115400928	G / A	-0.1041	0.0166	3.789e-10	UGT8	UGT8
779.508	PG(32:1)+AcO-	Glycerophospholipids (GP)	Glycerophosphoglycerols	Phosphatidylglycerols (PG)	rs7686774	chr4:115401513	G / A	-0.1041	0.0166	3.615e-10	UGT8	UGT8
779.508	PG(32:1)+AcO-	Glycerophospholipids (GP)	Glycerophosphoglycerols	Phosphatidylglycerols (PG)	rs7687413	chr4:115401573	T / G	-0.104	0.0166	4.157e-10	UGT8	UGT8
779.508	PG(32:1)+AcO-	Glycerophospholipids (GP)	Glycerophosphoglycerols	Phosphatidylglycerols (PG)	rs7665675	chr4:115401860	C / T	-0.104	0.0166	3.7e-10	UGT8	UGT8
779.508	PG(32:1)+AcO-	Glycerophospholipids (GP)	Glycerophosphoglycerols	Phosphatidylglycerols (PG)	rs7692571	chr4:115401948	A / G	-0.104	0.0166	3.7e-10	UGT8	UGT8
779.508	PG(32:1)+AcO-	Glycerophospholipids (GP)	Glycerophosphoglycerols	Phosphatidylglycerols (PG)	rs62309868	chr4:115402598	C / T	0.1278	0.0173	1.587e-13	UGT8	UGT8
779.508	PG(32:1)+AcO-	Glycerophospholipids (GP)	Glycerophosphoglycerols	Phosphatidylglycerols (PG)	rs11724670	chr4:115403278	T / G	-0.1025	0.0166	5.908e-10	UGT8	UGT8
779.508	PG(32:1)+AcO-	Glycerophospholipids (GP)	Glycerophosphoglycerols	Phosphatidylglycerols (PG)	rs11724674	chr4:115403331	A / G	-0.104	0.0166	3.788e-10	UGT8	UGT8
779.508	PG(32:1)+AcO-	Glycerophospholipids (GP)	Glycerophosphoglycerols	Phosphatidylglycerols (PG)	rs10002657	chr4:115404276	A / G	-0.1025	0.0166	5.908e-10	UGT8	UGT8
779.508	PG(32:1)+AcO-	Glycerophospholipids (GP)	Glycerophosphoglycerols	Phosphatidylglycerols (PG)	rs6849064	chr4:115404963	G / A	-0.1271	0.0173	2.23e-13	UGT8	UGT8
779.508	PG(32:1)+AcO-	Glycerophospholipids (GP)	Glycerophosphoglycerols	Phosphatidylglycerols (PG)	rs1460770	chr4:115405345	A / C	0.1281	0.0173	1.391e-13	UGT8	UGT8
779.508	PG(32:1)+AcO-	Glycerophospholipids (GP)	Glycerophosphoglycerols	Phosphatidylglycerols (PG)	rs6850121	chr4:115405450	G / A	-0.1266	0.0173	2.354e-13	UGT8	UGT8
779.508	PG(32:1)+AcO-	Glycerophospholipids (GP)	Glycerophosphoglycerols	Phosphatidylglycerols (PG)	rs28564476	chr4:115405748	T / C	-0.1273	0.0173	2.012e-13	UGT8	UGT8
779.508	PG(32:1)+AcO-	Glycerophospholipids (GP)	Glycerophosphoglycerols	Phosphatidylglycerols (PG)	rs922199	chr4:115406518	G / A	-0.1271	0.0173	2.193e-13	UGT8	UGT8
779.508	PG(32:1)+AcO-	Glycerophospholipids (GP)	Glycerophosphoglycerols	Phosphatidylglycerols (PG)	rs1551742	chr4:115407050	T / C	-0.1273	0.0173	2.012e-13	UGT8	UGT8
779.508	PG(32:1)+AcO-	Glycerophospholipids (GP)	Glycerophosphoglycerols	Phosphatidylglycerols (PG)	rs10516602	chr4:115407330	T / C	-0.1042	0.0166	3.106e-10	UGT8	UGT8
779.508	PG(32:1)+AcO-	Glycerophospholipids (GP)	Glycerophosphoglycerols	Phosphatidylglycerols (PG)	rs1460771	chr4:115407911	C / T	-0.1041	0.0166	3.157e-10	UGT8	UGT8
779.508	PG(32:1)+AcO-	Glycerophospholipids (GP)	Glycerophosphoglycerols	Phosphatidylglycerols (PG)	rs1460772	chr4:115408184	T / C	-0.1041	0.0166	3.232e-10	UGT8	UGT8
779.508	PG(32:1)+AcO-	Glycerophospholipids (GP)	Glycerophosphoglycerols	Phosphatidylglycerols (PG)	rs10028232	chr4:115408800	A / G	-0.1041	0.0166	3.157e-10	UGT8	UGT8
779.508	PG(32:1)+AcO-	Glycerophospholipids (GP)	Glycerophosphoglycerols	Phosphatidylglycerols (PG)	rs7671026	chr4:115408892	A / C	-0.1041	0.0166	3.232e-10	UGT8	UGT8
779.508	PG(32:1)+AcO-	Glycerophospholipids (GP)	Glycerophosphoglycerols	Phosphatidylglycerols (PG)	rs12641633	chr4:115409342	G / T	0.1277	0.0173	1.698e-13	UGT8	UGT8
779.508	PG(32:1)+AcO-	Glycerophospholipids (GP)	Glycerophosphoglycerols	Phosphatidylglycerols (PG)	rs10031142	chr4:115409589	A / G	-0.1041	0.0166	3.232e-10	UGT8	UGT8
779.508	PG(32:1)+AcO-	Glycerophospholipids (GP)	Glycerophosphoglycerols	Phosphatidylglycerols (PG)	chr4:115409992:D	chr4:115409992	C / CTATTACTATGTTAA	-0.1041	0.0166	3.189e-10	UGT8	UGT8
779.508	PG(32:1)+AcO-	Glycerophospholipids (GP)	Glycerophosphoglycerols	Phosphatidylglycerols (PG)	rs17678686	chr4:115410256	A / G	-0.1041	0.0166	3.232e-10	UGT8	UGT8
779.508	PG(32:1)+AcO-	Glycerophospholipids (GP)	Glycerophosphoglycerols	Phosphatidylglycerols (PG)	rs28766989	chr4:115410908	T / C	-0.1041	0.0166	3.232e-10	UGT8	UGT8
779.508	PG(32:1)+AcO-	Glycerophospholipids (GP)	Glycerophosphoglycerols	Phosphatidylglycerols (PG)	rs13105730	chr4:115411177	A / G	-0.1272	0.0173	2.136e-13	UGT8	UGT8
779.508	PG(32:1)+AcO-	Glycerophospholipids (GP)	Glycerophosphoglycerols	Phosphatidylglycerols (PG)	rs11722125	chr4:115411530	G / C	-0.1041	0.0166	3.232e-10	UGT8	UGT8
779.508	PG(32:1)+AcO-	Glycerophospholipids (GP)	Glycerophosphoglycerols	Phosphatidylglycerols (PG)	rs11722201	chr4:115411733	T / C	-0.1042	0.0166	3.011e-10	UGT8	UGT8
779.508	PG(32:1)+AcO-	Glycerophospholipids (GP)	Glycerophosphoglycerols	Phosphatidylglycerols (PG)	rs1599316	chr4:115411858	G / T	-0.1028	0.0166	5.228e-10	UGT8	UGT8
779.508	PG(32:1)+AcO-	Glycerophospholipids (GP)	Glycerophosphoglycerols	Phosphatidylglycerols (PG)	rs1585446	chr4:115412027	C / T	-0.1029	0.0166	5.108e-10	UGT8	UGT8
779.508	PG(32:1)+AcO-	Glycerophospholipids (GP)	Glycerophosphoglycerols	Phosphatidylglycerols (PG)	rs4833457	chr4:115412047	A / G	0.1278	0.0173	1.642e-13	UGT8	UGT8
779.508	PG(32:1)+AcO-	Glycerophospholipids (GP)	Glycerophosphoglycerols	Phosphatidylglycerols (PG)	rs1585447	chr4:115412068	C / G	-0.1046	0.0166	2.829e-10	UGT8	UGT8
779.508	PG(32:1)+AcO-	Glycerophospholipids (GP)	Glycerophosphoglycerols	Phosphatidylglycerols (PG)	rs1585448	chr4:115412206	T / G	-0.1047	0.0166	2.553e-10	UGT8	UGT8
779.508	PG(32:1)+AcO-	Glycerophospholipids (GP)	Glycerophosphoglycerols	Phosphatidylglycerols (PG)	rs1870655	chr4:115412781	T / C	-0.1047	0.0166	2.494e-10	UGT8	UGT8
779.508	PG(32:1)+AcO-	Glycerophospholipids (GP)	Glycerophosphoglycerols	Phosphatidylglycerols (PG)	rs2219591	chr4:115413058	T / G	-0.1047	0.0166	2.494e-10	UGT8	UGT8
779.508	PG(32:1)+AcO-	Glycerophospholipids (GP)	Glycerophosphoglycerols	Phosphatidylglycerols (PG)	rs2199310	chr4:115413402	A / G	-0.1047	0.0166	2.494e-10	UGT8	UGT8
779.508	PG(32:1)+AcO-	Glycerophospholipids (GP)	Glycerophosphoglycerols	Phosphatidylglycerols (PG)	rs2199311	chr4:115413444	C / T	-0.1034	0.0166	4.141e-10	UGT8	UGT8
779.508	PG(32:1)+AcO-	Glycerophospholipids (GP)	Glycerophosphoglycerols	Phosphatidylglycerols (PG)	rs7698391	chr4:115413613	G / A	-0.1048	0.0166	2.443e-10	UGT8	UGT8
779.508	PG(32:1)+AcO-	Glycerophospholipids (GP)	Glycerophosphoglycerols	Phosphatidylglycerols (PG)	rs7698790	chr4:115413803	G / A	-0.1044	0.0166	2.873e-10	UGT8	UGT8
779.508	PG(32:1)+AcO-	Glycerophospholipids (GP)	Glycerophosphoglycerols	Phosphatidylglycerols (PG)	rs13102706	chr4:115414154	C / T	-0.1045	0.0166	2.703e-10	UGT8	UGT8
779.508	PG(32:1)+AcO-	Glycerophospholipids (GP)	Glycerophosphoglycerols	Phosphatidylglycerols (PG)	rs13102910	chr4:115414205	A / T	-0.1058	0.0166	1.745e-10	UGT8	UGT8
779.508	PG(32:1)+AcO-	Glycerophospholipids (GP)	Glycerophosphoglycerols	Phosphatidylglycerols (PG)	rs13127839	chr4:115414215	A / G	-0.1056	0.0166	1.888e-10	UGT8	UGT8
779.508	PG(32:1)+AcO-	Glycerophospholipids (GP)	Glycerophosphoglycerols	Phosphatidylglycerols (PG)	rs13103158	chr4:115414344	C / T	-0.1046	0.0166	2.677e-10	UGT8	UGT8
779.508	PG(32:1)+AcO-	Glycerophospholipids (GP)	Glycerophosphoglycerols	Phosphatidylglycerols (PG)	rs13127680	chr4:115414373	G / A	-0.1046	0.0166	2.677e-10	UGT8	UGT8
779.508	PG(32:1)+AcO-	Glycerophospholipids (GP)	Glycerophosphoglycerols	Phosphatidylglycerols (PG)	rs4834415	chr4:115414401	A / G	-0.1046	0.0166	2.677e-10	UGT8	UGT8
779.508	PG(32:1)+AcO-	Glycerophospholipids (GP)	Glycerophosphoglycerols	Phosphatidylglycerols (PG)	chr4:115414433:D	chr4:115414433	A / ATAT	0.1278	0.0173	1.599e-13	UGT8	UGT8
779.508	PG(32:1)+AcO-	Glycerophospholipids (GP)	Glycerophosphoglycerols	Phosphatidylglycerols (PG)	rs4833458	chr4:115414727	G / A	-0.1049	0.0166	2.378e-10	UGT8	UGT8
779.508	PG(32:1)+AcO-	Glycerophospholipids (GP)	Glycerophosphoglycerols	Phosphatidylglycerols (PG)	rs4833459	chr4:115414890	A / G	-0.1049	0.0166	2.378e-10	UGT8	UGT8
779.508	PG(32:1)+AcO-	Glycerophospholipids (GP)	Glycerophosphoglycerols	Phosphatidylglycerols (PG)	rs4834416	chr4:115414986	G / A	-0.1046	0.0166	2.784e-10	UGT8	UGT8
779.508	PG(32:1)+AcO-	Glycerophospholipids (GP)	Glycerophosphoglycerols	Phosphatidylglycerols (PG)	rs12501292	chr4:115415032	C / T	-0.105	0.0166	2.4e-10	UGT8	UGT8
779.508	PG(32:1)+AcO-	Glycerophospholipids (GP)	Glycerophosphoglycerols	Phosphatidylglycerols (PG)	rs12512563	chr4:115415129	T / C	-0.1044	0.0166	2.806e-10	UGT8	UGT8
779.508	PG(32:1)+AcO-	Glycerophospholipids (GP)	Glycerophosphoglycerols	Phosphatidylglycerols (PG)	rs12504927	chr4:115415131	C / A	-0.1044	0.0166	2.806e-10	UGT8	UGT8
779.508	PG(32:1)+AcO-	Glycerophospholipids (GP)	Glycerophosphoglycerols	Phosphatidylglycerols (PG)	rs13147121	chr4:115415150	G / A	-0.1044	0.0166	2.806e-10	UGT8	UGT8
779.508	PG(32:1)+AcO-	Glycerophospholipids (GP)	Glycerophosphoglycerols	Phosphatidylglycerols (PG)	rs13147488	chr4:115415207	T / C	-0.1049	0.0166	2.378e-10	UGT8	UGT8
779.508	PG(32:1)+AcO-	Glycerophospholipids (GP)	Glycerophosphoglycerols	Phosphatidylglycerols (PG)	rs12711027	chr4:115415360	A / T	-0.1049	0.0166	2.378e-10	UGT8	UGT8
779.508	PG(32:1)+AcO-	Glycerophospholipids (GP)	Glycerophosphoglycerols	Phosphatidylglycerols (PG)	rs13148430	chr4:115415625	T / C	-0.1049	0.0166	2.378e-10	UGT8	UGT8
779.508	PG(32:1)+AcO-	Glycerophospholipids (GP)	Glycerophosphoglycerols	Phosphatidylglycerols (PG)	rs6839599	chr4:115415910	G / A	-0.1043	0.0166	3.092e-10	UGT8	UGT8
779.508	PG(32:1)+AcO-	Glycerophospholipids (GP)	Glycerophosphoglycerols	Phosphatidylglycerols (PG)	rs6840798	chr4:115416234	T / G	-0.1056	0.0166	2.23e-10	UGT8	UGT8
779.508	PG(32:1)+AcO-	Glycerophospholipids (GP)	Glycerophosphoglycerols	Phosphatidylglycerols (PG)	rs6817762	chr4:115416254	C / T	-0.1062	0.0166	1.668e-10	UGT8	UGT8
779.508	PG(32:1)+AcO-	Glycerophospholipids (GP)	Glycerophosphoglycerols	Phosphatidylglycerols (PG)	rs13103833	chr4:115416570	G / A	-0.1049	0.0166	2.323e-10	UGT8	UGT8
779.508	PG(32:1)+AcO-	Glycerophospholipids (GP)	Glycerophosphoglycerols	Phosphatidylglycerols (PG)	chr4:115416673:D	chr4:115416673	A / AAAAG	0.1273	0.0173	2.172e-13	UGT8	UGT8
779.508	PG(32:1)+AcO-	Glycerophospholipids (GP)	Glycerophosphoglycerols	Phosphatidylglycerols (PG)	rs13104656	chr4:115416703	A / G	-0.1049	0.0166	2.323e-10	UGT8	UGT8
779.508	PG(32:1)+AcO-	Glycerophospholipids (GP)	Glycerophosphoglycerols	Phosphatidylglycerols (PG)	rs13104685	chr4:115416746	A / G	-0.1049	0.0166	2.323e-10	UGT8	UGT8
779.508	PG(32:1)+AcO-	Glycerophospholipids (GP)	Glycerophosphoglycerols	Phosphatidylglycerols (PG)	rs13104693	chr4:115416756	T / G	-0.1049	0.0166	2.323e-10	UGT8	UGT8
779.508	PG(32:1)+AcO-	Glycerophospholipids (GP)	Glycerophosphoglycerols	Phosphatidylglycerols (PG)	rs7662125	chr4:115416862	C / T	-0.105	0.0166	2.287e-10	UGT8	UGT8
779.508	PG(32:1)+AcO-	Glycerophospholipids (GP)	Glycerophosphoglycerols	Phosphatidylglycerols (PG)	rs7689158	chr4:115416926	A / G	-0.1048	0.0166	2.435e-10	UGT8	UGT8
779.508	PG(32:1)+AcO-	Glycerophospholipids (GP)	Glycerophosphoglycerols	Phosphatidylglycerols (PG)	rs2054303	chr4:115416959	C / T	-0.105	0.0166	2.287e-10	UGT8	UGT8
779.508	PG(32:1)+AcO-	Glycerophospholipids (GP)	Glycerophosphoglycerols	Phosphatidylglycerols (PG)	rs2054304	chr4:115417058	C / G	-0.1049	0.0166	2.342e-10	UGT8	UGT8
779.508	PG(32:1)+AcO-	Glycerophospholipids (GP)	Glycerophosphoglycerols	Phosphatidylglycerols (PG)	rs2054305	chr4:115417331	G / C	-0.105	0.0166	2.217e-10	UGT8	UGT8
779.508	PG(32:1)+AcO-	Glycerophospholipids (GP)	Glycerophosphoglycerols	Phosphatidylglycerols (PG)	rs2054306	chr4:115417360	T / A	-0.105	0.0166	2.217e-10	UGT8	UGT8
779.508	PG(32:1)+AcO-	Glycerophospholipids (GP)	Glycerophosphoglycerols	Phosphatidylglycerols (PG)	rs11931563	chr4:115417683	A / G	0.1271	0.0173	2.218e-13	UGT8	UGT8
779.508	PG(32:1)+AcO-	Glycerophospholipids (GP)	Glycerophosphoglycerols	Phosphatidylglycerols (PG)	rs2035059	chr4:115417686	G / A	-0.105	0.0166	2.217e-10	UGT8	UGT8
779.508	PG(32:1)+AcO-	Glycerophospholipids (GP)	Glycerophosphoglycerols	Phosphatidylglycerols (PG)	rs12502750	chr4:115420350	T / C	0.1265	0.0173	2.818e-13	UGT8	UGT8
779.508	PG(32:1)+AcO-	Glycerophospholipids (GP)	Glycerophosphoglycerols	Phosphatidylglycerols (PG)	rs7654273	chr4:115422387	C / T	-0.1273	0.0173	1.997e-13	UGT8	UGT8
779.508	PG(32:1)+AcO-	Glycerophospholipids (GP)	Glycerophosphoglycerols	Phosphatidylglycerols (PG)	rs6839138	chr4:115422949	G / A	-0.1272	0.0173	2.1e-13	UGT8	UGT8
779.508	PG(32:1)+AcO-	Glycerophospholipids (GP)	Glycerophosphoglycerols	Phosphatidylglycerols (PG)	rs6839694	chr4:115423197	G / A	-0.1257	0.0173	4.057e-13	UGT8	UGT8
779.508	PG(32:1)+AcO-	Glycerophospholipids (GP)	Glycerophosphoglycerols	Phosphatidylglycerols (PG)	rs1599317	chr4:115424166	G / A	-0.1036	0.0166	3.864e-10	UGT8	UGT8
779.508	PG(32:1)+AcO-	Glycerophospholipids (GP)	Glycerophosphoglycerols	Phosphatidylglycerols (PG)	rs7674990	chr4:115427623	T / G	0.1279	0.0173	1.557e-13	UGT8	UGT8
779.508	PG(32:1)+AcO-	Glycerophospholipids (GP)	Glycerophosphoglycerols	Phosphatidylglycerols (PG)	rs10015704	chr4:115429128	A / C	-0.1275	0.0173	1.877e-13	UGT8	UGT8
779.508	PG(32:1)+AcO-	Glycerophospholipids (GP)	Glycerophosphoglycerols	Phosphatidylglycerols (PG)	rs7665770	chr4:115429539	C / T	-0.1275	0.0173	1.877e-13	UGT8	UGT8
779.508	PG(32:1)+AcO-	Glycerophospholipids (GP)	Glycerophosphoglycerols	Phosphatidylglycerols (PG)	rs36096691	chr4:115430926	G / A	0.1277	0.0173	1.667e-13	UGT8	UGT8
779.508	PG(32:1)+AcO-	Glycerophospholipids (GP)	Glycerophosphoglycerols	Phosphatidylglycerols (PG)	rs993460	chr4:115431677	C / A	-0.1051	0.0166	2.132e-10	UGT8	UGT8
779.508	PG(32:1)+AcO-	Glycerophospholipids (GP)	Glycerophosphoglycerols	Phosphatidylglycerols (PG)	rs7686100	chr4:115432826	C / T	-0.1051	0.0166	2.165e-10	UGT8	UGT8
779.508	PG(32:1)+AcO-	Glycerophospholipids (GP)	Glycerophosphoglycerols	Phosphatidylglycerols (PG)	rs4409025	chr4:115432941	G / A	-0.105	0.0166	2.418e-10	UGT8	UGT8
779.508	PG(32:1)+AcO-	Glycerophospholipids (GP)	Glycerophosphoglycerols	Phosphatidylglycerols (PG)	rs4409026	chr4:115432943	G / A	-0.1052	0.0166	2.113e-10	UGT8	UGT8
779.508	PG(32:1)+AcO-	Glycerophospholipids (GP)	Glycerophosphoglycerols	Phosphatidylglycerols (PG)	rs4295329	chr4:115433101	C / A	-0.1051	0.0166	2.165e-10	UGT8	UGT8
779.508	PG(32:1)+AcO-	Glycerophospholipids (GP)	Glycerophosphoglycerols	Phosphatidylglycerols (PG)	rs4409027	chr4:115433141	T / A	-0.1051	0.0166	2.165e-10	UGT8	UGT8
779.508	PG(32:1)+AcO-	Glycerophospholipids (GP)	Glycerophosphoglycerols	Phosphatidylglycerols (PG)	rs4413472	chr4:115433246	G / A	-0.1051	0.0166	2.165e-10	UGT8	UGT8
779.508	PG(32:1)+AcO-	Glycerophospholipids (GP)	Glycerophosphoglycerols	Phosphatidylglycerols (PG)	rs11936113	chr4:115433380	G / A	-0.1051	0.0166	2.165e-10	UGT8	UGT8
779.508	PG(32:1)+AcO-	Glycerophospholipids (GP)	Glycerophosphoglycerols	Phosphatidylglycerols (PG)	rs11936150	chr4:115433547	G / A	-0.1051	0.0166	2.165e-10	UGT8	UGT8
779.508	PG(32:1)+AcO-	Glycerophospholipids (GP)	Glycerophosphoglycerols	Phosphatidylglycerols (PG)	rs28361366	chr4:115433965	C / T	-0.1051	0.0166	2.165e-10	UGT8	UGT8
779.508	PG(32:1)+AcO-	Glycerophospholipids (GP)	Glycerophosphoglycerols	Phosphatidylglycerols (PG)	rs28656197	chr4:115433977	G / A	-0.1051	0.0166	2.165e-10	UGT8	UGT8
779.508	PG(32:1)+AcO-	Glycerophospholipids (GP)	Glycerophosphoglycerols	Phosphatidylglycerols (PG)	chr4:115434152:I	chr4:115434152	AT / A	-0.1051	0.0166	2.165e-10	UGT8	UGT8
779.508	PG(32:1)+AcO-	Glycerophospholipids (GP)	Glycerophosphoglycerols	Phosphatidylglycerols (PG)	rs2199312	chr4:115434478	A / G	-0.1053	0.0166	2.016e-10	UGT8	UGT8
779.508	PG(32:1)+AcO-	Glycerophospholipids (GP)	Glycerophosphoglycerols	Phosphatidylglycerols (PG)	rs2199314	chr4:115434711	T / C	-0.1046	0.0166	2.836e-10	UGT8	UGT8
779.508	PG(32:1)+AcO-	Glycerophospholipids (GP)	Glycerophosphoglycerols	Phosphatidylglycerols (PG)	rs28736894	chr4:115435340	C / T	-0.1052	0.0166	2.114e-10	UGT8	UGT8
779.508	PG(32:1)+AcO-	Glycerophospholipids (GP)	Glycerophosphoglycerols	Phosphatidylglycerols (PG)	rs17622270	chr4:115435361	A / G	-0.1052	0.0166	2.114e-10	UGT8	UGT8
779.508	PG(32:1)+AcO-	Glycerophospholipids (GP)	Glycerophosphoglycerols	Phosphatidylglycerols (PG)	rs958771	chr4:115435662	T / G	-0.1052	0.0166	2.114e-10	UGT8	UGT8
779.508	PG(32:1)+AcO-	Glycerophospholipids (GP)	Glycerophosphoglycerols	Phosphatidylglycerols (PG)	rs10021252	chr4:115436346	T / C	-0.1048	0.0166	3.05e-10	UGT8	UGT8
779.508	PG(32:1)+AcO-	Glycerophospholipids (GP)	Glycerophosphoglycerols	Phosphatidylglycerols (PG)	rs66806558	chr4:115436655	C / T	0.1278	0.0173	1.596e-13	UGT8	UGT8
779.508	PG(32:1)+AcO-	Glycerophospholipids (GP)	Glycerophosphoglycerols	Phosphatidylglycerols (PG)	rs75946304	chr4:115437617	A / G	0.1214	0.0172	1.819e-12	UGT8	UGT8
779.508	PG(32:1)+AcO-	Glycerophospholipids (GP)	Glycerophosphoglycerols	Phosphatidylglycerols (PG)	rs66482879	chr4:115438678	G / A	-0.1053	0.0166	2.033e-10	UGT8	UGT8
779.508	PG(32:1)+AcO-	Glycerophospholipids (GP)	Glycerophosphoglycerols	Phosphatidylglycerols (PG)	rs28657376	chr4:115438806	A / G	-0.1065	0.0166	1.491e-10	UGT8	UGT8
779.508	PG(32:1)+AcO-	Glycerophospholipids (GP)	Glycerophosphoglycerols	Phosphatidylglycerols (PG)	rs10857029	chr4:115439266	A / G	-0.105	0.0166	2.649e-10	UGT8	UGT8
779.508	PG(32:1)+AcO-	Glycerophospholipids (GP)	Glycerophosphoglycerols	Phosphatidylglycerols (PG)	rs35913849	chr4:115440174	T / C	-0.1053	0.0166	2.033e-10	UGT8	UGT8
779.508	PG(32:1)+AcO-	Glycerophospholipids (GP)	Glycerophosphoglycerols	Phosphatidylglycerols (PG)	rs13149823	chr4:115440213	A / G	0.1275	0.0173	1.8e-13	UGT8	UGT8
779.508	PG(32:1)+AcO-	Glycerophospholipids (GP)	Glycerophosphoglycerols	Phosphatidylglycerols (PG)	rs34740514	chr4:115440367	C / G	-0.1057	0.0166	1.735e-10	UGT8	UGT8
779.508	PG(32:1)+AcO-	Glycerophospholipids (GP)	Glycerophosphoglycerols	Phosphatidylglycerols (PG)	rs7684322	chr4:115440944	C / G	-0.1053	0.0166	2.033e-10	UGT8	UGT8
779.508	PG(32:1)+AcO-	Glycerophospholipids (GP)	Glycerophosphoglycerols	Phosphatidylglycerols (PG)	rs116635794	chr4:115442021	C / T	-0.1046	0.0168	4.437e-10	UGT8	UGT8
779.508	PG(32:1)+AcO-	Glycerophospholipids (GP)	Glycerophosphoglycerols	Phosphatidylglycerols (PG)	rs115226790	chr4:115442050	G / A	-0.1056	0.0167	2.544e-10	UGT8	UGT8
779.508	PG(32:1)+AcO-	Glycerophospholipids (GP)	Glycerophosphoglycerols	Phosphatidylglycerols (PG)	rs116424027	chr4:115442059	T / C	-0.1057	0.0166	1.896e-10	UGT8	UGT8
779.508	PG(32:1)+AcO-	Glycerophospholipids (GP)	Glycerophosphoglycerols	Phosphatidylglycerols (PG)	rs12108520	chr4:115443243	C / A	-0.1053	0.0166	2.033e-10	UGT8	UGT8
779.508	PG(32:1)+AcO-	Glycerophospholipids (GP)	Glycerophosphoglycerols	Phosphatidylglycerols (PG)	rs12108281	chr4:115443303	T / C	-0.104	0.0166	3.36e-10	UGT8	UGT8
779.508	PG(32:1)+AcO-	Glycerophospholipids (GP)	Glycerophosphoglycerols	Phosphatidylglycerols (PG)	rs62309917	chr4:115443588	T / G	0.1279	0.0173	1.54e-13	UGT8	UGT8
779.508	PG(32:1)+AcO-	Glycerophospholipids (GP)	Glycerophosphoglycerols	Phosphatidylglycerols (PG)	rs7682188	chr4:115444070	G / T	-0.1279	0.0173	1.549e-13	UGT8	UGT8
779.508	PG(32:1)+AcO-	Glycerophospholipids (GP)	Glycerophosphoglycerols	Phosphatidylglycerols (PG)	rs142556289	chr4:115444625	G / A	-0.1052	0.0166	2.065e-10	UGT8	UGT8
779.508	PG(32:1)+AcO-	Glycerophospholipids (GP)	Glycerophosphoglycerols	Phosphatidylglycerols (PG)	rs7658756	chr4:115444722	A / C	0.128	0.0173	1.5e-13	UGT8	UGT8
779.508	PG(32:1)+AcO-	Glycerophospholipids (GP)	Glycerophosphoglycerols	Phosphatidylglycerols (PG)	rs142668162	chr4:115445973	T / C	-0.1072	0.0167	1.516e-10	UGT8	UGT8
779.508	PG(32:1)+AcO-	Glycerophospholipids (GP)	Glycerophosphoglycerols	Phosphatidylglycerols (PG)	rs57623571	chr4:115446766	A / G	0.1287	0.0176	2.658e-13	UGT8	UGT8
779.508	PG(32:1)+AcO-	Glycerophospholipids (GP)	Glycerophosphoglycerols	Phosphatidylglycerols (PG)	rs11931321	chr4:115447178	A / G	-0.1051	0.0166	2.181e-10	UGT8	UGT8
779.508	PG(32:1)+AcO-	Glycerophospholipids (GP)	Glycerophosphoglycerols	Phosphatidylglycerols (PG)	rs13117126	chr4:115447914	T / C	-0.1052	0.0166	2.065e-10	UGT8	UGT8
779.508	PG(32:1)+AcO-	Glycerophospholipids (GP)	Glycerophosphoglycerols	Phosphatidylglycerols (PG)	chr4:115448517:I	chr4:115448517	GA / G	-0.1054	0.0166	2.023e-10	UGT8	UGT8
779.508	PG(32:1)+AcO-	Glycerophospholipids (GP)	Glycerophosphoglycerols	Phosphatidylglycerols (PG)	rs10857031	chr4:115448846	A / T	-0.1055	0.0166	1.975e-10	UGT8	UGT8
779.508	PG(32:1)+AcO-	Glycerophospholipids (GP)	Glycerophosphoglycerols	Phosphatidylglycerols (PG)	rs10857032	chr4:115448987	T / C	-0.1057	0.0166	1.781e-10	UGT8	UGT8
779.508	PG(32:1)+AcO-	Glycerophospholipids (GP)	Glycerophosphoglycerols	Phosphatidylglycerols (PG)	rs12505597	chr4:115449110	C / T	-0.1046	0.0166	2.789e-10	UGT8	UGT8
779.508	PG(32:1)+AcO-	Glycerophospholipids (GP)	Glycerophosphoglycerols	Phosphatidylglycerols (PG)	rs11098253	chr4:115449146	A / G	-0.1059	0.0166	1.656e-10	UGT8	UGT8
779.508	PG(32:1)+AcO-	Glycerophospholipids (GP)	Glycerophosphoglycerols	Phosphatidylglycerols (PG)	rs7655989	chr4:115449290	T / C	-0.1061	0.0166	1.577e-10	UGT8	UGT8
779.508	PG(32:1)+AcO-	Glycerophospholipids (GP)	Glycerophosphoglycerols	Phosphatidylglycerols (PG)	rs6814022	chr4:115449823	A / G	-0.1061	0.0166	1.523e-10	UGT8	UGT8
779.508	PG(32:1)+AcO-	Glycerophospholipids (GP)	Glycerophosphoglycerols	Phosphatidylglycerols (PG)	rs1460779	chr4:115450050	G / C	-0.105	0.0166	2.263e-10	UGT8	UGT8
779.508	PG(32:1)+AcO-	Glycerophospholipids (GP)	Glycerophosphoglycerols	Phosphatidylglycerols (PG)	rs1841435	chr4:115450464	T / G	0.1062	0.0166	1.403e-10	UGT8	UGT8
779.508	PG(32:1)+AcO-	Glycerophospholipids (GP)	Glycerophosphoglycerols	Phosphatidylglycerols (PG)	rs1841434	chr4:115450576	G / A	0.1063	0.0166	1.37e-10	UGT8	UGT8
779.508	PG(32:1)+AcO-	Glycerophospholipids (GP)	Glycerophosphoglycerols	Phosphatidylglycerols (PG)	rs1824490	chr4:115450922	T / C	0.1063	0.0166	1.37e-10	UGT8	UGT8
779.508	PG(32:1)+AcO-	Glycerophospholipids (GP)	Glycerophosphoglycerols	Phosphatidylglycerols (PG)	rs1824489	chr4:115450932	C / G	0.1063	0.0166	1.37e-10	UGT8	UGT8
779.508	PG(32:1)+AcO-	Glycerophospholipids (GP)	Glycerophosphoglycerols	Phosphatidylglycerols (PG)	rs7669767	chr4:115451420	A / G	0.1062	0.0166	1.392e-10	UGT8	UGT8
779.508	PG(32:1)+AcO-	Glycerophospholipids (GP)	Glycerophosphoglycerols	Phosphatidylglycerols (PG)	rs2100782	chr4:115451608	G / A	0.1063	0.0166	1.359e-10	UGT8	UGT8
779.508	PG(32:1)+AcO-	Glycerophospholipids (GP)	Glycerophosphoglycerols	Phosphatidylglycerols (PG)	rs12508960	chr4:115452217	C / T	0.1062	0.0166	1.392e-10	UGT8	UGT8
779.508	PG(32:1)+AcO-	Glycerophospholipids (GP)	Glycerophosphoglycerols	Phosphatidylglycerols (PG)	rs11098254	chr4:115452456	A / G	0.1062	0.0166	1.392e-10	UGT8	UGT8
779.508	PG(32:1)+AcO-	Glycerophospholipids (GP)	Glycerophosphoglycerols	Phosphatidylglycerols (PG)	rs11098255	chr4:115452549	A / G	0.1062	0.0166	1.426e-10	UGT8	UGT8
779.508	PG(32:1)+AcO-	Glycerophospholipids (GP)	Glycerophosphoglycerols	Phosphatidylglycerols (PG)	rs6834235	chr4:115452738	A / G	-0.1062	0.0166	1.395e-10	UGT8	UGT8
779.508	PG(32:1)+AcO-	Glycerophospholipids (GP)	Glycerophosphoglycerols	Phosphatidylglycerols (PG)	rs1599320	chr4:115453383	C / T	-0.1062	0.0166	1.395e-10	UGT8	UGT8
779.508	PG(32:1)+AcO-	Glycerophospholipids (GP)	Glycerophosphoglycerols	Phosphatidylglycerols (PG)	rs7683270	chr4:115453594	A / G	0.1062	0.0166	1.392e-10	UGT8	UGT8
779.508	PG(32:1)+AcO-	Glycerophospholipids (GP)	Glycerophosphoglycerols	Phosphatidylglycerols (PG)	rs13103303	chr4:115453633	T / C	0.1288	0.0173	9.715e-14	UGT8	UGT8
779.508	PG(32:1)+AcO-	Glycerophospholipids (GP)	Glycerophosphoglycerols	Phosphatidylglycerols (PG)	rs13103327	chr4:115453707	G / A	0.1289	0.0173	9.921e-14	UGT8	UGT8
779.508	PG(32:1)+AcO-	Glycerophospholipids (GP)	Glycerophosphoglycerols	Phosphatidylglycerols (PG)	rs13103719	chr4:115453776	A / C	0.1066	0.0166	1.205e-10	UGT8	UGT8
779.508	PG(32:1)+AcO-	Glycerophospholipids (GP)	Glycerophosphoglycerols	Phosphatidylglycerols (PG)	rs13104081	chr4:115453797	A / G	0.1063	0.0166	1.359e-10	UGT8	UGT8
779.508	PG(32:1)+AcO-	Glycerophospholipids (GP)	Glycerophosphoglycerols	Phosphatidylglycerols (PG)	rs13109008	chr4:115453925	G / A	0.1057	0.0166	2.004e-10	UGT8	UGT8
779.508	PG(32:1)+AcO-	Glycerophospholipids (GP)	Glycerophosphoglycerols	Phosphatidylglycerols (PG)	rs13109803	chr4:115453993	A / G	0.1057	0.0166	1.825e-10	UGT8	UGT8
779.508	PG(32:1)+AcO-	Glycerophospholipids (GP)	Glycerophosphoglycerols	Phosphatidylglycerols (PG)	rs7440658	chr4:115454459	T / G	0.1069	0.0166	1.279e-10	UGT8	UGT8
779.508	PG(32:1)+AcO-	Glycerophospholipids (GP)	Glycerophosphoglycerols	Phosphatidylglycerols (PG)	rs2126028	chr4:115454609	A / G	-0.1058	0.0166	1.61e-10	UGT8	UGT8
779.508	PG(32:1)+AcO-	Glycerophospholipids (GP)	Glycerophosphoglycerols	Phosphatidylglycerols (PG)	rs2126027	chr4:115454666	G / T	-0.1283	0.0173	1.207e-13	UGT8	UGT8
779.508	PG(32:1)+AcO-	Glycerophospholipids (GP)	Glycerophosphoglycerols	Phosphatidylglycerols (PG)	rs2126026	chr4:115454687	G / C	-0.1278	0.0173	1.491e-13	UGT8	UGT8
779.508	PG(32:1)+AcO-	Glycerophospholipids (GP)	Glycerophosphoglycerols	Phosphatidylglycerols (PG)	chr4:115454950:I	chr4:115454950	TGGA / T	-0.1279	0.0175	2.589e-13	UGT8	UGT8
779.508	PG(32:1)+AcO-	Glycerophospholipids (GP)	Glycerophosphoglycerols	Phosphatidylglycerols (PG)	rs12503437	chr4:115456111	T / C	-0.1127	0.0167	1.596e-11	UGT8	UGT8
779.508	PG(32:1)+AcO-	Glycerophospholipids (GP)	Glycerophosphoglycerols	Phosphatidylglycerols (PG)	rs12503513	chr4:115456152	A / G	0.1292	0.0174	1.11e-13	UGT8	UGT8
779.508	PG(32:1)+AcO-	Glycerophospholipids (GP)	Glycerophosphoglycerols	Phosphatidylglycerols (PG)	rs12503481	chr4:115456236	G / C	-0.1128	0.0167	1.542e-11	UGT8	UGT8
779.508	PG(32:1)+AcO-	Glycerophospholipids (GP)	Glycerophosphoglycerols	Phosphatidylglycerols (PG)	rs7667556	chr4:115456515	T / A	0.1294	0.0173	8.061e-14	UGT8	UGT8
779.508	PG(32:1)+AcO-	Glycerophospholipids (GP)	Glycerophosphoglycerols	Phosphatidylglycerols (PG)	rs7668023	chr4:115456522	A / G	-0.1127	0.0167	1.567e-11	UGT8	UGT8
779.508	PG(32:1)+AcO-	Glycerophospholipids (GP)	Glycerophosphoglycerols	Phosphatidylglycerols (PG)	rs17047190	chr4:115457855	C / G	0.1195	0.0173	5.61e-12	UGT8	UGT8
779.508	PG(32:1)+AcO-	Glycerophospholipids (GP)	Glycerophosphoglycerols	Phosphatidylglycerols (PG)	chr4:115457985:D	chr4:115457985	A / AT	0.1785	0.0259	5.808e-12	UGT8	UGT8
779.508	PG(32:1)+AcO-	Glycerophospholipids (GP)	Glycerophosphoglycerols	Phosphatidylglycerols (PG)	rs11938628	chr4:115458168	T / C	0.176	0.0259	1e-11	UGT8	UGT8
779.508	PG(32:1)+AcO-	Glycerophospholipids (GP)	Glycerophosphoglycerols	Phosphatidylglycerols (PG)	rs34534063	chr4:115459233	A / G	0.1833	0.0258	1.113e-12	UGT8	UGT8
779.508	PG(32:1)+AcO-	Glycerophospholipids (GP)	Glycerophosphoglycerols	Phosphatidylglycerols (PG)	rs36078253	chr4:115459268	T / C	0.1849	0.0258	7.672e-13	UGT8	UGT8
779.508	PG(32:1)+AcO-	Glycerophospholipids (GP)	Glycerophosphoglycerols	Phosphatidylglycerols (PG)	rs60461745	chr4:115459464	A / G	0.1606	0.0249	1.097e-10	UGT8	UGT8
779.508	PG(32:1)+AcO-	Glycerophospholipids (GP)	Glycerophosphoglycerols	Phosphatidylglycerols (PG)	rs13114989	chr4:115460025	A / G	0.1896	0.0262	4.876e-13	UGT8	UGT8
779.508	PG(32:1)+AcO-	Glycerophospholipids (GP)	Glycerophosphoglycerols	Phosphatidylglycerols (PG)	rs79261962	chr4:115461109	C / G	0.1933	0.0262	1.708e-13	UGT8	UGT8
779.508	PG(32:1)+AcO-	Glycerophospholipids (GP)	Glycerophosphoglycerols	Phosphatidylglycerols (PG)	rs1460782	chr4:115461158	G / T	-0.1031	0.0166	4.765e-10	UGT8	UGT8
779.508	PG(32:1)+AcO-	Glycerophospholipids (GP)	Glycerophosphoglycerols	Phosphatidylglycerols (PG)	rs1460783	chr4:115461265	C / T	-0.1028	0.0166	5.352e-10	UGT8	UGT8
779.508	PG(32:1)+AcO-	Glycerophospholipids (GP)	Glycerophosphoglycerols	Phosphatidylglycerols (PG)	rs77422558	chr4:115462100	A / C	0.193	0.0262	1.614e-13	UGT8	UGT8
779.508	PG(32:1)+AcO-	Glycerophospholipids (GP)	Glycerophosphoglycerols	Phosphatidylglycerols (PG)	rs12649041	chr4:115462376	A / C	0.193	0.0262	1.623e-13	UGT8	UGT8
779.508	PG(32:1)+AcO-	Glycerophospholipids (GP)	Glycerophosphoglycerols	Phosphatidylglycerols (PG)	rs13136602	chr4:115463020	T / C	0.1913	0.0262	2.586e-13	UGT8	UGT8
779.508	PG(32:1)+AcO-	Glycerophospholipids (GP)	Glycerophosphoglycerols	Phosphatidylglycerols (PG)	rs1460784	chr4:115463103	G / A	0.1303	0.0173	5.812e-14	UGT8	UGT8
779.508	PG(32:1)+AcO-	Glycerophospholipids (GP)	Glycerophosphoglycerols	Phosphatidylglycerols (PG)	rs12649943	chr4:115463616	T / G	0.1911	0.0262	2.8e-13	UGT8	UGT8
779.508	PG(32:1)+AcO-	Glycerophospholipids (GP)	Glycerophosphoglycerols	Phosphatidylglycerols (PG)	rs12649963	chr4:115463693	T / G	0.1929	0.0262	1.671e-13	UGT8	UGT8
779.508	PG(32:1)+AcO-	Glycerophospholipids (GP)	Glycerophosphoglycerols	Phosphatidylglycerols (PG)	rs17047198	chr4:115465494	A / G	0.1903	0.0261	3.187e-13	UGT8	UGT8
779.508	PG(32:1)+AcO-	Glycerophospholipids (GP)	Glycerophosphoglycerols	Phosphatidylglycerols (PG)	rs17047201	chr4:115466101	A / C	0.1891	0.0261	4.024e-13	UGT8	UGT8
779.508	PG(32:1)+AcO-	Glycerophospholipids (GP)	Glycerophosphoglycerols	Phosphatidylglycerols (PG)	rs1460785	chr4:115466913	A / T	0.1309	0.0174	5.584e-14	UGT8	UGT8
779.508	PG(32:1)+AcO-	Glycerophospholipids (GP)	Glycerophosphoglycerols	Phosphatidylglycerols (PG)	rs13127912	chr4:115467175	A / G	0.1865	0.026	7.538e-13	UGT8	UGT8
779.508	PG(32:1)+AcO-	Glycerophospholipids (GP)	Glycerophosphoglycerols	Phosphatidylglycerols (PG)	rs10516604	chr4:115467268	G / C	0.1883	0.026	4.589e-13	UGT8	UGT8
779.508	PG(32:1)+AcO-	Glycerophospholipids (GP)	Glycerophosphoglycerols	Phosphatidylglycerols (PG)	rs12648803	chr4:115467384	T / C	0.1866	0.026	6.778e-13	UGT8	UGT8
779.508	PG(32:1)+AcO-	Glycerophospholipids (GP)	Glycerophosphoglycerols	Phosphatidylglycerols (PG)	rs10516603	chr4:115467459	G / A	0.1866	0.026	6.778e-13	UGT8	UGT8
779.508	PG(32:1)+AcO-	Glycerophospholipids (GP)	Glycerophosphoglycerols	Phosphatidylglycerols (PG)	rs13135560	chr4:115468487	A / C	0.1883	0.026	4.589e-13	UGT8	UGT8
779.508	PG(32:1)+AcO-	Glycerophospholipids (GP)	Glycerophosphoglycerols	Phosphatidylglycerols (PG)	rs35235288	chr4:115468776	G / A	-0.1024	0.0166	7.872e-10	UGT8	UGT8
779.508	PG(32:1)+AcO-	Glycerophospholipids (GP)	Glycerophosphoglycerols	Phosphatidylglycerols (PG)	rs35777558	chr4:115469267	T / G	0.1884	0.026	4.511e-13	UGT8	UGT8
779.508	PG(32:1)+AcO-	Glycerophospholipids (GP)	Glycerophosphoglycerols	Phosphatidylglycerols (PG)	rs4834419	chr4:115470026	G / A	0.1231	0.0173	1.03e-12	UGT8	UGT8
779.508	PG(32:1)+AcO-	Glycerophospholipids (GP)	Glycerophosphoglycerols	Phosphatidylglycerols (PG)	rs1599323	chr4:115470332	C / T	0.1231	0.0173	1.03e-12	UGT8	UGT8
779.508	PG(32:1)+AcO-	Glycerophospholipids (GP)	Glycerophosphoglycerols	Phosphatidylglycerols (PG)	rs34685786	chr4:115470436	A / C	0.1867	0.026	7.285e-13	UGT8	UGT8
779.508	PG(32:1)+AcO-	Glycerophospholipids (GP)	Glycerophosphoglycerols	Phosphatidylglycerols (PG)	rs13104222	chr4:115470913	A / C	0.1231	0.0173	1.024e-12	UGT8	UGT8
779.508	PG(32:1)+AcO-	Glycerophospholipids (GP)	Glycerophosphoglycerols	Phosphatidylglycerols (PG)	rs79776742	chr4:115471351	G / A	0.1885	0.026	4.358e-13	UGT8	UGT8
779.508	PG(32:1)+AcO-	Glycerophospholipids (GP)	Glycerophosphoglycerols	Phosphatidylglycerols (PG)	rs57059575	chr4:115472393	G / C	0.1885	0.026	4.358e-13	UGT8	UGT8
779.508	PG(32:1)+AcO-	Glycerophospholipids (GP)	Glycerophosphoglycerols	Phosphatidylglycerols (PG)	rs9995962	chr4:115472827	T / G	0.1065	0.0167	1.775e-10	UGT8	UGT8
779.508	PG(32:1)+AcO-	Glycerophospholipids (GP)	Glycerophosphoglycerols	Phosphatidylglycerols (PG)	rs13147106	chr4:115473362	C / T	0.1885	0.026	4.332e-13	UGT8	UGT8
779.508	PG(32:1)+AcO-	Glycerophospholipids (GP)	Glycerophosphoglycerols	Phosphatidylglycerols (PG)	rs13147485	chr4:115473477	G / T	0.1885	0.026	4.358e-13	UGT8	UGT8
779.508	PG(32:1)+AcO-	Glycerophospholipids (GP)	Glycerophosphoglycerols	Phosphatidylglycerols (PG)	rs13120552	chr4:115473674	G / A	0.1868	0.026	6.922e-13	UGT8	UGT8
779.508	PG(32:1)+AcO-	Glycerophospholipids (GP)	Glycerophosphoglycerols	Phosphatidylglycerols (PG)	rs13101831	chr4:115473927	C / T	0.1868	0.026	6.922e-13	UGT8	UGT8
779.508	PG(32:1)+AcO-	Glycerophospholipids (GP)	Glycerophosphoglycerols	Phosphatidylglycerols (PG)	rs6533801	chr4:115474355	G / C	0.1231	0.0172	8.835e-13	UGT8	UGT8
779.508	PG(32:1)+AcO-	Glycerophospholipids (GP)	Glycerophosphoglycerols	Phosphatidylglycerols (PG)	rs13127707	chr4:115474580	G / A	0.1631	0.0251	8.485e-11	UGT8	UGT8
779.508	PG(32:1)+AcO-	Glycerophospholipids (GP)	Glycerophosphoglycerols	Phosphatidylglycerols (PG)	rs13127941	chr4:115474676	G / A	0.1869	0.026	6.805e-13	UGT8	UGT8
779.508	PG(32:1)+AcO-	Glycerophospholipids (GP)	Glycerophosphoglycerols	Phosphatidylglycerols (PG)	rs13147198	chr4:115475091	C / G	0.1866	0.026	7.322e-13	UGT8	UGT8
779.508	PG(32:1)+AcO-	Glycerophospholipids (GP)	Glycerophosphoglycerols	Phosphatidylglycerols (PG)	rs13123226	chr4:115475293	G / T	0.1077	0.0167	1.175e-10	UGT8	UGT8
779.508	PG(32:1)+AcO-	Glycerophospholipids (GP)	Glycerophosphoglycerols	Phosphatidylglycerols (PG)	rs13147645	chr4:115475299	C / G	0.1883	0.026	4.804e-13	UGT8	UGT8
779.508	PG(32:1)+AcO-	Glycerophospholipids (GP)	Glycerophosphoglycerols	Phosphatidylglycerols (PG)	rs35594431	chr4:115475653	G / T	0.1869	0.026	6.805e-13	UGT8	UGT8
779.508	PG(32:1)+AcO-	Glycerophospholipids (GP)	Glycerophosphoglycerols	Phosphatidylglycerols (PG)	rs34403145	chr4:115475785	G / C	0.1869	0.026	6.805e-13	UGT8	UGT8
779.508	PG(32:1)+AcO-	Glycerophospholipids (GP)	Glycerophosphoglycerols	Phosphatidylglycerols (PG)	rs12643074	chr4:115476382	C / T	0.187	0.026	6.69e-13	UGT8	UGT8
779.508	PG(32:1)+AcO-	Glycerophospholipids (GP)	Glycerophosphoglycerols	Phosphatidylglycerols (PG)	rs2100783	chr4:115476977	C / T	0.187	0.026	6.69e-13	UGT8	UGT8
779.508	PG(32:1)+AcO-	Glycerophospholipids (GP)	Glycerophosphoglycerols	Phosphatidylglycerols (PG)	chr4:115477257:D	chr4:115477257	G / GT	0.1312	0.0174	5.502e-14	UGT8	UGT8
779.508	PG(32:1)+AcO-	Glycerophospholipids (GP)	Glycerophosphoglycerols	Phosphatidylglycerols (PG)	rs35252674	chr4:115477739	T / C	0.1887	0.026	4.044e-13	UGT8	UGT8
779.508	PG(32:1)+AcO-	Glycerophospholipids (GP)	Glycerophosphoglycerols	Phosphatidylglycerols (PG)	rs28787070	chr4:115478074	T / C	-0.1035	0.0166	4.792e-10	UGT8	UGT8
779.508	PG(32:1)+AcO-	Glycerophospholipids (GP)	Glycerophosphoglycerols	Phosphatidylglycerols (PG)	rs12641516	chr4:115478128	A / G	0.1887	0.026	4.044e-13	UGT8	UGT8
779.508	PG(32:1)+AcO-	Glycerophospholipids (GP)	Glycerophosphoglycerols	Phosphatidylglycerols (PG)	rs28870381	chr4:115478499	T / G	0.1316	0.0174	4.603e-14	UGT8	UGT8
779.508	PG(32:1)+AcO-	Glycerophospholipids (GP)	Glycerophosphoglycerols	Phosphatidylglycerols (PG)	rs71606719	chr4:115478970	A / T	0.1887	0.026	4.044e-13	UGT8	UGT8
779.508	PG(32:1)+AcO-	Glycerophospholipids (GP)	Glycerophosphoglycerols	Phosphatidylglycerols (PG)	rs13125495	chr4:115479482	A / C	0.1891	0.026	3.275e-13	UGT8	UGT8
779.508	PG(32:1)+AcO-	Glycerophospholipids (GP)	Glycerophosphoglycerols	Phosphatidylglycerols (PG)	chr4:115481134:D	chr4:115481134	T / TACAC	0.1936	0.0281	5.185e-12	UGT8	UGT8
779.508	PG(32:1)+AcO-	Glycerophospholipids (GP)	Glycerophosphoglycerols	Phosphatidylglycerols (PG)	rs12650115	chr4:115481388	G / A	0.187	0.026	6.995e-13	UGT8	UGT8
779.508	PG(32:1)+AcO-	Glycerophospholipids (GP)	Glycerophosphoglycerols	Phosphatidylglycerols (PG)	rs12644238	chr4:115481754	T / G	0.1869	0.026	6.826e-13	UGT8	UGT8
779.508	PG(32:1)+AcO-	Glycerophospholipids (GP)	Glycerophosphoglycerols	Phosphatidylglycerols (PG)	rs10021731	chr4:115481915	C / T	0.1231	0.0174	1.468e-12	UGT8	UGT8
779.508	PG(32:1)+AcO-	Glycerophospholipids (GP)	Glycerophosphoglycerols	Phosphatidylglycerols (PG)	chr4:115482128:D	chr4:115482128	T / TCTTTTA	0.1907	0.0264	4.838e-13	UGT8	UGT8
779.508	PG(32:1)+AcO-	Glycerophospholipids (GP)	Glycerophosphoglycerols	Phosphatidylglycerols (PG)	rs1903365	chr4:115483053	A / T	0.187	0.026	6.711e-13	UGT8	UGT8
779.508	PG(32:1)+AcO-	Glycerophospholipids (GP)	Glycerophosphoglycerols	Phosphatidylglycerols (PG)	rs13110751	chr4:115484728	G / C	0.187	0.026	6.597e-13	UGT8	UGT8
779.508	PG(32:1)+AcO-	Glycerophospholipids (GP)	Glycerophosphoglycerols	Phosphatidylglycerols (PG)	rs13105144	chr4:115485029	A / T	0.187	0.026	6.597e-13	UGT8	UGT8
779.508	PG(32:1)+AcO-	Glycerophospholipids (GP)	Glycerophosphoglycerols	Phosphatidylglycerols (PG)	rs13129837	chr4:115485081	T / C	0.1888	0.026	4.223e-13	UGT8	UGT8
779.508	PG(32:1)+AcO-	Glycerophospholipids (GP)	Glycerophosphoglycerols	Phosphatidylglycerols (PG)	rs11098258	chr4:115485684	G / A	0.1257	0.0172	2.885e-13	UGT8	UGT8
779.508	PG(32:1)+AcO-	Glycerophospholipids (GP)	Glycerophosphoglycerols	Phosphatidylglycerols (PG)	rs17047236	chr4:115485731	G / C	0.1871	0.026	6.485e-13	UGT8	UGT8
779.508	PG(32:1)+AcO-	Glycerophospholipids (GP)	Glycerophosphoglycerols	Phosphatidylglycerols (PG)	rs33914856	chr4:115485824	A / G	0.1871	0.026	6.485e-13	UGT8	UGT8
779.508	PG(32:1)+AcO-	Glycerophospholipids (GP)	Glycerophosphoglycerols	Phosphatidylglycerols (PG)	rs1380932	chr4:115487079	A / G	0.1889	0.026	4.035e-13	UGT8	UGT8
779.508	PG(32:1)+AcO-	Glycerophospholipids (GP)	Glycerophosphoglycerols	Phosphatidylglycerols (PG)	rs35733223	chr4:115487610	C / T	0.1067	0.0167	1.665e-10	UGT8	UGT8
779.508	PG(32:1)+AcO-	Glycerophospholipids (GP)	Glycerophosphoglycerols	Phosphatidylglycerols (PG)	rs35082726	chr4:115487933	G / A	0.1889	0.026	4.035e-13	UGT8	UGT8
779.508	PG(32:1)+AcO-	Glycerophospholipids (GP)	Glycerophosphoglycerols	Phosphatidylglycerols (PG)	rs17047238	chr4:115490026	C / G	0.189	0.026	3.922e-13	UGT8	UGT8
779.508	PG(32:1)+AcO-	Glycerophospholipids (GP)	Glycerophosphoglycerols	Phosphatidylglycerols (PG)	rs1460786	chr4:115490043	G / A	0.189	0.026	3.922e-13	UGT8	UGT8
779.508	PG(32:1)+AcO-	Glycerophospholipids (GP)	Glycerophosphoglycerols	Phosphatidylglycerols (PG)	rs71606720	chr4:115490457	A / G	0.1901	0.0262	3.681e-13	UGT8	UGT8
779.508	PG(32:1)+AcO-	Glycerophospholipids (GP)	Glycerophosphoglycerols	Phosphatidylglycerols (PG)	rs7672145	chr4:115490597	C / T	0.104	0.0167	5.02e-10	UGT8	UGT8
779.508	PG(32:1)+AcO-	Glycerophospholipids (GP)	Glycerophosphoglycerols	Phosphatidylglycerols (PG)	chr4:115490682:I	chr4:115490682	TCA / T	0.1873	0.026	5.794e-13	UGT8	UGT8
779.508	PG(32:1)+AcO-	Glycerophospholipids (GP)	Glycerophosphoglycerols	Phosphatidylglycerols (PG)	chr4:115490686:I	chr4:115490686	AC / A	0.1907	0.026	2.092e-13	UGT8	UGT8
779.508	PG(32:1)+AcO-	Glycerophospholipids (GP)	Glycerophosphoglycerols	Phosphatidylglycerols (PG)	chr4:115490688:I	chr4:115490688	AC / A	0.184	0.027	8.794e-12	UGT8	UGT8
779.508	PG(32:1)+AcO-	Glycerophospholipids (GP)	Glycerophosphoglycerols	Phosphatidylglycerols (PG)	rs17047239	chr4:115491715	C / T	0.1868	0.026	7.42e-13	UGT8	UGT8
779.508	PG(32:1)+AcO-	Glycerophospholipids (GP)	Glycerophosphoglycerols	Phosphatidylglycerols (PG)	rs17047244	chr4:115492688	G / A	0.1868	0.026	7.339e-13	UGT8	UGT8
779.508	PG(32:1)+AcO-	Glycerophospholipids (GP)	Glycerophosphoglycerols	Phosphatidylglycerols (PG)	rs17622401	chr4:115492707	G / A	0.1302	0.0175	9.12e-14	UGT8	UGT8
779.508	PG(32:1)+AcO-	Glycerophospholipids (GP)	Glycerophosphoglycerols	Phosphatidylglycerols (PG)	rs17047246	chr4:115493032	G / A	0.1868	0.026	7.339e-13	UGT8	UGT8
779.508	PG(32:1)+AcO-	Glycerophospholipids (GP)	Glycerophosphoglycerols	Phosphatidylglycerols (PG)	chr4:115493284:I	chr4:115493284	CTAT / C	0.1293	0.0176	2.313e-13	UGT8	UGT8
779.508	PG(32:1)+AcO-	Glycerophospholipids (GP)	Glycerophosphoglycerols	Phosphatidylglycerols (PG)	rs4834421	chr4:115493842	C / A	0.13	0.0175	9.796e-14	UGT8	UGT8
779.508	PG(32:1)+AcO-	Glycerophospholipids (GP)	Glycerophosphoglycerols	Phosphatidylglycerols (PG)	rs13144260	chr4:115494427	G / C	0.1868	0.0262	1.075e-12	UGT8	UGT8
779.508	PG(32:1)+AcO-	Glycerophospholipids (GP)	Glycerophosphoglycerols	Phosphatidylglycerols (PG)	rs12507591	chr4:115495495	T / G	0.1059	0.0168	2.727e-10	UGT8	UGT8
779.508	PG(32:1)+AcO-	Glycerophospholipids (GP)	Glycerophosphoglycerols	Phosphatidylglycerols (PG)	chr4:115495754:D	chr4:115495754	A / AC	0.187	0.0261	7.373e-13	UGT8	UGT8
779.508	PG(32:1)+AcO-	Glycerophospholipids (GP)	Glycerophosphoglycerols	Phosphatidylglycerols (PG)	rs34948407	chr4:115496436	G / A	0.187	0.0261	7.292e-13	UGT8	UGT8
779.508	PG(32:1)+AcO-	Glycerophospholipids (GP)	Glycerophosphoglycerols	Phosphatidylglycerols (PG)	rs28734840	chr4:115497090	T / C	0.1296	0.0175	1.253e-13	UGT8	UGT8
779.508	PG(32:1)+AcO-	Glycerophospholipids (GP)	Glycerophosphoglycerols	Phosphatidylglycerols (PG)	rs12648883	chr4:115497660	A / G	0.1303	0.0175	9.47e-14	UGT8	UGT8
779.508	PG(32:1)+AcO-	Glycerophospholipids (GP)	Glycerophosphoglycerols	Phosphatidylglycerols (PG)	rs56149980	chr4:115497736	T / C	0.1871	0.0261	7.213e-13	UGT8	UGT8
779.508	PG(32:1)+AcO-	Glycerophospholipids (GP)	Glycerophosphoglycerols	Phosphatidylglycerols (PG)	rs12331895	chr4:115498668	A / G	0.1045	0.0168	4.541e-10	UGT8	UGT8
779.508	PG(32:1)+AcO-	Glycerophospholipids (GP)	Glycerophosphoglycerols	Phosphatidylglycerols (PG)	rs12650568	chr4:115499617	A / G	0.1297	0.0175	1.326e-13	UGT8	UGT8
779.508	PG(32:1)+AcO-	Glycerophospholipids (GP)	Glycerophosphoglycerols	Phosphatidylglycerols (PG)	rs12650546	chr4:115499674	T / C	0.1054	0.0168	3.328e-10	UGT8	UGT8
779.508	PG(32:1)+AcO-	Glycerophospholipids (GP)	Glycerophosphoglycerols	Phosphatidylglycerols (PG)	rs12645269	chr4:115500559	G / A	0.1872	0.0261	7.326e-13	UGT8	UGT8
779.508	PG(32:1)+AcO-	Glycerophospholipids (GP)	Glycerophosphoglycerols	Phosphatidylglycerols (PG)	rs12642541	chr4:115500732	G / T	0.1872	0.0261	7.247e-13	UGT8	UGT8
779.508	PG(32:1)+AcO-	Glycerophospholipids (GP)	Glycerophosphoglycerols	Phosphatidylglycerols (PG)	rs57930571	chr4:115501589	C / G	0.1874	0.0261	7.281e-13	UGT8	UGT8
779.508	PG(32:1)+AcO-	Glycerophospholipids (GP)	Glycerophosphoglycerols	Phosphatidylglycerols (PG)	rs9884212	chr4:115502044	T / C	0.1043	0.0169	6.334e-10	UGT8	UGT8
779.508	PG(32:1)+AcO-	Glycerophospholipids (GP)	Glycerophosphoglycerols	Phosphatidylglycerols (PG)	rs35732213	chr4:115502583	C / T	0.1862	0.0261	1.053e-12	UGT8	UGT8
779.508	PG(32:1)+AcO-	Glycerophospholipids (GP)	Glycerophosphoglycerols	Phosphatidylglycerols (PG)	rs35936834	chr4:115502676	C / T	0.1875	0.0261	7.315e-13	UGT8	UGT8
779.508	PG(32:1)+AcO-	Glycerophospholipids (GP)	Glycerophosphoglycerols	Phosphatidylglycerols (PG)	rs6813229	chr4:115503877	C / A	0.1876	0.0262	7.43e-13	UGT8	UGT8
779.508	PG(32:1)+AcO-	Glycerophospholipids (GP)	Glycerophosphoglycerols	Phosphatidylglycerols (PG)	rs6813283	chr4:115503962	C / A	0.1875	0.026	6.089e-13	UGT8	UGT8
779.508	PG(32:1)+AcO-	Glycerophospholipids (GP)	Glycerophosphoglycerols	Phosphatidylglycerols (PG)	rs6839189	chr4:115504004	C / T	0.1875	0.0262	7.738e-13	UGT8	UGT8
779.508	PG(32:1)+AcO-	Glycerophospholipids (GP)	Glycerophosphoglycerols	Phosphatidylglycerols (PG)	rs34581144	chr4:115504727	G / A	0.129	0.0177	2.776e-13	UGT8	UGT8
779.508	PG(32:1)+AcO-	Glycerophospholipids (GP)	Glycerophosphoglycerols	Phosphatidylglycerols (PG)	rs35789595	chr4:115515211	A / C	0.1854	0.0263	1.684e-12	UGT8	UGT8
779.508	PG(32:1)+AcO-	Glycerophospholipids (GP)	Glycerophosphoglycerols	Phosphatidylglycerols (PG)	rs35578985	chr4:115515656	T / C	0.1854	0.0263	1.663e-12	UGT8	UGT8
779.508	PG(32:1)+AcO-	Glycerophospholipids (GP)	Glycerophosphoglycerols	Phosphatidylglycerols (PG)	rs34001486	chr4:115515948	G / A	0.1854	0.0263	1.835e-12	UGT8	UGT8
779.508	PG(32:1)+AcO-	Glycerophospholipids (GP)	Glycerophosphoglycerols	Phosphatidylglycerols (PG)	rs7437576	chr4:115516623	A / G	0.184	0.0264	3.066e-12	UGT8	UGT8
779.508	PG(32:1)+AcO-	Glycerophospholipids (GP)	Glycerophosphoglycerols	Phosphatidylglycerols (PG)	rs7434753	chr4:115517543	C / T	0.1846	0.0264	2.496e-12	UGT8	UGT8
779.508	PG(32:1)+AcO-	Glycerophospholipids (GP)	Glycerophosphoglycerols	Phosphatidylglycerols (PG)	rs6849357	chr4:115519271	A / G	-0.1709	0.0263	8.573e-11	UGT8	UGT8
779.508	PG(32:1)+AcO-	Glycerophospholipids (GP)	Glycerophosphoglycerols	Phosphatidylglycerols (PG)	rs13112553	chr4:115519350	A / C	-0.1709	0.0263	8.573e-11	UGT8	UGT8
779.508	PG(32:1)+AcO-	Glycerophospholipids (GP)	Glycerophosphoglycerols	Phosphatidylglycerols (PG)	rs12511581	chr4:115519556	G / T	-0.1699	0.0263	1.103e-10	UGT8	UGT8
779.508	PG(32:1)+AcO-	Glycerophospholipids (GP)	Glycerophosphoglycerols	Phosphatidylglycerols (PG)	rs11098260	chr4:115519826	G / A	-0.1678	0.0262	1.49e-10	UGT8	UGT8
779.508	PG(32:1)+AcO-	Glycerophospholipids (GP)	Glycerophosphoglycerols	Phosphatidylglycerols (PG)	rs12499938	chr4:115519840	G / A	-0.1668	0.0266	3.555e-10	UGT8	UGT8
909.55	PI(40:6)-H-	Glycerophospholipids (GP)	Glycerophosphoinositols	Phosphatidylinositols (PI)	rs1225737	chr6:10982652	T / C	-0.0467	0.0076	7.223e-10	ELOVL2	ELOVL2-LOC100506409
909.55	PI(40:6)-H-	Glycerophospholipids (GP)	Glycerophosphoinositols	Phosphatidylinositols (PI)	rs4532436	chr6:10983971	G / C	-0.0466	0.0076	7.639e-10	ELOVL2	ELOVL2-LOC100506409
909.55	PI(40:6)-H-	Glycerophospholipids (GP)	Glycerophosphoinositols	Phosphatidylinositols (PI)	rs9379992	chr6:10984330	A / G	-0.0471	0.0076	5.195e-10	ELOVL2	ELOVL2-LOC100506409
909.55	PI(40:6)-H-	Glycerophospholipids (GP)	Glycerophosphoinositols	Phosphatidylinositols (PI)	chr6:10991667:I	chr6:10991667	CT / C	-0.0473	0.0076	4.271e-10	ELOVL2	ELOVL2-LOC100506409
909.55	PI(40:6)-H-	Glycerophospholipids (GP)	Glycerophosphoinositols	Phosphatidylinositols (PI)	rs3798707	chr6:10991935	T / C	-0.0476	0.0076	4.666e-10	ELOVL2	ELOVL2-LOC100506409
909.55	PI(40:6)-H-	Glycerophospholipids (GP)	Glycerophosphoinositols	Phosphatidylinositols (PI)	rs61624919	chr6:10997823	A / G	-0.0476	0.0076	4.547e-10	ELOVL2	ELOVL2-LOC100506409
909.55	PI(40:6)-H-	Glycerophospholipids (GP)	Glycerophosphoinositols	Phosphatidylinositols (PI)	rs3798711	chr6:11002810	C / T	-0.0469	0.0076	6.05e-10	ELOVL2	ELOVL2-LOC100506409
909.55	PI(40:6)-H-	Glycerophospholipids (GP)	Glycerophosphoinositols	Phosphatidylinositols (PI)	rs2295602	chr6:11005842	C / T	-0.0477	0.0076	3.022e-10	ELOVL2	ELOVL2-LOC100506409
909.55	PI(40:6)-H-	Glycerophospholipids (GP)	Glycerophosphoinositols	Phosphatidylinositols (PI)	rs3798713	chr6:11008622	C / G	-0.0469	0.0074	2.436e-10	ELOVL2	ELOVL2-LOC100506409
909.55	PI(40:6)-H-	Glycerophospholipids (GP)	Glycerophosphoinositols	Phosphatidylinositols (PI)	rs9295752	chr6:11010800	G / T	-0.0478	0.0076	2.945e-10	ELOVL2	ELOVL2-LOC100506409
909.55	PI(40:6)-H-	Glycerophospholipids (GP)	Glycerophosphoinositols	Phosphatidylinositols (PI)	rs9380025	chr6:11011074	G / T	-0.0469	0.0076	8.36e-10	ELOVL2	ELOVL2-LOC100506409
909.55	PI(40:6)-H-	Glycerophospholipids (GP)	Glycerophosphoinositols	Phosphatidylinositols (PI)	rs953413	chr6:11012859	A / G	-0.0478	0.0076	2.869e-10	ELOVL2	ELOVL2-LOC100506409
909.55	PI(40:6)-H-	Glycerophospholipids (GP)	Glycerophosphoinositols	Phosphatidylinositols (PI)	rs7743830	chr6:11014220	G / A	-0.0475	0.0076	3.851e-10	ELOVL2	ELOVL2-LOC100506409
909.55	PI(40:6)-H-	Glycerophospholipids (GP)	Glycerophosphoinositols	Phosphatidylinositols (PI)	rs1570069	chr6:11017825	G / A	-0.0478	0.0076	3.802e-10	ELOVL2	ELOVL2-LOC100506409
909.55	PI(40:6)-H-	Glycerophospholipids (GP)	Glycerophosphoinositols	Phosphatidylinositols (PI)	rs1321536	chr6:11018812	G / T	-0.0482	0.0076	2.843e-10	ELOVL2	ELOVL2-LOC100506409
909.55	PI(40:6)-H-	Glycerophospholipids (GP)	Glycerophosphoinositols	Phosphatidylinositols (PI)	chr6:11027942:D	chr6:11027942	C / CTAAGA	-0.0486	0.0076	1.925e-10	ELOVL2	ELOVL2-LOC100506409
909.55	PI(40:6)-H-	Glycerophospholipids (GP)	Glycerophosphoinositols	Phosphatidylinositols (PI)	rs3798720	chr6:11040002	A / G	-0.0466	0.0076	8.107e-10	ELOVL2	ELOVL2-LOC100506409
834.601	PE(43:6)	Glycerophospholipids (GP)	Glycerophosphoethanolamines	Phosphatidylethanolamines (PE)	rs9468308	chr6:11044068	G / T	-0.0473	0.0076	4.426e-10	ELOVL2	ELOVL2-LOC100506409
909.55	PI(40:6)-H-	Glycerophospholipids (GP)	Glycerophosphoinositols	Phosphatidylinositols (PI)	rs1812685	chr6:11047476	C / T	-0.0464	0.0076	8.928e-10	LOC100506409	ELOVL2-LOC100506409
909.55	PI(40:6)-H-	Glycerophospholipids (GP)	Glycerophosphoinositols	Phosphatidylinositols (PI)	rs6920155	chr6:11047956	A / C	-0.0475	0.0074	1.432e-10	LOC100506409	ELOVL2-LOC100506409
909.55	PI(40:6)-H-	Glycerophospholipids (GP)	Glycerophosphoinositols	Phosphatidylinositols (PI)	rs6456810	chr6:11052418	A / C	-0.0466	0.0076	7.903e-10	LOC100506409	ELOVL2-LOC100506409
806.569	PC(38:6)	Glycerophospholipids (GP)	Glycerophosphocholines	Phosphatidylcholines (PC)	rs9393915	chr6:11072322	T / C	-0.0393	0.0064	8.322e-10	LOC100506409	ELOVL2-LOC100506409
807.59	PA(44:5)	Glycerophospholipids (GP)	Glycerophosphates	Phosphatic acids (PA)	rs9393915	chr6:11072322	T / C	-0.0403	0.0065	6.393e-10	LOC100506409	ELOVL2-LOC100506409
909.55	PI(40:6)-H-	Glycerophospholipids (GP)	Glycerophosphoinositols	Phosphatidylinositols (PI)	rs2024980	chr6:11074688	C / T	-0.0454	0.0073	6.265e-10	LOC100506409	ELOVL2-LOC100506409
909.55	PI(40:6)-H-	Glycerophospholipids (GP)	Glycerophosphoinositols	Phosphatidylinositols (PI)	rs61390967	chr6:11075200	G / A	-0.0455	0.0074	8.001e-10	LOC100506409	ELOVL2-LOC100506409
687.545	SM(33:1)-H-	Sphingolipids (SP)	Phosphosphingolipids	Sphingomyelins (SM)	chr7:73042302:D	chr7:73042302	G / GCTTT	0.0571	0.0093	7.759e-10	MLXIPL	MLXIPL
689.56	SM(33:0)-H-	Sphingolipids (SP)	Phosphosphingolipids	Sphingomyelins (SM)	chr7:73042302:D	chr7:73042302	G / GCTTT	0.0599	0.0097	6.023e-10	MLXIPL	MLXIPL
575.504	DG-H20(34:2)	Glycerolipids (GL)	Diradylglycerols	Diacylglycerols (DG)	rs12679834	chr8:19820433	C / T	-0.0715	0.0114	4.133e-10	LPL	LPL
577.519	DG-H20(34:1)	Glycerolipids (GL)	Diradylglycerols	Diacylglycerols (DG)	rs12679834	chr8:19820433	C / T	-0.0785	0.0125	3.514e-10	LPL	LPL
811.669	SM(42:3)	Sphingolipids (SP)	Phosphosphingolipids	Sphingomyelins (SM)	rs12679834	chr8:19820433	C / T	0.0628	0.0102	6.404e-10	LPL	LPL
812.653	PC-O(39:3) or PC-P(39:2)	Glycerophospholipids (GP)	Glycerophosphocholines	Phosphatidylcholines (PC)	rs12679834	chr8:19820433	C / T	0.0635	0.0103	7.83e-10	LPL	LPL
888.802	TG(53:3)	Glycerolipids (GL)	Triradylglycerols	Triacylglycerols (TG)	rs12679834	chr8:19820433	C / T	-0.0796	0.0128	5.002e-10	LPL	LPL
890.817	TG(53:2)	Glycerolipids (GL)	Triradylglycerols	Triacylglycerols (TG)	rs12679834	chr8:19820433	C / T	-0.0875	0.0143	8.627e-10	LPL	LPL
575.504	DG-H20(34:2)	Glycerolipids (GL)	Diradylglycerols	Diacylglycerols (DG)	rs117199990	chr8:19820916	T / C	-0.0731	0.0116	3.302e-10	LPL	LPL
577.519	DG-H20(34:1)	Glycerolipids (GL)	Diradylglycerols	Diacylglycerols (DG)	rs117199990	chr8:19820916	T / C	-0.0813	0.0127	1.458e-10	LPL	LPL
579.535	DG-H20(34:0)	Glycerolipids (GL)	Diradylglycerols	Diacylglycerols (DG)	rs117199990	chr8:19820916	T / C	-0.0947	0.0152	5.113e-10	LPL	LPL
603.535	DG-H20(36:2)	Glycerolipids (GL)	Diradylglycerols	Diacylglycerols (DG)	rs117199990	chr8:19820916	T / C	-0.0689	0.0109	2.895e-10	LPL	LPL
605.551	DG-H20(36:1)	Glycerolipids (GL)	Diradylglycerols	Diacylglycerols (DG)	rs117199990	chr8:19820916	T / C	-0.0847	0.0136	4.957e-10	LPL	LPL
692.634	CE(20:3)	Sterol lipids (ST)	Sterols	Cholesteryl esters (CE)	rs117199990	chr8:19820916	T / C	0.0635	0.0102	4.449e-10	LPL	LPL
809.653	SM(42:4)	Sphingolipids (SP)	Phosphosphingolipids	Sphingomyelins (SM)	rs117199990	chr8:19820916	T / C	0.0703	0.0112	3.15e-10	LPL	LPL
811.669	SM(42:3)	Sphingolipids (SP)	Phosphosphingolipids	Sphingomyelins (SM)	rs117199990	chr8:19820916	T / C	0.0652	0.0103	2.467e-10	LPL	LPL
812.653	PC-O(39:3) or PC-P(39:2)	Glycerophospholipids (GP)	Glycerophosphocholines	Phosphatidylcholines (PC)	rs117199990	chr8:19820916	T / C	0.0659	0.0105	3.064e-10	LPL	LPL
874.786	TG(52:3)	Glycerolipids (GL)	Triradylglycerols	Triacylglycerols (TG)	rs117199990	chr8:19820916	T / C	-0.0712	0.0115	6.176e-10	LPL	LPL
876.802	TG(52:2)	Glycerolipids (GL)	Triradylglycerols	Triacylglycerols (TG)	rs117199990	chr8:19820916	T / C	-0.0791	0.0128	6.816e-10	LPL	LPL
888.802	TG(53:3)	Glycerolipids (GL)	Triradylglycerols	Triacylglycerols (TG)	rs117199990	chr8:19820916	T / C	-0.0821	0.013	2.486e-10	LPL	LPL
890.817	TG(53:2)	Glycerolipids (GL)	Triradylglycerols	Triacylglycerols (TG)	rs117199990	chr8:19820916	T / C	-0.0909	0.0145	3.481e-10	LPL	LPL
575.504	DG-H20(34:2)	Glycerolipids (GL)	Diradylglycerols	Diacylglycerols (DG)	rs145391587	chr8:19820933	C / A	-0.0724	0.0118	8.572e-10	LPL	LPL
577.519	DG-H20(34:1)	Glycerolipids (GL)	Diradylglycerols	Diacylglycerols (DG)	rs145391587	chr8:19820933	C / A	-0.0795	0.0129	7.271e-10	LPL	LPL
811.669	SM(42:3)	Sphingolipids (SP)	Phosphosphingolipids	Sphingomyelins (SM)	rs145391587	chr8:19820933	C / A	0.0652	0.0105	4.875e-10	LPL	LPL
812.653	PC-O(39:3) or PC-P(39:2)	Glycerophospholipids (GP)	Glycerophosphocholines	Phosphatidylcholines (PC)	rs145391587	chr8:19820933	C / A	0.0658	0.0106	5.276e-10	LPL	LPL
888.802	TG(53:3)	Glycerolipids (GL)	Triradylglycerols	Triacylglycerols (TG)	rs145391587	chr8:19820933	C / A	-0.0811	0.0132	7.237e-10	LPL	LPL
575.504	DG-H20(34:2)	Glycerolipids (GL)	Diradylglycerols	Diacylglycerols (DG)	rs75278536	chr8:19821425	G / T	-0.0709	0.0114	5.709e-10	LPL	LPL
577.519	DG-H20(34:1)	Glycerolipids (GL)	Diradylglycerols	Diacylglycerols (DG)	rs75278536	chr8:19821425	G / T	-0.0776	0.0125	5.739e-10	LPL	LPL
811.669	SM(42:3)	Sphingolipids (SP)	Phosphosphingolipids	Sphingomyelins (SM)	rs75278536	chr8:19821425	G / T	0.0627	0.0102	6.99e-10	LPL	LPL
812.653	PC-O(39:3) or PC-P(39:2)	Glycerophospholipids (GP)	Glycerophosphocholines	Phosphatidylcholines (PC)	rs75278536	chr8:19821425	G / T	0.0634	0.0103	8.33e-10	LPL	LPL
888.802	TG(53:3)	Glycerolipids (GL)	Triradylglycerols	Triacylglycerols (TG)	rs75278536	chr8:19821425	G / T	-0.0788	0.0128	6.657e-10	LPL	LPL
575.504	DG-H20(34:2)	Glycerolipids (GL)	Diradylglycerols	Diacylglycerols (DG)	rs77069344	chr8:19821782	G / T	-0.071	0.0114	5.337e-10	LPL	LPL
577.519	DG-H20(34:1)	Glycerolipids (GL)	Diradylglycerols	Diacylglycerols (DG)	rs77069344	chr8:19821782	G / T	-0.0776	0.0125	4.992e-10	LPL	LPL
811.669	SM(42:3)	Sphingolipids (SP)	Phosphosphingolipids	Sphingomyelins (SM)	rs77069344	chr8:19821782	G / T	0.0627	0.0102	6.734e-10	LPL	LPL
812.653	PC-O(39:3) or PC-P(39:2)	Glycerophospholipids (GP)	Glycerophosphocholines	Phosphatidylcholines (PC)	rs77069344	chr8:19821782	G / T	0.0634	0.0103	8.33e-10	LPL	LPL
888.802	TG(53:3)	Glycerolipids (GL)	Triradylglycerols	Triacylglycerols (TG)	rs77069344	chr8:19821782	G / T	-0.0788	0.0128	6.657e-10	LPL	LPL
575.504	DG-H20(34:2)	Glycerolipids (GL)	Diradylglycerols	Diacylglycerols (DG)	rs11570891	chr8:19822810	T / C	-0.0712	0.0114	4.664e-10	LPL	LPL
577.519	DG-H20(34:1)	Glycerolipids (GL)	Diradylglycerols	Diacylglycerols (DG)	rs11570891	chr8:19822810	T / C	-0.0776	0.0125	4.992e-10	LPL	LPL
811.669	SM(42:3)	Sphingolipids (SP)	Phosphosphingolipids	Sphingomyelins (SM)	rs11570891	chr8:19822810	T / C	0.0628	0.0102	6.569e-10	LPL	LPL
812.653	PC-O(39:3) or PC-P(39:2)	Glycerophospholipids (GP)	Glycerophosphocholines	Phosphatidylcholines (PC)	rs11570891	chr8:19822810	T / C	0.0635	0.0103	6.602e-10	LPL	LPL
888.802	TG(53:3)	Glycerolipids (GL)	Triradylglycerols	Triacylglycerols (TG)	rs11570891	chr8:19822810	T / C	-0.0788	0.0128	6.578e-10	LPL	LPL
575.504	DG-H20(34:2)	Glycerolipids (GL)	Diradylglycerols	Diacylglycerols (DG)	rs1803924	chr8:19823674	T / C	-0.0714	0.0114	3.711e-10	LPL	LPL
577.519	DG-H20(34:1)	Glycerolipids (GL)	Diradylglycerols	Diacylglycerols (DG)	rs1803924	chr8:19823674	T / C	-0.0775	0.0125	5.051e-10	LPL	LPL
811.669	SM(42:3)	Sphingolipids (SP)	Phosphosphingolipids	Sphingomyelins (SM)	rs1803924	chr8:19823674	T / C	0.0628	0.0101	5.495e-10	LPL	LPL
812.653	PC-O(39:3) or PC-P(39:2)	Glycerophospholipids (GP)	Glycerophosphocholines	Phosphatidylcholines (PC)	rs1803924	chr8:19823674	T / C	0.0635	0.0103	6.602e-10	LPL	LPL
888.802	TG(53:3)	Glycerolipids (GL)	Triradylglycerols	Triacylglycerols (TG)	rs1803924	chr8:19823674	T / C	-0.0786	0.0127	6.178e-10	LPL	LPL
575.504	DG-H20(34:2)	Glycerolipids (GL)	Diradylglycerols	Diacylglycerols (DG)	rs3735964	chr8:19824045	A / C	-0.0714	0.0114	3.585e-10	LPL	LPL
577.519	DG-H20(34:1)	Glycerolipids (GL)	Diradylglycerols	Diacylglycerols (DG)	rs3735964	chr8:19824045	A / C	-0.0774	0.0124	4.525e-10	LPL	LPL
811.669	SM(42:3)	Sphingolipids (SP)	Phosphosphingolipids	Sphingomyelins (SM)	rs3735964	chr8:19824045	A / C	0.0628	0.0101	5.495e-10	LPL	LPL
812.653	PC-O(39:3) or PC-P(39:2)	Glycerophospholipids (GP)	Glycerophosphocholines	Phosphatidylcholines (PC)	rs3735964	chr8:19824045	A / C	0.0634	0.0103	6.853e-10	LPL	LPL
888.802	TG(53:3)	Glycerolipids (GL)	Triradylglycerols	Triacylglycerols (TG)	rs3735964	chr8:19824045	A / C	-0.0786	0.0127	6.295e-10	LPL	LPL
575.504	DG-H20(34:2)	Glycerolipids (GL)	Diradylglycerols	Diacylglycerols (DG)	rs1059611	chr8:19824563	C / T	-0.0718	0.0113	2.409e-10	LPL	LPL
577.519	DG-H20(34:1)	Glycerolipids (GL)	Diradylglycerols	Diacylglycerols (DG)	rs1059611	chr8:19824563	C / T	-0.0779	0.0124	3.242e-10	LPL	LPL
811.669	SM(42:3)	Sphingolipids (SP)	Phosphosphingolipids	Sphingomyelins (SM)	rs1059611	chr8:19824563	C / T	0.0625	0.01	4.974e-10	LPL	LPL
812.653	PC-O(39:3) or PC-P(39:2)	Glycerophospholipids (GP)	Glycerophosphocholines	Phosphatidylcholines (PC)	rs1059611	chr8:19824563	C / T	0.0632	0.0102	6.135e-10	LPL	LPL
874.786	TG(52:3)	Glycerolipids (GL)	Triradylglycerols	Triacylglycerols (TG)	rs1059611	chr8:19824563	C / T	-0.0696	0.0112	5.475e-10	LPL	LPL
888.802	TG(53:3)	Glycerolipids (GL)	Triradylglycerols	Triacylglycerols (TG)	rs1059611	chr8:19824563	C / T	-0.0792	0.0126	3.389e-10	LPL	LPL
575.504	DG-H20(34:2)	Glycerolipids (GL)	Diradylglycerols	Diacylglycerols (DG)	chr8:19824626:I	chr8:19824626	CTT / C	-0.0703	0.0113	4.792e-10	LPL	LPL
811.669	SM(42:3)	Sphingolipids (SP)	Phosphosphingolipids	Sphingomyelins (SM)	chr8:19824626:I	chr8:19824626	CTT / C	0.0619	0.01	7.168e-10	LPL	LPL
812.653	PC-O(39:3) or PC-P(39:2)	Glycerophospholipids (GP)	Glycerophosphocholines	Phosphatidylcholines (PC)	chr8:19824626:I	chr8:19824626	CTT / C	0.0626	0.0102	7.219e-10	LPL	LPL
888.802	TG(53:3)	Glycerolipids (GL)	Triradylglycerols	Triacylglycerols (TG)	chr8:19824626:I	chr8:19824626	CTT / C	-0.0783	0.0126	4.899e-10	LPL	LPL
888.802	TG(53:3)	Glycerolipids (GL)	Triradylglycerols	Triacylglycerols (TG)	rs77150190	chr8:19826302	C / G	-0.0787	0.0128	7.788e-10	LPL	LPL
888.802	TG(53:3)	Glycerolipids (GL)	Triradylglycerols	Triacylglycerols (TG)	rs77729186	chr8:19826318	G / A	-0.0787	0.0128	8.031e-10	LPL	LPL
888.802	TG(53:3)	Glycerolipids (GL)	Triradylglycerols	Triacylglycerols (TG)	rs79108221	chr8:19826701	T / C	-0.0789	0.0128	7.323e-10	LPL	LPL
575.504	DG-H20(34:2)	Glycerolipids (GL)	Diradylglycerols	Diacylglycerols (DG)	rs1011685	chr8:19830769	T / C	-0.0709	0.0114	5.601e-10	LPL	LPL
577.519	DG-H20(34:1)	Glycerolipids (GL)	Diradylglycerols	Diacylglycerols (DG)	rs1011685	chr8:19830769	T / C	-0.0775	0.0125	6.372e-10	LPL	LPL
692.634	CE(20:3)	Sterol lipids (ST)	Sterols	Cholesteryl esters (CE)	rs1011685	chr8:19830769	T / C	0.0627	0.01	4.31e-10	LPL	LPL
809.653	SM(42:4)	Sphingolipids (SP)	Phosphosphingolipids	Sphingomyelins (SM)	rs1011685	chr8:19830769	T / C	0.0673	0.011	8.889e-10	LPL	LPL
811.669	SM(42:3)	Sphingolipids (SP)	Phosphosphingolipids	Sphingomyelins (SM)	rs1011685	chr8:19830769	T / C	0.063	0.0102	5.655e-10	LPL	LPL
812.653	PC-O(39:3) or PC-P(39:2)	Glycerophospholipids (GP)	Glycerophosphocholines	Phosphatidylcholines (PC)	rs1011685	chr8:19830769	T / C	0.0638	0.0103	6.684e-10	LPL	LPL
888.802	TG(53:3)	Glycerolipids (GL)	Triradylglycerols	Triacylglycerols (TG)	rs1011685	chr8:19830769	T / C	-0.079	0.0128	5.838e-10	LPL	LPL
575.504	DG-H20(34:2)	Glycerolipids (GL)	Diradylglycerols	Diacylglycerols (DG)	rs17482753	chr8:19832646	T / G	-0.0707	0.0114	6.195e-10	LPL	LPL
577.519	DG-H20(34:1)	Glycerolipids (GL)	Diradylglycerols	Diacylglycerols (DG)	rs17482753	chr8:19832646	T / G	-0.0774	0.0125	6.913e-10	LPL	LPL
692.634	CE(20:3)	Sterol lipids (ST)	Sterols	Cholesteryl esters (CE)	rs17482753	chr8:19832646	T / G	0.0627	0.01	4.2e-10	LPL	LPL
811.669	SM(42:3)	Sphingolipids (SP)	Phosphosphingolipids	Sphingomyelins (SM)	rs17482753	chr8:19832646	T / G	0.0626	0.0102	7.083e-10	LPL	LPL
812.653	PC-O(39:3) or PC-P(39:2)	Glycerophospholipids (GP)	Glycerophosphocholines	Phosphatidylcholines (PC)	rs17482753	chr8:19832646	T / G	0.0633	0.0103	8.65e-10	LPL	LPL
888.802	TG(53:3)	Glycerolipids (GL)	Triradylglycerols	Triacylglycerols (TG)	rs17482753	chr8:19832646	T / G	-0.0785	0.0128	8.769e-10	LPL	LPL
575.504	DG-H20(34:2)	Glycerolipids (GL)	Diradylglycerols	Diacylglycerols (DG)	rs78963197	chr8:19836646	C / T	-0.0705	0.0115	8.132e-10	LPL	LPL
577.519	DG-H20(34:1)	Glycerolipids (GL)	Diradylglycerols	Diacylglycerols (DG)	rs78963197	chr8:19836646	C / T	-0.0778	0.0125	5.431e-10	LPL	LPL
692.634	CE(20:3)	Sterol lipids (ST)	Sterols	Cholesteryl esters (CE)	rs78963197	chr8:19836646	C / T	0.0622	0.0101	7.685e-10	LPL	LPL
809.653	SM(42:4)	Sphingolipids (SP)	Phosphosphingolipids	Sphingomyelins (SM)	rs78963197	chr8:19836646	C / T	0.0679	0.011	7.489e-10	LPL	LPL
811.669	SM(42:3)	Sphingolipids (SP)	Phosphosphingolipids	Sphingomyelins (SM)	rs78963197	chr8:19836646	C / T	0.0634	0.0102	4.398e-10	LPL	LPL
812.653	PC-O(39:3) or PC-P(39:2)	Glycerophospholipids (GP)	Glycerophosphocholines	Phosphatidylcholines (PC)	rs78963197	chr8:19836646	C / T	0.0642	0.0104	5.764e-10	LPL	LPL
575.504	DG-H20(34:2)	Glycerolipids (GL)	Diradylglycerols	Diacylglycerols (DG)	rs74855321	chr8:19836984	T / C	-0.0706	0.0115	7.956e-10	LPL	LPL
577.519	DG-H20(34:1)	Glycerolipids (GL)	Diradylglycerols	Diacylglycerols (DG)	rs74855321	chr8:19836984	T / C	-0.0779	0.0125	5.326e-10	LPL	LPL
692.634	CE(20:3)	Sterol lipids (ST)	Sterols	Cholesteryl esters (CE)	rs74855321	chr8:19836984	T / C	0.0622	0.0101	7.685e-10	LPL	LPL
809.653	SM(42:4)	Sphingolipids (SP)	Phosphosphingolipids	Sphingomyelins (SM)	rs74855321	chr8:19836984	T / C	0.0679	0.011	7.489e-10	LPL	LPL
811.669	SM(42:3)	Sphingolipids (SP)	Phosphosphingolipids	Sphingomyelins (SM)	rs74855321	chr8:19836984	T / C	0.0635	0.0102	4.235e-10	LPL	LPL
812.653	PC-O(39:3) or PC-P(39:2)	Glycerophospholipids (GP)	Glycerophosphocholines	Phosphatidylcholines (PC)	rs74855321	chr8:19836984	T / C	0.0642	0.0104	5.554e-10	LPL	LPL
577.519	DG-H20(34:1)	Glycerolipids (GL)	Diradylglycerols	Diacylglycerols (DG)	rs58946909	chr8:19840341	A / G	-0.0779	0.0126	5.644e-10	LPL	LPL
692.634	CE(20:3)	Sterol lipids (ST)	Sterols	Cholesteryl esters (CE)	rs58946909	chr8:19840341	A / G	0.062	0.0101	8.797e-10	LPL	LPL
809.653	SM(42:4)	Sphingolipids (SP)	Phosphosphingolipids	Sphingomyelins (SM)	rs58946909	chr8:19840341	A / G	0.0682	0.0111	6.933e-10	LPL	LPL
811.669	SM(42:3)	Sphingolipids (SP)	Phosphosphingolipids	Sphingomyelins (SM)	rs58946909	chr8:19840341	A / G	0.0632	0.0102	5.442e-10	LPL	LPL
812.653	PC-O(39:3) or PC-P(39:2)	Glycerophospholipids (GP)	Glycerophosphocholines	Phosphatidylcholines (PC)	rs58946909	chr8:19840341	A / G	0.064	0.0104	6.209e-10	LPL	LPL
575.504	DG-H20(34:2)	Glycerolipids (GL)	Diradylglycerols	Diacylglycerols (DG)	rs75551077	chr8:19840408	C / G	-0.0705	0.0114	7.042e-10	LPL	LPL
577.519	DG-H20(34:1)	Glycerolipids (GL)	Diradylglycerols	Diacylglycerols (DG)	rs75551077	chr8:19840408	C / G	-0.0792	0.0125	2.711e-10	LPL	LPL
579.535	DG-H20(34:0)	Glycerolipids (GL)	Diradylglycerols	Diacylglycerols (DG)	rs75551077	chr8:19840408	C / G	-0.0926	0.0151	7.977e-10	LPL	LPL
692.634	CE(20:3)	Sterol lipids (ST)	Sterols	Cholesteryl esters (CE)	rs75551077	chr8:19840408	C / G	0.0621	0.01	6.051e-10	LPL	LPL
809.653	SM(42:4)	Sphingolipids (SP)	Phosphosphingolipids	Sphingomyelins (SM)	rs75551077	chr8:19840408	C / G	0.0682	0.011	5.178e-10	LPL	LPL
811.669	SM(42:3)	Sphingolipids (SP)	Phosphosphingolipids	Sphingomyelins (SM)	rs75551077	chr8:19840408	C / G	0.0633	0.0102	5.061e-10	LPL	LPL
812.653	PC-O(39:3) or PC-P(39:2)	Glycerophospholipids (GP)	Glycerophosphocholines	Phosphatidylcholines (PC)	rs75551077	chr8:19840408	C / G	0.0641	0.0104	5.862e-10	LPL	LPL
575.504	DG-H20(34:2)	Glycerolipids (GL)	Diradylglycerols	Diacylglycerols (DG)	rs113988682	chr8:19842768	G / C	-0.0709	0.0115	7.407e-10	LPL	LPL
577.519	DG-H20(34:1)	Glycerolipids (GL)	Diradylglycerols	Diacylglycerols (DG)	rs113988682	chr8:19842768	G / C	-0.0784	0.0126	4.328e-10	LPL	LPL
692.634	CE(20:3)	Sterol lipids (ST)	Sterols	Cholesteryl esters (CE)	rs113988682	chr8:19842768	G / C	0.0621	0.0101	8.366e-10	LPL	LPL
809.653	SM(42:4)	Sphingolipids (SP)	Phosphosphingolipids	Sphingomyelins (SM)	rs113988682	chr8:19842768	G / C	0.0682	0.0111	6.871e-10	LPL	LPL
811.669	SM(42:3)	Sphingolipids (SP)	Phosphosphingolipids	Sphingomyelins (SM)	rs113988682	chr8:19842768	G / C	0.0639	0.0102	3.586e-10	LPL	LPL
812.653	PC-O(39:3) or PC-P(39:2)	Glycerophospholipids (GP)	Glycerophosphocholines	Phosphatidylcholines (PC)	rs113988682	chr8:19842768	G / C	0.0647	0.0104	4.277e-10	LPL	LPL
575.504	DG-H20(34:2)	Glycerolipids (GL)	Diradylglycerols	Diacylglycerols (DG)	rs17410914	chr8:19843462	A / C	-0.0715	0.0115	5.208e-10	LPL	LPL
577.519	DG-H20(34:1)	Glycerolipids (GL)	Diradylglycerols	Diacylglycerols (DG)	rs17410914	chr8:19843462	A / C	-0.079	0.0126	3.831e-10	LPL	LPL
809.653	SM(42:4)	Sphingolipids (SP)	Phosphosphingolipids	Sphingomyelins (SM)	rs17410914	chr8:19843462	A / C	0.0685	0.0111	5.809e-10	LPL	LPL
811.669	SM(42:3)	Sphingolipids (SP)	Phosphosphingolipids	Sphingomyelins (SM)	rs17410914	chr8:19843462	A / C	0.0641	0.0102	3.8e-10	LPL	LPL
812.653	PC-O(39:3) or PC-P(39:2)	Glycerophospholipids (GP)	Glycerophosphocholines	Phosphatidylcholines (PC)	rs17410914	chr8:19843462	A / C	0.0649	0.0104	4.978e-10	LPL	LPL
888.802	TG(53:3)	Glycerolipids (GL)	Triradylglycerols	Triacylglycerols (TG)	rs17410914	chr8:19843462	A / C	-0.079	0.0129	7.989e-10	LPL	LPL
575.504	DG-H20(34:2)	Glycerolipids (GL)	Diradylglycerols	Diacylglycerols (DG)	rs75802599	chr8:19843579	C / G	-0.0725	0.0117	6.617e-10	LPL	LPL
577.519	DG-H20(34:1)	Glycerolipids (GL)	Diradylglycerols	Diacylglycerols (DG)	rs75802599	chr8:19843579	C / G	-0.0797	0.0129	5.629e-10	LPL	LPL
811.669	SM(42:3)	Sphingolipids (SP)	Phosphosphingolipids	Sphingomyelins (SM)	rs75802599	chr8:19843579	C / G	0.0642	0.0104	8.205e-10	LPL	LPL
812.653	PC-O(39:3) or PC-P(39:2)	Glycerophospholipids (GP)	Glycerophosphocholines	Phosphatidylcholines (PC)	rs75802599	chr8:19843579	C / G	0.0649	0.0106	8.348e-10	LPL	LPL
888.802	TG(53:3)	Glycerolipids (GL)	Triradylglycerols	Triacylglycerols (TG)	rs75802599	chr8:19843579	C / G	-0.0812	0.0131	6.598e-10	LPL	LPL
575.504	DG-H20(34:2)	Glycerolipids (GL)	Diradylglycerols	Diacylglycerols (DG)	rs117227752	chr8:19843861	A / G	-0.0727	0.0117	6.208e-10	LPL	LPL
577.519	DG-H20(34:1)	Glycerolipids (GL)	Diradylglycerols	Diacylglycerols (DG)	rs117227752	chr8:19843861	A / G	-0.0798	0.0129	5.256e-10	LPL	LPL
811.669	SM(42:3)	Sphingolipids (SP)	Phosphosphingolipids	Sphingomyelins (SM)	rs117227752	chr8:19843861	A / G	0.0643	0.0104	7.633e-10	LPL	LPL
812.653	PC-O(39:3) or PC-P(39:2)	Glycerophospholipids (GP)	Glycerophosphocholines	Phosphatidylcholines (PC)	rs117227752	chr8:19843861	A / G	0.0651	0.0106	7.494e-10	LPL	LPL
888.802	TG(53:3)	Glycerolipids (GL)	Triradylglycerols	Triacylglycerols (TG)	rs117227752	chr8:19843861	A / G	-0.0813	0.0131	6.131e-10	LPL	LPL
811.669	SM(42:3)	Sphingolipids (SP)	Phosphosphingolipids	Sphingomyelins (SM)	rs7819706	chr8:19844415	G / A	0.0595	0.0096	6.653e-10	LPL	LPL
812.653	PC-O(39:3) or PC-P(39:2)	Glycerophospholipids (GP)	Glycerophosphocholines	Phosphatidylcholines (PC)	rs7819706	chr8:19844415	G / A	0.0604	0.0098	6.098e-10	LPL	LPL
575.504	DG-H20(34:2)	Glycerolipids (GL)	Diradylglycerols	Diacylglycerols (DG)	rs115129770	chr8:19844439	G / C	-0.071	0.0115	6.8e-10	LPL	LPL
577.519	DG-H20(34:1)	Glycerolipids (GL)	Diradylglycerols	Diacylglycerols (DG)	rs115129770	chr8:19844439	G / C	-0.0789	0.0126	3.476e-10	LPL	LPL
809.653	SM(42:4)	Sphingolipids (SP)	Phosphosphingolipids	Sphingomyelins (SM)	rs115129770	chr8:19844439	G / C	0.0685	0.0111	5.785e-10	LPL	LPL
811.669	SM(42:3)	Sphingolipids (SP)	Phosphosphingolipids	Sphingomyelins (SM)	rs115129770	chr8:19844439	G / C	0.0643	0.0102	2.707e-10	LPL	LPL
812.653	PC-O(39:3) or PC-P(39:2)	Glycerophospholipids (GP)	Glycerophosphocholines	Phosphatidylcholines (PC)	rs115129770	chr8:19844439	G / C	0.0652	0.0104	3.049e-10	LPL	LPL
888.802	TG(53:3)	Glycerolipids (GL)	Triradylglycerols	Triacylglycerols (TG)	rs115129770	chr8:19844439	G / C	-0.0792	0.0128	6.614e-10	LPL	LPL
890.817	TG(53:2)	Glycerolipids (GL)	Triradylglycerols	Triacylglycerols (TG)	rs115129770	chr8:19844439	G / C	-0.0882	0.0144	8.092e-10	LPL	LPL
575.504	DG-H20(34:2)	Glycerolipids (GL)	Diradylglycerols	Diacylglycerols (DG)	chr8:19844447:D	chr8:19844447	C / CT	-0.071	0.0115	6.8e-10	LPL	LPL
577.519	DG-H20(34:1)	Glycerolipids (GL)	Diradylglycerols	Diacylglycerols (DG)	chr8:19844447:D	chr8:19844447	C / CT	-0.0789	0.0126	3.476e-10	LPL	LPL
809.653	SM(42:4)	Sphingolipids (SP)	Phosphosphingolipids	Sphingomyelins (SM)	chr8:19844447:D	chr8:19844447	C / CT	0.0685	0.0111	5.785e-10	LPL	LPL
811.669	SM(42:3)	Sphingolipids (SP)	Phosphosphingolipids	Sphingomyelins (SM)	chr8:19844447:D	chr8:19844447	C / CT	0.0643	0.0102	2.707e-10	LPL	LPL
812.653	PC-O(39:3) or PC-P(39:2)	Glycerophospholipids (GP)	Glycerophosphocholines	Phosphatidylcholines (PC)	chr8:19844447:D	chr8:19844447	C / CT	0.0652	0.0104	3.049e-10	LPL	LPL
888.802	TG(53:3)	Glycerolipids (GL)	Triradylglycerols	Triacylglycerols (TG)	chr8:19844447:D	chr8:19844447	C / CT	-0.0792	0.0128	6.74e-10	LPL	LPL
890.817	TG(53:2)	Glycerolipids (GL)	Triradylglycerols	Triacylglycerols (TG)	chr8:19844447:D	chr8:19844447	C / CT	-0.0882	0.0144	8.092e-10	LPL	LPL
811.669	SM(42:3)	Sphingolipids (SP)	Phosphosphingolipids	Sphingomyelins (SM)	rs7841189	chr8:19845376	T / C	0.0599	0.0097	5.557e-10	LPL	LPL
812.653	PC-O(39:3) or PC-P(39:2)	Glycerophospholipids (GP)	Glycerophosphocholines	Phosphatidylcholines (PC)	rs7841189	chr8:19845376	T / C	0.0608	0.0098	5.094e-10	LPL	LPL
575.504	DG-H20(34:2)	Glycerolipids (GL)	Diradylglycerols	Diacylglycerols (DG)	rs78458743	chr8:19846314	G / T	-0.071	0.0115	6.722e-10	LPL	LPL
577.519	DG-H20(34:1)	Glycerolipids (GL)	Diradylglycerols	Diacylglycerols (DG)	rs78458743	chr8:19846314	G / T	-0.0787	0.0126	3.988e-10	LPL	LPL
809.653	SM(42:4)	Sphingolipids (SP)	Phosphosphingolipids	Sphingomyelins (SM)	rs78458743	chr8:19846314	G / T	0.0684	0.0111	5.939e-10	LPL	LPL
811.669	SM(42:3)	Sphingolipids (SP)	Phosphosphingolipids	Sphingomyelins (SM)	rs78458743	chr8:19846314	G / T	0.0643	0.0102	2.813e-10	LPL	LPL
812.653	PC-O(39:3) or PC-P(39:2)	Glycerophospholipids (GP)	Glycerophosphocholines	Phosphatidylcholines (PC)	rs78458743	chr8:19846314	G / T	0.0651	0.0104	3.288e-10	LPL	LPL
888.802	TG(53:3)	Glycerolipids (GL)	Triradylglycerols	Triacylglycerols (TG)	rs78458743	chr8:19846314	G / T	-0.0792	0.0129	7.062e-10	LPL	LPL
890.817	TG(53:2)	Glycerolipids (GL)	Triradylglycerols	Triacylglycerols (TG)	rs78458743	chr8:19846314	G / T	-0.0881	0.0144	8.733e-10	LPL	LPL
575.504	DG-H20(34:2)	Glycerolipids (GL)	Diradylglycerols	Diacylglycerols (DG)	rs114566157	chr8:19846489	G / C	-0.0709	0.0115	6.231e-10	LPL	LPL
577.519	DG-H20(34:1)	Glycerolipids (GL)	Diradylglycerols	Diacylglycerols (DG)	rs114566157	chr8:19846489	G / C	-0.0785	0.0126	4.622e-10	LPL	LPL
809.653	SM(42:4)	Sphingolipids (SP)	Phosphosphingolipids	Sphingomyelins (SM)	rs114566157	chr8:19846489	G / C	0.0677	0.011	7.468e-10	LPL	LPL
811.669	SM(42:3)	Sphingolipids (SP)	Phosphosphingolipids	Sphingomyelins (SM)	rs114566157	chr8:19846489	G / C	0.0638	0.0102	3.824e-10	LPL	LPL
812.653	PC-O(39:3) or PC-P(39:2)	Glycerophospholipids (GP)	Glycerophosphocholines	Phosphatidylcholines (PC)	rs114566157	chr8:19846489	G / C	0.0646	0.0104	4.448e-10	LPL	LPL
888.802	TG(53:3)	Glycerolipids (GL)	Triradylglycerols	Triacylglycerols (TG)	rs114566157	chr8:19846489	G / C	-0.0788	0.0129	8.905e-10	LPL	LPL
575.504	DG-H20(34:2)	Glycerolipids (GL)	Diradylglycerols	Diacylglycerols (DG)	rs12682115	chr8:19847060	A / G	-0.0705	0.0115	8.762e-10	LPL	LPL
577.519	DG-H20(34:1)	Glycerolipids (GL)	Diradylglycerols	Diacylglycerols (DG)	rs12682115	chr8:19847060	A / G	-0.0785	0.0126	4.611e-10	LPL	LPL
809.653	SM(42:4)	Sphingolipids (SP)	Phosphosphingolipids	Sphingomyelins (SM)	rs12682115	chr8:19847060	A / G	0.0684	0.011	5.048e-10	LPL	LPL
811.669	SM(42:3)	Sphingolipids (SP)	Phosphosphingolipids	Sphingomyelins (SM)	rs12682115	chr8:19847060	A / G	0.0638	0.0102	3.819e-10	LPL	LPL
812.653	PC-O(39:3) or PC-P(39:2)	Glycerophospholipids (GP)	Glycerophosphocholines	Phosphatidylcholines (PC)	rs12682115	chr8:19847060	A / G	0.0647	0.0104	4.277e-10	LPL	LPL
575.504	DG-H20(34:2)	Glycerolipids (GL)	Diradylglycerols	Diacylglycerols (DG)	rs78013771	chr8:19847223	C / T	-0.0711	0.0115	6.645e-10	LPL	LPL
577.519	DG-H20(34:1)	Glycerolipids (GL)	Diradylglycerols	Diacylglycerols (DG)	rs78013771	chr8:19847223	C / T	-0.0786	0.0126	4.196e-10	LPL	LPL
809.653	SM(42:4)	Sphingolipids (SP)	Phosphosphingolipids	Sphingomyelins (SM)	rs78013771	chr8:19847223	C / T	0.0683	0.0111	6.373e-10	LPL	LPL
811.669	SM(42:3)	Sphingolipids (SP)	Phosphosphingolipids	Sphingomyelins (SM)	rs78013771	chr8:19847223	C / T	0.0641	0.0102	3.037e-10	LPL	LPL
812.653	PC-O(39:3) or PC-P(39:2)	Glycerophospholipids (GP)	Glycerophosphocholines	Phosphatidylcholines (PC)	rs78013771	chr8:19847223	C / T	0.065	0.0104	3.414e-10	LPL	LPL
888.802	TG(53:3)	Glycerolipids (GL)	Triradylglycerols	Triacylglycerols (TG)	rs78013771	chr8:19847223	C / T	-0.0793	0.0129	6.768e-10	LPL	LPL
575.504	DG-H20(34:2)	Glycerolipids (GL)	Diradylglycerols	Diacylglycerols (DG)	rs76496571	chr8:19847441	A / C	-0.0711	0.0115	6.645e-10	LPL	LPL
577.519	DG-H20(34:1)	Glycerolipids (GL)	Diradylglycerols	Diacylglycerols (DG)	rs76496571	chr8:19847441	A / C	-0.0786	0.0126	4.33e-10	LPL	LPL
809.653	SM(42:4)	Sphingolipids (SP)	Phosphosphingolipids	Sphingomyelins (SM)	rs76496571	chr8:19847441	A / C	0.0683	0.0111	6.457e-10	LPL	LPL
811.669	SM(42:3)	Sphingolipids (SP)	Phosphosphingolipids	Sphingomyelins (SM)	rs76496571	chr8:19847441	A / C	0.0641	0.0102	3.037e-10	LPL	LPL
812.653	PC-O(39:3) or PC-P(39:2)	Glycerophospholipids (GP)	Glycerophosphocholines	Phosphatidylcholines (PC)	rs76496571	chr8:19847441	A / C	0.065	0.0104	3.545e-10	LPL	LPL
888.802	TG(53:3)	Glycerolipids (GL)	Triradylglycerols	Triacylglycerols (TG)	rs76496571	chr8:19847441	A / C	-0.0793	0.0129	6.768e-10	LPL	LPL
811.669	SM(42:3)	Sphingolipids (SP)	Phosphosphingolipids	Sphingomyelins (SM)	rs17410962	chr8:19848080	A / G	0.0592	0.0096	7.226e-10	LPL	LPL
812.653	PC-O(39:3) or PC-P(39:2)	Glycerophospholipids (GP)	Glycerophosphocholines	Phosphatidylcholines (PC)	rs17410962	chr8:19848080	A / G	0.0601	0.0098	7.767e-10	LPL	LPL
575.504	DG-H20(34:2)	Glycerolipids (GL)	Diradylglycerols	Diacylglycerols (DG)	rs17489185	chr8:19848499	C / G	-0.0712	0.0115	5.282e-10	LPL	LPL
577.519	DG-H20(34:1)	Glycerolipids (GL)	Diradylglycerols	Diacylglycerols (DG)	rs17489185	chr8:19848499	C / G	-0.0787	0.0126	4.145e-10	LPL	LPL
809.653	SM(42:4)	Sphingolipids (SP)	Phosphosphingolipids	Sphingomyelins (SM)	rs17489185	chr8:19848499	C / G	0.0683	0.011	5.496e-10	LPL	LPL
811.669	SM(42:3)	Sphingolipids (SP)	Phosphosphingolipids	Sphingomyelins (SM)	rs17489185	chr8:19848499	C / G	0.0642	0.0102	2.884e-10	LPL	LPL
812.653	PC-O(39:3) or PC-P(39:2)	Glycerophospholipids (GP)	Glycerophosphocholines	Phosphatidylcholines (PC)	rs17489185	chr8:19848499	C / G	0.065	0.0104	3.37e-10	LPL	LPL
888.802	TG(53:3)	Glycerolipids (GL)	Triradylglycerols	Triacylglycerols (TG)	rs17489185	chr8:19848499	C / G	-0.0791	0.0129	7.698e-10	LPL	LPL
575.504	DG-H20(34:2)	Glycerolipids (GL)	Diradylglycerols	Diacylglycerols (DG)	rs17410983	chr8:19848693	T / C	-0.0707	0.0115	6.914e-10	LPL	LPL
577.519	DG-H20(34:1)	Glycerolipids (GL)	Diradylglycerols	Diacylglycerols (DG)	rs17410983	chr8:19848693	T / C	-0.0785	0.0126	4.501e-10	LPL	LPL
809.653	SM(42:4)	Sphingolipids (SP)	Phosphosphingolipids	Sphingomyelins (SM)	rs17410983	chr8:19848693	T / C	0.0683	0.011	5.496e-10	LPL	LPL
811.669	SM(42:3)	Sphingolipids (SP)	Phosphosphingolipids	Sphingomyelins (SM)	rs17410983	chr8:19848693	T / C	0.0637	0.0102	4.067e-10	LPL	LPL
812.653	PC-O(39:3) or PC-P(39:2)	Glycerophospholipids (GP)	Glycerophosphocholines	Phosphatidylcholines (PC)	rs17410983	chr8:19848693	T / C	0.0646	0.0104	4.549e-10	LPL	LPL
575.504	DG-H20(34:2)	Glycerolipids (GL)	Diradylglycerols	Diacylglycerols (DG)	rs17489226	chr8:19848878	T / A	-0.0707	0.0115	6.914e-10	LPL	LPL
577.519	DG-H20(34:1)	Glycerolipids (GL)	Diradylglycerols	Diacylglycerols (DG)	rs17489226	chr8:19848878	T / A	-0.0785	0.0126	4.501e-10	LPL	LPL
809.653	SM(42:4)	Sphingolipids (SP)	Phosphosphingolipids	Sphingomyelins (SM)	rs17489226	chr8:19848878	T / A	0.0682	0.011	5.572e-10	LPL	LPL
811.669	SM(42:3)	Sphingolipids (SP)	Phosphosphingolipids	Sphingomyelins (SM)	rs17489226	chr8:19848878	T / A	0.0637	0.0102	4.067e-10	LPL	LPL
812.653	PC-O(39:3) or PC-P(39:2)	Glycerophospholipids (GP)	Glycerophosphocholines	Phosphatidylcholines (PC)	rs17489226	chr8:19848878	T / A	0.0646	0.0104	4.549e-10	LPL	LPL
575.504	DG-H20(34:2)	Glycerolipids (GL)	Diradylglycerols	Diacylglycerols (DG)	rs17410996	chr8:19849272	G / T	-0.0713	0.0115	5.046e-10	LPL	LPL
577.519	DG-H20(34:1)	Glycerolipids (GL)	Diradylglycerols	Diacylglycerols (DG)	rs17410996	chr8:19849272	G / T	-0.0787	0.0126	4.176e-10	LPL	LPL
809.653	SM(42:4)	Sphingolipids (SP)	Phosphosphingolipids	Sphingomyelins (SM)	rs17410996	chr8:19849272	G / T	0.0679	0.011	6.657e-10	LPL	LPL
811.669	SM(42:3)	Sphingolipids (SP)	Phosphosphingolipids	Sphingomyelins (SM)	rs17410996	chr8:19849272	G / T	0.064	0.0102	3.235e-10	LPL	LPL
812.653	PC-O(39:3) or PC-P(39:2)	Glycerophospholipids (GP)	Glycerophosphocholines	Phosphatidylcholines (PC)	rs17410996	chr8:19849272	G / T	0.0649	0.0104	3.772e-10	LPL	LPL
575.504	DG-H20(34:2)	Glycerolipids (GL)	Diradylglycerols	Diacylglycerols (DG)	rs75801420	chr8:19849670	G / T	-0.0711	0.0115	5.399e-10	LPL	LPL
577.519	DG-H20(34:1)	Glycerolipids (GL)	Diradylglycerols	Diacylglycerols (DG)	rs75801420	chr8:19849670	G / T	-0.0784	0.0125	3.982e-10	LPL	LPL
809.653	SM(42:4)	Sphingolipids (SP)	Phosphosphingolipids	Sphingomyelins (SM)	rs75801420	chr8:19849670	G / T	0.0679	0.011	6.992e-10	LPL	LPL
811.669	SM(42:3)	Sphingolipids (SP)	Phosphosphingolipids	Sphingomyelins (SM)	rs75801420	chr8:19849670	G / T	0.0639	0.0102	3.628e-10	LPL	LPL
812.653	PC-O(39:3) or PC-P(39:2)	Glycerophospholipids (GP)	Glycerophosphocholines	Phosphatidylcholines (PC)	rs75801420	chr8:19849670	G / T	0.0647	0.0104	4.066e-10	LPL	LPL
575.504	DG-H20(34:2)	Glycerolipids (GL)	Diradylglycerols	Diacylglycerols (DG)	rs114964604	chr8:19849989	G / A	-0.0712	0.0115	5.323e-10	LPL	LPL
577.519	DG-H20(34:1)	Glycerolipids (GL)	Diradylglycerols	Diacylglycerols (DG)	rs114964604	chr8:19849989	G / A	-0.0783	0.0125	4.248e-10	LPL	LPL
809.653	SM(42:4)	Sphingolipids (SP)	Phosphosphingolipids	Sphingomyelins (SM)	rs114964604	chr8:19849989	G / A	0.0678	0.011	7.343e-10	LPL	LPL
811.669	SM(42:3)	Sphingolipids (SP)	Phosphosphingolipids	Sphingomyelins (SM)	rs114964604	chr8:19849989	G / A	0.0638	0.0102	3.763e-10	LPL	LPL
812.653	PC-O(39:3) or PC-P(39:2)	Glycerophospholipids (GP)	Glycerophosphocholines	Phosphatidylcholines (PC)	rs114964604	chr8:19849989	G / A	0.0647	0.0103	3.558e-10	LPL	LPL
575.504	DG-H20(34:2)	Glycerolipids (GL)	Diradylglycerols	Diacylglycerols (DG)	rs79407615	chr8:19850099	G / T	-0.0711	0.0115	5.375e-10	LPL	LPL
577.519	DG-H20(34:1)	Glycerolipids (GL)	Diradylglycerols	Diacylglycerols (DG)	rs79407615	chr8:19850099	G / T	-0.0782	0.0125	4.589e-10	LPL	LPL
809.653	SM(42:4)	Sphingolipids (SP)	Phosphosphingolipids	Sphingomyelins (SM)	rs79407615	chr8:19850099	G / T	0.0678	0.011	7.343e-10	LPL	LPL
811.669	SM(42:3)	Sphingolipids (SP)	Phosphosphingolipids	Sphingomyelins (SM)	rs79407615	chr8:19850099	G / T	0.0637	0.0102	3.955e-10	LPL	LPL
812.653	PC-O(39:3) or PC-P(39:2)	Glycerophospholipids (GP)	Glycerophosphocholines	Phosphatidylcholines (PC)	rs79407615	chr8:19850099	G / T	0.0646	0.0103	3.596e-10	LPL	LPL
575.504	DG-H20(34:2)	Glycerolipids (GL)	Diradylglycerols	Diacylglycerols (DG)	rs76975037	chr8:19851508	A / C	-0.0703	0.0114	6.075e-10	LPL	LPL
577.519	DG-H20(34:1)	Glycerolipids (GL)	Diradylglycerols	Diacylglycerols (DG)	rs76975037	chr8:19851508	A / C	-0.077	0.0125	7.198e-10	LPL	LPL
809.653	SM(42:4)	Sphingolipids (SP)	Phosphosphingolipids	Sphingomyelins (SM)	rs76975037	chr8:19851508	A / C	0.0675	0.0109	6.586e-10	LPL	LPL
811.669	SM(42:3)	Sphingolipids (SP)	Phosphosphingolipids	Sphingomyelins (SM)	rs76975037	chr8:19851508	A / C	0.0629	0.0101	4.909e-10	LPL	LPL
812.653	PC-O(39:3) or PC-P(39:2)	Glycerophospholipids (GP)	Glycerophosphocholines	Phosphatidylcholines (PC)	rs76975037	chr8:19851508	A / C	0.0637	0.0103	5.675e-10	LPL	LPL
575.504	DG-H20(34:2)	Glycerolipids (GL)	Diradylglycerols	Diacylglycerols (DG)	rs17411024	chr8:19852134	A / G	-0.07	0.0113	6.773e-10	LPL	LPL
577.519	DG-H20(34:1)	Glycerolipids (GL)	Diradylglycerols	Diacylglycerols (DG)	rs17411024	chr8:19852134	A / G	-0.0761	0.0124	8.42e-10	LPL	LPL
809.653	SM(42:4)	Sphingolipids (SP)	Phosphosphingolipids	Sphingomyelins (SM)	rs17411024	chr8:19852134	A / G	0.0672	0.0109	6.535e-10	LPL	LPL
811.669	SM(42:3)	Sphingolipids (SP)	Phosphosphingolipids	Sphingomyelins (SM)	rs17411024	chr8:19852134	A / G	0.0625	0.0101	5.89e-10	LPL	LPL
812.653	PC-O(39:3) or PC-P(39:2)	Glycerophospholipids (GP)	Glycerophosphocholines	Phosphatidylcholines (PC)	rs17411024	chr8:19852134	A / G	0.0632	0.0103	7.023e-10	LPL	LPL
575.504	DG-H20(34:2)	Glycerolipids (GL)	Diradylglycerols	Diacylglycerols (DG)	rs17411113	chr8:19855006	G / C	-0.0701	0.0113	6.4e-10	LPL	LPL
809.653	SM(42:4)	Sphingolipids (SP)	Phosphosphingolipids	Sphingomyelins (SM)	rs17411113	chr8:19855006	G / C	0.0669	0.0109	7.923e-10	LPL	LPL
811.669	SM(42:3)	Sphingolipids (SP)	Phosphosphingolipids	Sphingomyelins (SM)	rs17411113	chr8:19855006	G / C	0.0623	0.0101	6.094e-10	LPL	LPL
812.653	PC-O(39:3) or PC-P(39:2)	Glycerophospholipids (GP)	Glycerophosphocholines	Phosphatidylcholines (PC)	rs17411113	chr8:19855006	G / C	0.0631	0.0102	6.812e-10	LPL	LPL
575.504	DG-H20(34:2)	Glycerolipids (GL)	Diradylglycerols	Diacylglycerols (DG)	rs79236614	chr8:19860460	G / C	-0.0717	0.0114	2.79e-10	LPL	LPL
577.519	DG-H20(34:1)	Glycerolipids (GL)	Diradylglycerols	Diacylglycerols (DG)	rs79236614	chr8:19860460	G / C	-0.0768	0.0125	7.191e-10	LPL	LPL
809.653	SM(42:4)	Sphingolipids (SP)	Phosphosphingolipids	Sphingomyelins (SM)	rs79236614	chr8:19860460	G / C	0.0671	0.0109	7.571e-10	LPL	LPL
811.669	SM(42:3)	Sphingolipids (SP)	Phosphosphingolipids	Sphingomyelins (SM)	rs79236614	chr8:19860460	G / C	0.0633	0.0101	3.635e-10	LPL	LPL
812.653	PC-O(39:3) or PC-P(39:2)	Glycerophospholipids (GP)	Glycerophosphocholines	Phosphatidylcholines (PC)	rs79236614	chr8:19860460	G / C	0.0641	0.0103	4.267e-10	LPL	LPL
874.786	TG(52:3)	Glycerolipids (GL)	Triradylglycerols	Triacylglycerols (TG)	rs79236614	chr8:19860460	G / C	-0.0693	0.0112	7.076e-10	LPL	LPL
888.802	TG(53:3)	Glycerolipids (GL)	Triradylglycerols	Triacylglycerols (TG)	rs79236614	chr8:19860460	G / C	-0.0783	0.0127	6.593e-10	LPL	LPL
575.504	DG-H20(34:2)	Glycerolipids (GL)	Diradylglycerols	Diacylglycerols (DG)	rs6586884	chr8:19863358	C / T	-0.0715	0.0113	2.589e-10	LPL	LPL
577.519	DG-H20(34:1)	Glycerolipids (GL)	Diradylglycerols	Diacylglycerols (DG)	rs6586884	chr8:19863358	C / T	-0.0767	0.0123	5.28e-10	LPL	LPL
809.653	SM(42:4)	Sphingolipids (SP)	Phosphosphingolipids	Sphingomyelins (SM)	rs6586884	chr8:19863358	C / T	0.0669	0.0109	7.435e-10	LPL	LPL
811.669	SM(42:3)	Sphingolipids (SP)	Phosphosphingolipids	Sphingomyelins (SM)	rs6586884	chr8:19863358	C / T	0.0631	0.01	3.223e-10	LPL	LPL
812.653	PC-O(39:3) or PC-P(39:2)	Glycerophospholipids (GP)	Glycerophosphocholines	Phosphatidylcholines (PC)	rs6586884	chr8:19863358	C / T	0.0639	0.0102	3.774e-10	LPL	LPL
874.786	TG(52:3)	Glycerolipids (GL)	Triradylglycerols	Triacylglycerols (TG)	rs6586884	chr8:19863358	C / T	-0.0688	0.0112	7.997e-10	LPL	LPL
575.504	DG-H20(34:2)	Glycerolipids (GL)	Diradylglycerols	Diacylglycerols (DG)	rs6999813	chr8:19863471	A / T	-0.0715	0.0113	2.56e-10	LPL	LPL
577.519	DG-H20(34:1)	Glycerolipids (GL)	Diradylglycerols	Diacylglycerols (DG)	rs6999813	chr8:19863471	A / T	-0.0767	0.0123	5.386e-10	LPL	LPL
811.669	SM(42:3)	Sphingolipids (SP)	Phosphosphingolipids	Sphingomyelins (SM)	rs6999813	chr8:19863471	A / T	0.0634	0.01	2.698e-10	LPL	LPL
812.653	PC-O(39:3) or PC-P(39:2)	Glycerophospholipids (GP)	Glycerophosphocholines	Phosphatidylcholines (PC)	rs6999813	chr8:19863471	A / T	0.0642	0.0102	3.289e-10	LPL	LPL
874.786	TG(52:3)	Glycerolipids (GL)	Triradylglycerols	Triacylglycerols (TG)	rs6999813	chr8:19863471	A / T	-0.0687	0.0112	8.384e-10	LPL	LPL
575.504	DG-H20(34:2)	Glycerolipids (GL)	Diradylglycerols	Diacylglycerols (DG)	rs77237194	chr8:19865455	T / A	-0.0718	0.0113	2.205e-10	LPL	LPL
577.519	DG-H20(34:1)	Glycerolipids (GL)	Diradylglycerols	Diacylglycerols (DG)	rs77237194	chr8:19865455	T / A	-0.0769	0.0123	4.845e-10	LPL	LPL
811.669	SM(42:3)	Sphingolipids (SP)	Phosphosphingolipids	Sphingomyelins (SM)	rs77237194	chr8:19865455	T / A	0.0634	0.01	2.769e-10	LPL	LPL
812.653	PC-O(39:3) or PC-P(39:2)	Glycerophospholipids (GP)	Glycerophosphocholines	Phosphatidylcholines (PC)	rs77237194	chr8:19865455	T / A	0.0641	0.0102	3.373e-10	LPL	LPL
874.786	TG(52:3)	Glycerolipids (GL)	Triradylglycerols	Triacylglycerols (TG)	rs77237194	chr8:19865455	T / A	-0.0687	0.0112	8.384e-10	LPL	LPL
809.653	SM(42:4)	Sphingolipids (SP)	Phosphosphingolipids	Sphingomyelins (SM)	rs78810414	chr8:19871113	T / C	0.0712	0.0111	1.679e-10	LPL	LPL
874.786	TG(52:3)	Glycerolipids (GL)	Triradylglycerols	Triacylglycerols (TG)	rs78810414	chr8:19871113	T / C	-0.0707	0.0115	8.817e-10	LPL	LPL
809.653	SM(42:4)	Sphingolipids (SP)	Phosphosphingolipids	Sphingomyelins (SM)	chr8:19874932:D	chr8:19874932	A / AAGAC	0.0754	0.0117	1.188e-10	LPL	LPL
874.786	TG(52:3)	Glycerolipids (GL)	Triradylglycerols	Triacylglycerols (TG)	chr8:19874932:D	chr8:19874932	A / AAGAC	-0.0746	0.0121	6.872e-10	LPL	LPL
809.653	SM(42:4)	Sphingolipids (SP)	Phosphosphingolipids	Sphingomyelins (SM)	rs28675909	chr8:19876234	T / A	0.0734	0.0116	2.471e-10	LPL	LPL
809.653	SM(42:4)	Sphingolipids (SP)	Phosphosphingolipids	Sphingomyelins (SM)	rs79198716	chr8:19876264	T / C	0.0733	0.0117	3.703e-10	LPL	LPL
874.786	TG(52:3)	Glycerolipids (GL)	Triradylglycerols	Triacylglycerols (TG)	rs77219697	chr8:19877461	C / T	-0.074	0.0121	8.709e-10	LPL	LPL
874.786	TG(52:3)	Glycerolipids (GL)	Triradylglycerols	Triacylglycerols (TG)	rs75082673	chr8:19879809	A / G	-0.074	0.0121	8.607e-10	LPL	LPL
874.786	TG(52:3)	Glycerolipids (GL)	Triradylglycerols	Triacylglycerols (TG)	rs11989309	chr8:19880330	T / C	-0.074	0.0121	8.607e-10	LPL	LPL
874.786	TG(52:3)	Glycerolipids (GL)	Triradylglycerols	Triacylglycerols (TG)	rs75675187	chr8:19880726	T / C	-0.074	0.0121	8.607e-10	LPL	LPL
874.786	TG(52:3)	Glycerolipids (GL)	Triradylglycerols	Triacylglycerols (TG)	rs78404258	chr8:19881058	G / A	-0.074	0.0121	8.607e-10	LPL	LPL
874.786	TG(52:3)	Glycerolipids (GL)	Triradylglycerols	Triacylglycerols (TG)	rs60223219	chr8:19881801	G / A	-0.0745	0.0121	6.714e-10	LPL	LPL
809.653	SM(42:4)	Sphingolipids (SP)	Phosphosphingolipids	Sphingomyelins (SM)	rs114650503	chr8:19884257	A / G	0.0733	0.0117	3.745e-10	LPL	LPL
874.786	TG(52:3)	Glycerolipids (GL)	Triradylglycerols	Triacylglycerols (TG)	rs114650503	chr8:19884257	A / G	-0.0744	0.0121	6.858e-10	LPL	LPL
809.653	SM(42:4)	Sphingolipids (SP)	Phosphosphingolipids	Sphingomyelins (SM)	rs9644639	chr8:19884947	G / C	0.0771	0.0118	7.51e-11	LPL	LPL
874.786	TG(52:3)	Glycerolipids (GL)	Triradylglycerols	Triacylglycerols (TG)	rs9644639	chr8:19884947	G / C	-0.0777	0.0123	2.225e-10	LPL	LPL
253.217	FA(16:1)-H-	Fatty acyls (FA)	Fatty acids and conjugates	Free fatty acids (FA)	rs603424	chr10:102075479	A / G	-0.0741	0.012	5.8e-10	PKD2L1	SCD
494.325	LPC(16:1)	Glycerophospholipids (GP)	Glycerophosphocholines	Lysophosphatidylcholines (LPC)	rs603424	chr10:102075479	A / G	-0.048	0.0073	3.597e-11	PKD2L1	SCD
690.618	CE(20:4)	Sterol lipids (ST)	Sterols	Cholesteryl esters (CE)	rs520987	chr11:61521446	A / C	0.0467	0.007	2.04e-11	C11orf9	FADS1-FADS2-FADS3
887.566	PI(38:3)-H-	Glycerophospholipids (GP)	Glycerophosphoinositols	Phosphatidylinositols (PI)	rs520987	chr11:61521446	A / C	-0.0413	0.0064	9.885e-11	C11orf9	FADS1-FADS2-FADS3
888.576	PC(40:8)+AcO-	Glycerophospholipids (GP)	Glycerophosphocholines	Phosphatidylcholines (PC)	rs520987	chr11:61521446	A / C	-0.0525	0.0077	8.203e-12	C11orf9	FADS1-FADS2-FADS3
303.233	FA(20:4)-H-	Fatty acyls (FA)	Fatty acids and conjugates	Free fatty acids (FA)	rs174530	chr11:61546592	G / A	-0.0971	0.0076	1.475e-37	C11orf9	FADS1-FADS2-FADS3
329.249	FA(22:5)-H-	Fatty acyls (FA)	Fatty acids and conjugates	Free fatty acids (FA)	rs174530	chr11:61546592	G / A	-0.0659	0.01	3.78e-11	C11orf9	FADS1-FADS2-FADS3
331.264	FA(22:4)-H-	Fatty acyls (FA)	Fatty acids and conjugates	Free fatty acids (FA)	rs174530	chr11:61546592	G / A	-0.0891	0.0103	3.843e-18	C11orf9	FADS1-FADS2-FADS3
544.34	LPC(20:4)	Glycerophospholipids (GP)	Glycerophosphocholines	Lysophosphatidylcholines (LPC)	rs174530	chr11:61546592	G / A	-0.118	0.01	7.215e-32	C11orf9	FADS1-FADS2-FADS3
642.618	CE(16:0)	Sterol lipids (ST)	Sterols	Cholesteryl esters (CE)	rs174530	chr11:61546592	G / A	-0.0343	0.0055	3.21e-10	C11orf9	FADS1-FADS2-FADS3
664.603	CE(18:3)	Sterol lipids (ST)	Sterols	Cholesteryl esters (CE)	rs174530	chr11:61546592	G / A	-0.0594	0.0079	7.666e-14	C11orf9	FADS1-FADS2-FADS3
671.466	PA(34:2)-H-	Glycerophospholipids (GP)	Glycerophosphates	Phosphatic acids (PA)	rs174530	chr11:61546592	G / A	0.062	0.0099	3.128e-10	C11orf9	FADS1-FADS2-FADS3
688.603	CE(20:5)	Sterol lipids (ST)	Sterols	Cholesteryl esters (CE)	rs174530	chr11:61546592	G / A	-0.1726	0.0136	1.196e-36	C11orf9	FADS1-FADS2-FADS3
690.618	CE(20:4)	Sterol lipids (ST)	Sterols	Cholesteryl esters (CE)	rs174530	chr11:61546592	G / A	-0.1717	0.0084	2.4e-93	C11orf9	FADS1-FADS2-FADS3
714.508	PE(34:2)-H-	Glycerophospholipids (GP)	Glycerophosphoethanolamines	Phosphatidylethanolamines (PE)	rs174530	chr11:61546592	G / A	0.1022	0.0098	2.345e-25	C11orf9	FADS1-FADS2-FADS3
716.523	PE(34:2)	Glycerophospholipids (GP)	Glycerophosphoethanolamines	Phosphatidylethanolamines (PE)	rs174530	chr11:61546592	G / A	0.1151	0.0114	4.158e-24	C11orf9	FADS1-FADS2-FADS3
728.524	PC(32:2)-H- or PE(35:2)-H-	Glycerophospholipids (GP)	Glycerophosphocholines	Phosphatidylcholines (PC)	rs174530	chr11:61546592	G / A	0.0666	0.0092	5.787e-13	C11orf9	FADS1-FADS2-FADS3
734.57	PC(32:0) or PE(35:0)	Glycerophospholipids (GP)	Glycerophosphocholines	Phosphatidylcholines (PC)	rs174530	chr11:61546592	G / A	-0.0428	0.0051	7.46e-17	C11orf9	FADS1-FADS2-FADS3
740.524	PC(33:3)-H- or PE(36:3)-H-	Glycerophospholipids (GP)	Glycerophosphocholines	Phosphatidylcholines (PC)	rs174530	chr11:61546592	G / A	0.0755	0.0082	3.872e-20	C11orf9	FADS1-FADS2-FADS3
742.539	PC(33:3) or PE(36:3)	Glycerophospholipids (GP)	Glycerophosphocholines	Phosphatidylcholines (PC)	rs174530	chr11:61546592	G / A	0.1109	0.0115	4.96e-22	C11orf9	FADS1-FADS2-FADS3
742.539	PC(33:2)-H- or PE(36:2)-H-	Glycerophospholipids (GP)	Glycerophosphocholines	Phosphatidylcholines (PC)	rs174530	chr11:61546592	G / A	0.0566	0.0063	2.78e-19	C11orf9	FADS1-FADS2-FADS3
744.554	PC(33:2) or PE(36:2)	Glycerophospholipids (GP)	Glycerophosphocholines	Phosphatidylcholines (PC)	rs174530	chr11:61546592	G / A	0.0685	0.0062	2.019e-28	C11orf9	FADS1-FADS2-FADS3
745.575	PA(39:1)	Glycerophospholipids (GP)	Glycerophosphates	Phosphatic acids (PA)	rs174530	chr11:61546592	G / A	0.0604	0.0059	7.033e-25	C11orf9	FADS1-FADS2-FADS3
749.534	PA(35:0)+AcO-	Glycerophospholipids (GP)	Glycerophosphates	Phosphatic acids (PA)	rs174530	chr11:61546592	G / A	-0.0555	0.0074	7.151e-14	C11orf9	FADS1-FADS2-FADS3
750.544	PC-P(35:5)	Glycerophospholipids (GP)	Glycerophosphocholines	Phosphatidylcholines (PC)	rs174530	chr11:61546592	G / A	-0.066	0.0081	4.161e-16	C11orf9	FADS1-FADS2-FADS3
752.524	PE(37:4)-H- or PC(34:4)-H-	Glycerophospholipids (GP)	Glycerophosphoethanolamines	Phosphatidylethanolamines (PE)	rs174530	chr11:61546592	G / A	-0.0792	0.0103	1.168e-14	C11orf9	FADS1-FADS2-FADS3
752.559	PC-O(35:5) or PC-P(35:4)	Glycerophospholipids (GP)	Glycerophosphocholines	Phosphatidylcholines (PC)	rs174530	chr11:61546592	G / A	-0.088	0.0088	2.425e-23	C11orf9	FADS1-FADS2-FADS3
756.555	PC(34:2)-H-	Glycerophospholipids (GP)	Glycerophosphocholines	Phosphatidylcholines (PC)	rs174530	chr11:61546592	G / A	0.0577	0.0084	6.89e-12	C11orf9	FADS1-FADS2-FADS3
757.502	PA(36:3)+AcO-	Glycerophospholipids (GP)	Glycerophosphates	Phosphatic acids (PA)	rs174530	chr11:61546592	G / A	0.0532	0.0077	6.062e-12	C11orf9	FADS1-FADS2-FADS3
758.57	PC(34:2)	Glycerophospholipids (GP)	Glycerophosphocholines	Phosphatidylcholines (PC)	rs174530	chr11:61546592	G / A	0.0387	0.0043	8.929e-20	C11orf9	FADS1-FADS2-FADS3
759.59	PA(40:1)	Glycerophospholipids (GP)	Glycerophosphates	Phosphatic acids (PA)	rs174530	chr11:61546592	G / A	0.0385	0.0043	7.244e-19	C11orf9	FADS1-FADS2-FADS3
764.524	PC(35:5)-H- or PE(38:5)-H-	Glycerophospholipids (GP)	Glycerophosphocholines	Phosphatidylcholines (PC)	rs174530	chr11:61546592	G / A	-0.0828	0.0093	6.407e-19	C11orf9	FADS1-FADS2-FADS3
766.539	PC(35:4)-H- or PE(38:4)-H-	Glycerophospholipids (GP)	Glycerophosphocholines	Phosphatidylcholines (PC)	rs174530	chr11:61546592	G / A	-0.0985	0.0063	8.011e-55	C11orf9	FADS1-FADS2-FADS3
766.574	PC-O(36:5)	Glycerophospholipids (GP)	Glycerophosphocholines	Phosphatidylcholines (PC)	rs174530	chr11:61546592	G / A	-0.1118	0.0064	1.442e-67	C11orf9	FADS1-FADS2-FADS3
767.559	PA(41:4)	Glycerophospholipids (GP)	Glycerophosphates	Phosphatic acids (PA)	rs174530	chr11:61546592	G / A	-0.1154	0.0066	6.963e-69	C11orf9	FADS1-FADS2-FADS3
768.554	PC(35:4) or PE(38:4)	Glycerophospholipids (GP)	Glycerophosphocholines	Phosphatidylcholines (PC)	rs174530	chr11:61546592	G / A	-0.0887	0.0068	3.736e-39	C11orf9	FADS1-FADS2-FADS3
768.555	PC(35:3)-H- or PE(38:3)-H-	Glycerophospholipids (GP)	Glycerophosphocholines	Phosphatidylcholines (PC)	rs174530	chr11:61546592	G / A	0.0762	0.0061	4.848e-36	C11orf9	FADS1-FADS2-FADS3
770.57	PC(35:3)	Glycerophospholipids (GP)	Glycerophosphocholines	Phosphatidylcholines (PC)	rs174530	chr11:61546592	G / A	0.0678	0.0074	8.263e-20	C11orf9	FADS1-FADS2-FADS3
770.606	PC-O(36:3) or PC-P(36:2)	Glycerophospholipids (GP)	Glycerophosphocholines	Phosphatidylcholines (PC)	rs174530	chr11:61546592	G / A	0.076	0.0073	4.842e-25	C11orf9	FADS1-FADS2-FADS3
771.59	PA(41:2)	Glycerophospholipids (GP)	Glycerophosphates	Phosphatic acids (PA)	rs174530	chr11:61546592	G / A	0.0804	0.0102	3.952e-15	C11orf9	FADS1-FADS2-FADS3
777.565	PA(37:0)+AcO-	Glycerophospholipids (GP)	Glycerophosphates	Phosphatic acids (PA)	rs174530	chr11:61546592	G / A	-0.0481	0.0062	6.076e-15	C11orf9	FADS1-FADS2-FADS3
780.555	PC(36:4)-H- or PE(39:4)-H-	Glycerophospholipids (GP)	Glycerophosphocholines	Phosphatidylcholines (PC)	rs174530	chr11:61546592	G / A	-0.1167	0.0092	6.497e-37	C11orf9	FADS1-FADS2-FADS3
784.586	PE(39:3)	Glycerophospholipids (GP)	Glycerophosphoethanolamines	Phosphatidylethanolamines (PE)	rs174530	chr11:61546592	G / A	0.0649	0.0041	1.407e-57	C11orf9	FADS1-FADS2-FADS3
785.606	PA(42:2)	Glycerophospholipids (GP)	Glycerophosphates	Phosphatic acids (PA)	rs174530	chr11:61546592	G / A	0.0558	0.004	1.52e-44	C11orf9	FADS1-FADS2-FADS3
786.601	PE(39:2)	Glycerophospholipids (GP)	Glycerophosphoethanolamines	Phosphatidylethanolamines (PE)	rs174530	chr11:61546592	G / A	0.0288	0.0042	3.931e-12	C11orf9	FADS1-FADS2-FADS3
787.622	PA(42:1)	Glycerophospholipids (GP)	Glycerophosphates	Phosphatic acids (PA)	rs174530	chr11:61546592	G / A	0.0298	0.0041	2.344e-13	C11orf9	FADS1-FADS2-FADS3
789.544	PA(43:6)-H-	Glycerophospholipids (GP)	Glycerophosphates	Phosphatic acids (PA)	rs174530	chr11:61546592	G / A	0.05	0.0079	2.826e-10	C11orf9	FADS1-FADS2-FADS3
792.576	PC(32:0)+AcO-	Glycerophospholipids (GP)	Glycerophosphocholines	Phosphatidylcholines (PC)	rs174530	chr11:61546592	G / A	-0.0514	0.0076	1.098e-11	C11orf9	FADS1-FADS2-FADS3
793.575	PA(43:4)-H-	Glycerophospholipids (GP)	Glycerophosphates	Phosphatic acids (PA)	rs174530	chr11:61546592	G / A	-0.0785	0.0072	1.277e-27	C11orf9	FADS1-FADS2-FADS3
794.57	PC(37:4)-H- or PE(40:4)-H-	Glycerophospholipids (GP)	Glycerophosphocholines	Phosphatidylcholines (PC)	rs174530	chr11:61546592	G / A	-0.112	0.0075	3.576e-50	C11orf9	FADS1-FADS2-FADS3
794.606	PC-O(38:5)	Glycerophospholipids (GP)	Glycerophosphocholines	Phosphatidylcholines (PC)	rs174530	chr11:61546592	G / A	-0.0808	0.0064	6.654e-37	C11orf9	FADS1-FADS2-FADS3
796.586	PC(37:4)	Glycerophospholipids (GP)	Glycerophosphocholines	Phosphatidylcholines (PC)	rs174530	chr11:61546592	G / A	-0.1312	0.0092	1.09e-45	C11orf9	FADS1-FADS2-FADS3
796.586	PE(40:3)-H- or PC(37:3)-H-	Glycerophospholipids (GP)	Glycerophosphoethanolamines	Phosphatidylethanolamines (PE)	rs174530	chr11:61546592	G / A	0.0622	0.0078	2.097e-15	C11orf9	FADS1-FADS2-FADS3
798.601	PC(37:3) or PE(40:3)	Glycerophospholipids (GP)	Glycerophosphocholines	Phosphatidylcholines (PC)	rs174530	chr11:61546592	G / A	0.0616	0.008	1.069e-14	C11orf9	FADS1-FADS2-FADS3
808.585	PC(38:5)	Glycerophospholipids (GP)	Glycerophosphocholines	Phosphatidylcholines (PC)	rs174530	chr11:61546592	G / A	-0.07	0.0054	2.111e-38	C11orf9	FADS1-FADS2-FADS3
809.606	PA(44:4)	Glycerophospholipids (GP)	Glycerophosphates	Phosphatic acids (PA)	rs174530	chr11:61546592	G / A	-0.0734	0.0054	5.079e-42	C11orf9	FADS1-FADS2-FADS3
810.601	PE(41:4)	Glycerophospholipids (GP)	Glycerophosphoethanolamines	Phosphatidylethanolamines (PE)	rs174530	chr11:61546592	G / A	-0.129	0.0062	7.51e-97	C11orf9	FADS1-FADS2-FADS3
812.617	PE(41:3)	Glycerophospholipids (GP)	Glycerophosphoethanolamines	Phosphatidylethanolamines (PE)	rs174530	chr11:61546592	G / A	0.0548	0.0063	5.705e-18	C11orf9	FADS1-FADS2-FADS3
816.576	PC(34:2)+AcO- or PS(38:1)-H-	Glycerophospholipids (GP)	Glycerophosphocholines	Phosphatidylcholines (PC)	rs174530	chr11:61546592	G / A	0.0465	0.0064	4.034e-13	C11orf9	FADS1-FADS2-FADS3
820.621	PC-O(40:6) or PC-P(40:5)	Glycerophospholipids (GP)	Glycerophosphocholines	Phosphatidylcholines (PC)	rs174530	chr11:61546592	G / A	-0.0523	0.0067	5.164e-15	C11orf9	FADS1-FADS2-FADS3
822.637	PC-O(40:5)	Glycerophospholipids (GP)	Glycerophosphocholines	Phosphatidylcholines (PC)	rs174530	chr11:61546592	G / A	-0.0683	0.0071	5.377e-22	C11orf9	FADS1-FADS2-FADS3
825.592	SM(44:9)-H-	Sphingolipids (SP)	Phosphosphingolipids	Sphingomyelins (SM)	rs174530	chr11:61546592	G / A	-0.1326	0.0079	1.854e-62	C11orf9	FADS1-FADS2-FADS3
833.519	PI(34:2)-H-	Glycerophospholipids (GP)	Glycerophosphoinositols	Phosphatidylinositols (PI)	rs174530	chr11:61546592	G / A	0.0585	0.0085	5.359e-12	C11orf9	FADS1-FADS2-FADS3
834.529	PE(39:7)+AcO- or PS(40:6)-H-	Glycerophospholipids (GP)	Glycerophosphoethanolamines	Phosphatidylethanolamines (PE)	rs174530	chr11:61546592	G / A	0.0622	0.0086	6.633e-13	C11orf9	FADS1-FADS2-FADS3
834.601	PE(43:6)	Glycerophospholipids (GP)	Glycerophosphoethanolamines	Phosphatidylethanolamines (PE)	rs174530	chr11:61546592	G / A	-0.067	0.008	5.735e-17	C11orf9	FADS1-FADS2-FADS3
836.616	PE(43:5)	Glycerophospholipids (GP)	Glycerophosphoethanolamines	Phosphatidylethanolamines (PE)	rs174530	chr11:61546592	G / A	-0.0934	0.0072	6.562e-39	C11orf9	FADS1-FADS2-FADS3
838.56	PE(39:5)+AcO- or PC(36:5)+AcO-	Glycerophospholipids (GP)	Glycerophosphoethanolamines	Phosphatidylethanolamines (PE)	rs174530	chr11:61546592	G / A	-0.122	0.0126	3.945e-22	C11orf9	FADS1-FADS2-FADS3
840.576	PC(36:4)+AcO- or PE(39:4)+AcO-	Glycerophospholipids (GP)	Glycerophosphocholines	Phosphatidylcholines (PC)	rs174530	chr11:61546592	G / A	-0.1119	0.0067	4.706e-63	C11orf9	FADS1-FADS2-FADS3
842.592	PC(36:3)+AcO-	Glycerophospholipids (GP)	Glycerophosphocholines	Phosphatidylcholines (PC)	rs174530	chr11:61546592	G / A	0.0769	0.0062	2.253e-35	C11orf9	FADS1-FADS2-FADS3
851.602	PG(37:0)+AcO-	Glycerophospholipids (GP)	Glycerophosphoglycerols	Phosphatidylglycerols (PG)	rs174530	chr11:61546592	G / A	-0.0715	0.0082	3.751e-18	C11orf9	FADS1-FADS2-FADS3
852.576	PC(37:5)+AcO- or PE(40:5)+AcO-	Glycerophospholipids (GP)	Glycerophosphocholines	Phosphatidylcholines (PC)	rs174530	chr11:61546592	G / A	-0.0885	0.0096	2.262e-20	C11orf9	FADS1-FADS2-FADS3
854.591	PC(37:4)+AcO- or PE(40:4)+AcO-	Glycerophospholipids (GP)	Glycerophosphocholines	Phosphatidylcholines (PC)	rs174530	chr11:61546592	G / A	-0.1157	0.0093	8.241e-36	C11orf9	FADS1-FADS2-FADS3
856.607	PE(40:3)+AcO- or PC(37:3)+AcO-	Glycerophospholipids (GP)	Glycerophosphoethanolamines	Phosphatidylethanolamines (PE)	rs174530	chr11:61546592	G / A	0.0616	0.009	7.395e-12	C11orf9	FADS1-FADS2-FADS3
857.519	PI(36:4)-H-	Glycerophospholipids (GP)	Glycerophosphoinositols	Phosphatidylinositols (PI)	rs174530	chr11:61546592	G / A	-0.0559	0.0083	1.87e-11	C11orf9	FADS1-FADS2-FADS3
858.529	PS(42:8)-H-	Glycerophospholipids (GP)	Glycerophosphoserines	Phosphatidylserines (PS)	rs174530	chr11:61546592	G / A	-0.0558	0.0083	2.189e-11	C11orf9	FADS1-FADS2-FADS3
860.545	PC(38:8)+AcO- or PS(42:7)-H-	Glycerophospholipids (GP)	Glycerophosphocholines	Phosphatidylcholines (PC)	rs174530	chr11:61546592	G / A	0.1008	0.0084	2.89e-33	C11orf9	FADS1-FADS2-FADS3
861.55	PI(36:2)-H-	Glycerophospholipids (GP)	Glycerophosphoinositols	Phosphatidylinositols (PI)	rs174530	chr11:61546592	G / A	0.0608	0.0073	5.327e-17	C11orf9	FADS1-FADS2-FADS3
862.56	PC(38:7)+AcO-	Glycerophospholipids (GP)	Glycerophosphocholines	Phosphatidylcholines (PC)	rs174530	chr11:61546592	G / A	0.0679	0.0076	2.828e-19	C11orf9	FADS1-FADS2-FADS3
866.592	PC(38:5)+AcO-	Glycerophospholipids (GP)	Glycerophosphocholines	Phosphatidylcholines (PC)	rs174530	chr11:61546592	G / A	-0.0968	0.0075	3.314e-38	C11orf9	FADS1-FADS2-FADS3
868.607	PC(38:4)+AcO- or PE(41:4)+AcO-	Glycerophospholipids (GP)	Glycerophosphocholines	Phosphatidylcholines (PC)	rs174530	chr11:61546592	G / A	-0.1246	0.0075	2.381e-61	C11orf9	FADS1-FADS2-FADS3
870.623	PC(38:3)+AcO- or PE(41:3)+AcO-	Glycerophospholipids (GP)	Glycerophosphocholines	Phosphatidylcholines (PC)	rs174530	chr11:61546592	G / A	0.073	0.0083	1.235e-18	C11orf9	FADS1-FADS2-FADS3
878.592	PC(39:6)+AcO- or PS(43:5)-H-	Glycerophospholipids (GP)	Glycerophosphocholines	Phosphatidylcholines (PC)	rs174530	chr11:61546592	G / A	-0.064	0.0102	3.219e-10	C11orf9	FADS1-FADS2-FADS3
885.55	PI(38:4)-H-	Glycerophospholipids (GP)	Glycerophosphoinositols	Phosphatidylinositols (PI)	rs174530	chr11:61546592	G / A	-0.0642	0.0065	2.748e-23	C11orf9	FADS1-FADS2-FADS3
886.56	PC(40:9)+AcO-	Glycerophospholipids (GP)	Glycerophosphocholines	Phosphatidylcholines (PC)	rs174530	chr11:61546592	G / A	-0.065	0.0066	3.603e-23	C11orf9	FADS1-FADS2-FADS3
887.566	PI(38:3)-H-	Glycerophospholipids (GP)	Glycerophosphoinositols	Phosphatidylinositols (PI)	rs174530	chr11:61546592	G / A	0.125	0.0077	5.988e-59	C11orf9	FADS1-FADS2-FADS3
888.576	PC(40:8)+AcO-	Glycerophospholipids (GP)	Glycerophosphocholines	Phosphatidylcholines (PC)	rs174530	chr11:61546592	G / A	0.1704	0.0093	6.974e-75	C11orf9	FADS1-FADS2-FADS3
894.623	PC(40:5)+AcO- or PE(43:5)+AcO-	Glycerophospholipids (GP)	Glycerophosphocholines	Phosphatidylcholines (PC)	rs174530	chr11:61546592	G / A	-0.0837	0.0079	3.387e-26	C11orf9	FADS1-FADS2-FADS3
896.639	PC(40:4)+AcO- or PE(43:4)+AcO-	Glycerophospholipids (GP)	Glycerophosphocholines	Phosphatidylcholines (PC)	rs174530	chr11:61546592	G / A	-0.0828	0.0099	7.05e-17	C11orf9	FADS1-FADS2-FADS3
920.566	PS(42:7)+AcO-	Glycerophospholipids (GP)	Glycerophosphoserines	Phosphatidylserines (PS)	rs174530	chr11:61546592	G / A	-0.1591	0.0209	2.397e-14	C11orf9	FADS1-FADS2-FADS3
922.785	TG(56:7)	Glycerolipids (GL)	Triradylglycerols	Triacylglycerols (TG)	rs174530	chr11:61546592	G / A	-0.0754	0.0112	1.818e-11	C11orf9	FADS1-FADS2-FADS3
923.587	PI(36:1)+AcO-	Glycerophospholipids (GP)	Glycerophosphoinositols	Phosphatidylinositols (PI)	rs174530	chr11:61546592	G / A	-0.1192	0.0103	5.915e-31	C11orf9	FADS1-FADS2-FADS3
924.597	PS(42:5)+AcO-	Glycerophospholipids (GP)	Glycerophosphoserines	Phosphatidylserines (PS)	rs174530	chr11:61546592	G / A	0.0759	0.0092	1.982e-16	C11orf9	FADS1-FADS2-FADS3
924.67	PC(42:4)+AcO- or PE(45:4)+AcO-	Glycerophospholipids (GP)	Glycerophosphocholines	Phosphatidylcholines (PC)	rs174530	chr11:61546592	G / A	-0.1114	0.0106	6.535e-26	C11orf9	FADS1-FADS2-FADS3
924.801	TG(56:6)	Glycerolipids (GL)	Triradylglycerols	Triacylglycerols (TG)	rs174530	chr11:61546592	G / A	-0.0752	0.0091	1.674e-16	C11orf9	FADS1-FADS2-FADS3
925.602	PI(36:0)+AcO-	Glycerophospholipids (GP)	Glycerophosphoinositols	Phosphatidylinositols (PI)	rs174530	chr11:61546592	G / A	0.0726	0.0099	1.842e-13	C11orf9	FADS1-FADS2-FADS3
928.833	TG(56:4)	Glycerolipids (GL)	Triradylglycerols	Triacylglycerols (TG)	rs174530	chr11:61546592	G / A	0.0744	0.0119	3.611e-10	C11orf9	FADS1-FADS2-FADS3
946.785	TG(58:9)	Glycerolipids (GL)	Triradylglycerols	Triacylglycerols (TG)	rs174530	chr11:61546592	G / A	-0.1591	0.0212	5.583e-14	C11orf9	FADS1-FADS2-FADS3
950.613	PS(44:6)+AcO-	Glycerophospholipids (GP)	Glycerophosphoserines	Phosphatidylserines (PS)	rs174530	chr11:61546592	G / A	-0.1296	0.011	9.012e-32	C11orf9	FADS1-FADS2-FADS3
305.249	FA(20:3)-H-	Fatty acyls (FA)	Fatty acids and conjugates	Free fatty acids (FA)	rs7943728	chr11:61547068	A / G	0.0871	0.0121	6.735e-13	C11orf9	FADS1-FADS2-FADS3
690.618	CE(20:4)	Sterol lipids (ST)	Sterols	Cholesteryl esters (CE)	rs7943728	chr11:61547068	A / G	-0.1178	0.0129	7.575e-20	C11orf9	FADS1-FADS2-FADS3
767.559	PA(41:4)	Glycerophospholipids (GP)	Glycerophosphates	Phosphatic acids (PA)	rs7943728	chr11:61547068	A / G	-0.0802	0.0102	4.082e-15	C11orf9	FADS1-FADS2-FADS3
768.555	PC(35:3)-H- or PE(38:3)-H-	Glycerophospholipids (GP)	Glycerophosphocholines	Phosphatidylcholines (PC)	rs7943728	chr11:61547068	A / G	0.08	0.0094	2.363e-17	C11orf9	FADS1-FADS2-FADS3
782.57	PC(36:4)	Glycerophospholipids (GP)	Glycerophosphocholines	Phosphatidylcholines (PC)	rs7943728	chr11:61547068	A / G	-0.0817	0.0076	1.099e-26	C11orf9	FADS1-FADS2-FADS3
783.59	PA(42:3)	Glycerophospholipids (GP)	Glycerophosphates	Phosphatic acids (PA)	rs7943728	chr11:61547068	A / G	-0.0841	0.0078	3.236e-27	C11orf9	FADS1-FADS2-FADS3
784.586	PE(39:3)	Glycerophospholipids (GP)	Glycerophosphoethanolamines	Phosphatidylethanolamines (PE)	rs7943728	chr11:61547068	A / G	0.0695	0.0063	1.412e-28	C11orf9	FADS1-FADS2-FADS3
785.606	PA(42:2)	Glycerophospholipids (GP)	Glycerophosphates	Phosphatic acids (PA)	rs7943728	chr11:61547068	A / G	0.0618	0.0062	9.265e-24	C11orf9	FADS1-FADS2-FADS3
794.606	PC-O(38:5)	Glycerophospholipids (GP)	Glycerophosphocholines	Phosphatidylcholines (PC)	rs7943728	chr11:61547068	A / G	-0.0659	0.0099	2.713e-11	C11orf9	FADS1-FADS2-FADS3
796.586	PC(37:4)	Glycerophospholipids (GP)	Glycerophosphocholines	Phosphatidylcholines (PC)	rs7943728	chr11:61547068	A / G	-0.0899	0.0143	3.392e-10	C11orf9	FADS1-FADS2-FADS3
796.586	PE(40:3)-H- or PC(37:3)-H-	Glycerophospholipids (GP)	Glycerophosphoethanolamines	Phosphatidylethanolamines (PE)	rs7943728	chr11:61547068	A / G	0.0916	0.012	1.982e-14	C11orf9	FADS1-FADS2-FADS3
798.601	PC(37:3) or PE(40:3)	Glycerophospholipids (GP)	Glycerophosphocholines	Phosphatidylcholines (PC)	rs7943728	chr11:61547068	A / G	0.0909	0.0123	1.708e-13	C11orf9	FADS1-FADS2-FADS3
809.606	PA(44:4)	Glycerophospholipids (GP)	Glycerophosphates	Phosphatic acids (PA)	rs7943728	chr11:61547068	A / G	-0.0528	0.0084	3.835e-10	C11orf9	FADS1-FADS2-FADS3
810.601	PE(41:4)	Glycerophospholipids (GP)	Glycerophosphoethanolamines	Phosphatidylethanolamines (PE)	rs7943728	chr11:61547068	A / G	-0.089	0.0096	1.355e-20	C11orf9	FADS1-FADS2-FADS3
812.617	PE(41:3)	Glycerophospholipids (GP)	Glycerophosphoethanolamines	Phosphatidylethanolamines (PE)	rs7943728	chr11:61547068	A / G	0.0881	0.0098	2.479e-19	C11orf9	FADS1-FADS2-FADS3
814.632	PE(41:2)	Glycerophospholipids (GP)	Glycerophosphoethanolamines	Phosphatidylethanolamines (PE)	rs7943728	chr11:61547068	A / G	0.0752	0.0108	3.921e-12	C11orf9	FADS1-FADS2-FADS3
840.576	PC(36:4)+AcO- or PE(39:4)+AcO-	Glycerophospholipids (GP)	Glycerophosphocholines	Phosphatidylcholines (PC)	rs7943728	chr11:61547068	A / G	-0.0785	0.0104	3.416e-14	C11orf9	FADS1-FADS2-FADS3
842.592	PC(36:3)+AcO-	Glycerophospholipids (GP)	Glycerophosphocholines	Phosphatidylcholines (PC)	rs7943728	chr11:61547068	A / G	0.0811	0.0096	2.138e-17	C11orf9	FADS1-FADS2-FADS3
859.534	PI(36:3)-H-	Glycerophospholipids (GP)	Glycerophosphoinositols	Phosphatidylinositols (PI)	rs7943728	chr11:61547068	A / G	0.0882	0.0136	7.442e-11	C11orf9	FADS1-FADS2-FADS3
868.607	PC(38:4)+AcO- or PE(41:4)+AcO-	Glycerophospholipids (GP)	Glycerophosphocholines	Phosphatidylcholines (PC)	rs7943728	chr11:61547068	A / G	-0.0836	0.0116	5.599e-13	C11orf9	FADS1-FADS2-FADS3
870.623	PC(38:3)+AcO- or PE(41:3)+AcO-	Glycerophospholipids (GP)	Glycerophosphocholines	Phosphatidylcholines (PC)	rs7943728	chr11:61547068	A / G	0.1059	0.0127	9.255e-17	C11orf9	FADS1-FADS2-FADS3
887.566	PI(38:3)-H-	Glycerophospholipids (GP)	Glycerophosphoinositols	Phosphatidylinositols (PI)	rs7943728	chr11:61547068	A / G	0.1393	0.0119	8.679e-32	C11orf9	FADS1-FADS2-FADS3
888.576	PC(40:8)+AcO-	Glycerophospholipids (GP)	Glycerophosphocholines	Phosphatidylcholines (PC)	rs7943728	chr11:61547068	A / G	0.182	0.0143	2.46e-37	C11orf9	FADS1-FADS2-FADS3
690.618	CE(20:4)	Sterol lipids (ST)	Sterols	Cholesteryl esters (CE)	rs72920160	chr11:61547951	T / C	-0.1653	0.0252	5.429e-11	C11orf9	FADS1-FADS2-FADS3
303.233	FA(20:4)-H-	Fatty acyls (FA)	Fatty acids and conjugates	Free fatty acids (FA)	rs509360	chr11:61548559	G / A	-0.0606	0.0066	3.493e-20	C11orf9	FADS1-FADS2-FADS3
331.264	FA(22:4)-H-	Fatty acyls (FA)	Fatty acids and conjugates	Free fatty acids (FA)	rs509360	chr11:61548559	G / A	-0.0589	0.0088	2.508e-11	C11orf9	FADS1-FADS2-FADS3
544.34	LPC(20:4)	Glycerophospholipids (GP)	Glycerophosphocholines	Lysophosphatidylcholines (LPC)	rs509360	chr11:61548559	G / A	-0.0829	0.0087	1.466e-21	C11orf9	FADS1-FADS2-FADS3
688.603	CE(20:5)	Sterol lipids (ST)	Sterols	Cholesteryl esters (CE)	rs509360	chr11:61548559	G / A	-0.12	0.0118	2.061e-24	C11orf9	FADS1-FADS2-FADS3
690.618	CE(20:4)	Sterol lipids (ST)	Sterols	Cholesteryl esters (CE)	rs509360	chr11:61548559	G / A	-0.119	0.0072	7.784e-61	C11orf9	FADS1-FADS2-FADS3
714.508	PE(34:2)-H-	Glycerophospholipids (GP)	Glycerophosphoethanolamines	Phosphatidylethanolamines (PE)	rs509360	chr11:61548559	G / A	0.0791	0.0085	1.101e-20	C11orf9	FADS1-FADS2-FADS3
716.523	PE(34:2)	Glycerophospholipids (GP)	Glycerophosphoethanolamines	Phosphatidylethanolamines (PE)	rs509360	chr11:61548559	G / A	0.0918	0.0098	9.113e-21	C11orf9	FADS1-FADS2-FADS3
728.524	PC(32:2)-H- or PE(35:2)-H-	Glycerophospholipids (GP)	Glycerophosphocholines	Phosphatidylcholines (PC)	rs509360	chr11:61548559	G / A	0.0494	0.008	6.625e-10	C11orf9	FADS1-FADS2-FADS3
734.57	PC(32:0) or PE(35:0)	Glycerophospholipids (GP)	Glycerophosphocholines	Phosphatidylcholines (PC)	rs509360	chr11:61548559	G / A	-0.0284	0.0044	1.761e-10	C11orf9	FADS1-FADS2-FADS3
740.524	PC(33:3)-H- or PE(36:3)-H-	Glycerophospholipids (GP)	Glycerophosphocholines	Phosphatidylcholines (PC)	rs509360	chr11:61548559	G / A	0.0549	0.0071	9.275e-15	C11orf9	FADS1-FADS2-FADS3
742.539	PC(33:3) or PE(36:3)	Glycerophospholipids (GP)	Glycerophosphocholines	Phosphatidylcholines (PC)	rs509360	chr11:61548559	G / A	0.0819	0.0099	1.829e-16	C11orf9	FADS1-FADS2-FADS3
742.539	PC(33:2)-H- or PE(36:2)-H-	Glycerophospholipids (GP)	Glycerophosphocholines	Phosphatidylcholines (PC)	rs509360	chr11:61548559	G / A	0.04	0.0054	1.799e-13	C11orf9	FADS1-FADS2-FADS3
744.554	PC(33:2) or PE(36:2)	Glycerophospholipids (GP)	Glycerophosphocholines	Phosphatidylcholines (PC)	rs509360	chr11:61548559	G / A	0.0495	0.0053	1.686e-20	C11orf9	FADS1-FADS2-FADS3
745.575	PA(39:1)	Glycerophospholipids (GP)	Glycerophosphates	Phosphatic acids (PA)	rs509360	chr11:61548559	G / A	0.0426	0.0051	4.316e-17	C11orf9	FADS1-FADS2-FADS3
750.544	PC-P(35:5)	Glycerophospholipids (GP)	Glycerophosphocholines	Phosphatidylcholines (PC)	rs509360	chr11:61548559	G / A	-0.0473	0.007	1.374e-11	C11orf9	FADS1-FADS2-FADS3
752.524	PE(37:4)-H- or PC(34:4)-H-	Glycerophospholipids (GP)	Glycerophosphoethanolamines	Phosphatidylethanolamines (PE)	rs509360	chr11:61548559	G / A	-0.0551	0.0088	4.259e-10	C11orf9	FADS1-FADS2-FADS3
752.559	PC-O(35:5) or PC-P(35:4)	Glycerophospholipids (GP)	Glycerophosphocholines	Phosphatidylcholines (PC)	rs509360	chr11:61548559	G / A	-0.0607	0.0076	1.627e-15	C11orf9	FADS1-FADS2-FADS3
758.57	PC(34:2)	Glycerophospholipids (GP)	Glycerophosphocholines	Phosphatidylcholines (PC)	rs509360	chr11:61548559	G / A	0.0243	0.0037	3.498e-11	C11orf9	FADS1-FADS2-FADS3
759.59	PA(40:1)	Glycerophospholipids (GP)	Glycerophosphates	Phosphatic acids (PA)	rs509360	chr11:61548559	G / A	0.0234	0.0037	3.273e-10	C11orf9	FADS1-FADS2-FADS3
764.524	PC(35:5)-H- or PE(38:5)-H-	Glycerophospholipids (GP)	Glycerophosphocholines	Phosphatidylcholines (PC)	rs509360	chr11:61548559	G / A	-0.0507	0.008	2.579e-10	C11orf9	FADS1-FADS2-FADS3
766.539	PC(35:4)-H- or PE(38:4)-H-	Glycerophospholipids (GP)	Glycerophosphocholines	Phosphatidylcholines (PC)	rs509360	chr11:61548559	G / A	-0.0626	0.0055	1.615e-30	C11orf9	FADS1-FADS2-FADS3
766.574	PC-O(36:5)	Glycerophospholipids (GP)	Glycerophosphocholines	Phosphatidylcholines (PC)	rs509360	chr11:61548559	G / A	-0.0778	0.0056	6.616e-44	C11orf9	FADS1-FADS2-FADS3
767.559	PA(41:4)	Glycerophospholipids (GP)	Glycerophosphates	Phosphatic acids (PA)	rs509360	chr11:61548559	G / A	-0.079	0.0057	3.817e-44	C11orf9	FADS1-FADS2-FADS3
768.554	PC(35:4) or PE(38:4)	Glycerophospholipids (GP)	Glycerophosphocholines	Phosphatidylcholines (PC)	rs509360	chr11:61548559	G / A	-0.054	0.0058	2.06e-20	C11orf9	FADS1-FADS2-FADS3
768.555	PC(35:3)-H- or PE(38:3)-H-	Glycerophospholipids (GP)	Glycerophosphocholines	Phosphatidylcholines (PC)	rs509360	chr11:61548559	G / A	0.0547	0.0052	1.556e-25	C11orf9	FADS1-FADS2-FADS3
768.591	PC-O(36:4) or PC-P(36:3)	Glycerophospholipids (GP)	Glycerophosphocholines	Phosphatidylcholines (PC)	rs509360	chr11:61548559	G / A	-0.0447	0.0056	2.327e-15	C11orf9	FADS1-FADS2-FADS3
770.57	PC(35:3)	Glycerophospholipids (GP)	Glycerophosphocholines	Phosphatidylcholines (PC)	rs509360	chr11:61548559	G / A	0.0495	0.0064	1.181e-14	C11orf9	FADS1-FADS2-FADS3
770.606	PC-O(36:3) or PC-P(36:2)	Glycerophospholipids (GP)	Glycerophosphocholines	Phosphatidylcholines (PC)	rs509360	chr11:61548559	G / A	0.0487	0.0063	1.298e-14	C11orf9	FADS1-FADS2-FADS3
780.555	PC(36:4)-H- or PE(39:4)-H-	Glycerophospholipids (GP)	Glycerophosphocholines	Phosphatidylcholines (PC)	rs509360	chr11:61548559	G / A	-0.0758	0.0079	1.128e-21	C11orf9	FADS1-FADS2-FADS3
782.57	PC(36:4)	Glycerophospholipids (GP)	Glycerophosphocholines	Phosphatidylcholines (PC)	rs509360	chr11:61548559	G / A	-0.0748	0.0042	4.402e-70	C11orf9	FADS1-FADS2-FADS3
783.59	PA(42:3)	Glycerophospholipids (GP)	Glycerophosphates	Phosphatic acids (PA)	rs509360	chr11:61548559	G / A	-0.0765	0.0043	3.276e-70	C11orf9	FADS1-FADS2-FADS3
784.586	PE(39:3)	Glycerophospholipids (GP)	Glycerophosphoethanolamines	Phosphatidylethanolamines (PE)	rs509360	chr11:61548559	G / A	0.0434	0.0035	1.152e-35	C11orf9	FADS1-FADS2-FADS3
785.606	PA(42:2)	Glycerophospholipids (GP)	Glycerophosphates	Phosphatic acids (PA)	rs509360	chr11:61548559	G / A	0.0373	0.0034	6.685e-28	C11orf9	FADS1-FADS2-FADS3
793.575	PA(43:4)-H-	Glycerophospholipids (GP)	Glycerophosphates	Phosphatic acids (PA)	rs509360	chr11:61548559	G / A	-0.0504	0.0062	7.294e-16	C11orf9	FADS1-FADS2-FADS3
794.57	PC(37:4)-H- or PE(40:4)-H-	Glycerophospholipids (GP)	Glycerophosphocholines	Phosphatidylcholines (PC)	rs509360	chr11:61548559	G / A	-0.0757	0.0065	2.837e-31	C11orf9	FADS1-FADS2-FADS3
794.606	PC-O(38:5)	Glycerophospholipids (GP)	Glycerophosphocholines	Phosphatidylcholines (PC)	rs509360	chr11:61548559	G / A	-0.0587	0.0055	7.739e-27	C11orf9	FADS1-FADS2-FADS3
796.586	PC(37:4)	Glycerophospholipids (GP)	Glycerophosphocholines	Phosphatidylcholines (PC)	rs509360	chr11:61548559	G / A	-0.0924	0.008	5.097e-31	C11orf9	FADS1-FADS2-FADS3
796.586	PE(40:3)-H- or PC(37:3)-H-	Glycerophospholipids (GP)	Glycerophosphoethanolamines	Phosphatidylethanolamines (PE)	rs509360	chr11:61548559	G / A	0.0479	0.0067	1.056e-12	C11orf9	FADS1-FADS2-FADS3
798.601	PC(37:3) or PE(40:3)	Glycerophospholipids (GP)	Glycerophosphocholines	Phosphatidylcholines (PC)	rs509360	chr11:61548559	G / A	0.0431	0.0069	3.816e-10	C11orf9	FADS1-FADS2-FADS3
808.585	PC(38:5)	Glycerophospholipids (GP)	Glycerophosphocholines	Phosphatidylcholines (PC)	rs509360	chr11:61548559	G / A	-0.0527	0.0046	4.504e-30	C11orf9	FADS1-FADS2-FADS3
809.606	PA(44:4)	Glycerophospholipids (GP)	Glycerophosphates	Phosphatic acids (PA)	rs509360	chr11:61548559	G / A	-0.0547	0.0047	1.133e-31	C11orf9	FADS1-FADS2-FADS3
810.601	PE(41:4)	Glycerophospholipids (GP)	Glycerophosphoethanolamines	Phosphatidylethanolamines (PE)	rs509360	chr11:61548559	G / A	-0.0908	0.0053	4.216e-65	C11orf9	FADS1-FADS2-FADS3
812.617	PE(41:3)	Glycerophospholipids (GP)	Glycerophosphoethanolamines	Phosphatidylethanolamines (PE)	rs509360	chr11:61548559	G / A	0.0386	0.0055	1.718e-12	C11orf9	FADS1-FADS2-FADS3
820.621	PC-O(40:6) or PC-P(40:5)	Glycerophospholipids (GP)	Glycerophosphocholines	Phosphatidylcholines (PC)	rs509360	chr11:61548559	G / A	-0.0425	0.0057	1.343e-13	C11orf9	FADS1-FADS2-FADS3
822.637	PC-O(40:5)	Glycerophospholipids (GP)	Glycerophosphocholines	Phosphatidylcholines (PC)	rs509360	chr11:61548559	G / A	-0.0493	0.0061	8.71e-16	C11orf9	FADS1-FADS2-FADS3
825.592	SM(44:9)-H-	Sphingolipids (SP)	Phosphosphingolipids	Sphingomyelins (SM)	rs509360	chr11:61548559	G / A	-0.0893	0.0068	5.604e-39	C11orf9	FADS1-FADS2-FADS3
830.569	PC(40:8)	Glycerophospholipids (GP)	Glycerophosphocholines	Phosphatidylcholines (PC)	rs509360	chr11:61548559	G / A	-0.0704	0.008	1.109e-18	C11orf9	FADS1-FADS2-FADS3
836.616	PE(43:5)	Glycerophospholipids (GP)	Glycerophosphoethanolamines	Phosphatidylethanolamines (PE)	rs509360	chr11:61548559	G / A	-0.0636	0.0062	9.007e-25	C11orf9	FADS1-FADS2-FADS3
838.56	PE(39:5)+AcO- or PC(36:5)+AcO-	Glycerophospholipids (GP)	Glycerophosphoethanolamines	Phosphatidylethanolamines (PE)	rs509360	chr11:61548559	G / A	-0.0793	0.0109	2.727e-13	C11orf9	FADS1-FADS2-FADS3
840.576	PC(36:4)+AcO- or PE(39:4)+AcO-	Glycerophospholipids (GP)	Glycerophosphocholines	Phosphatidylcholines (PC)	rs509360	chr11:61548559	G / A	-0.0738	0.0057	7.607e-38	C11orf9	FADS1-FADS2-FADS3
842.592	PC(36:3)+AcO-	Glycerophospholipids (GP)	Glycerophosphocholines	Phosphatidylcholines (PC)	rs509360	chr11:61548559	G / A	0.054	0.0053	3.829e-24	C11orf9	FADS1-FADS2-FADS3
851.602	PG(37:0)+AcO-	Glycerophospholipids (GP)	Glycerophosphoglycerols	Phosphatidylglycerols (PG)	rs509360	chr11:61548559	G / A	-0.0511	0.0071	5.821e-13	C11orf9	FADS1-FADS2-FADS3
852.576	PC(37:5)+AcO- or PE(40:5)+AcO-	Glycerophospholipids (GP)	Glycerophosphocholines	Phosphatidylcholines (PC)	rs509360	chr11:61548559	G / A	-0.0579	0.0082	1.495e-12	C11orf9	FADS1-FADS2-FADS3
854.591	PC(37:4)+AcO- or PE(40:4)+AcO-	Glycerophospholipids (GP)	Glycerophosphocholines	Phosphatidylcholines (PC)	rs509360	chr11:61548559	G / A	-0.0775	0.008	2.569e-22	C11orf9	FADS1-FADS2-FADS3
859.534	PI(36:3)-H-	Glycerophospholipids (GP)	Glycerophosphoinositols	Phosphatidylinositols (PI)	rs509360	chr11:61548559	G / A	0.0728	0.0075	3.681e-22	C11orf9	FADS1-FADS2-FADS3
860.545	PC(38:8)+AcO- or PS(42:7)-H-	Glycerophospholipids (GP)	Glycerophosphocholines	Phosphatidylcholines (PC)	rs509360	chr11:61548559	G / A	0.0662	0.0072	5.794e-20	C11orf9	FADS1-FADS2-FADS3
862.56	PC(38:7)+AcO-	Glycerophospholipids (GP)	Glycerophosphocholines	Phosphatidylcholines (PC)	rs509360	chr11:61548559	G / A	0.042	0.0066	1.591e-10	C11orf9	FADS1-FADS2-FADS3
866.592	PC(38:5)+AcO-	Glycerophospholipids (GP)	Glycerophosphocholines	Phosphatidylcholines (PC)	rs509360	chr11:61548559	G / A	-0.0644	0.0064	1.753e-23	C11orf9	FADS1-FADS2-FADS3
868.607	PC(38:4)+AcO- or PE(41:4)+AcO-	Glycerophospholipids (GP)	Glycerophosphocholines	Phosphatidylcholines (PC)	rs509360	chr11:61548559	G / A	-0.0854	0.0065	1.298e-39	C11orf9	FADS1-FADS2-FADS3
870.623	PC(38:3)+AcO- or PE(41:3)+AcO-	Glycerophospholipids (GP)	Glycerophosphocholines	Phosphatidylcholines (PC)	rs509360	chr11:61548559	G / A	0.0542	0.0071	2.565e-14	C11orf9	FADS1-FADS2-FADS3
885.55	PI(38:4)-H-	Glycerophospholipids (GP)	Glycerophosphoinositols	Phosphatidylinositols (PI)	rs509360	chr11:61548559	G / A	-0.0459	0.0056	2.43e-16	C11orf9	FADS1-FADS2-FADS3
886.56	PC(40:9)+AcO-	Glycerophospholipids (GP)	Glycerophosphocholines	Phosphatidylcholines (PC)	rs509360	chr11:61548559	G / A	-0.0464	0.0056	1.469e-16	C11orf9	FADS1-FADS2-FADS3
887.566	PI(38:3)-H-	Glycerophospholipids (GP)	Glycerophosphoinositols	Phosphatidylinositols (PI)	rs509360	chr11:61548559	G / A	0.0823	0.0067	4.435e-35	C11orf9	FADS1-FADS2-FADS3
888.576	PC(40:8)+AcO-	Glycerophospholipids (GP)	Glycerophosphocholines	Phosphatidylcholines (PC)	rs509360	chr11:61548559	G / A	0.1189	0.008	1.063e-49	C11orf9	FADS1-FADS2-FADS3
894.623	PC(40:5)+AcO- or PE(43:5)+AcO-	Glycerophospholipids (GP)	Glycerophosphocholines	Phosphatidylcholines (PC)	rs509360	chr11:61548559	G / A	-0.0524	0.0068	1.226e-14	C11orf9	FADS1-FADS2-FADS3
923.587	PI(36:1)+AcO-	Glycerophospholipids (GP)	Glycerophosphoinositols	Phosphatidylinositols (PI)	rs509360	chr11:61548559	G / A	-0.0863	0.0089	2.372e-22	C11orf9	FADS1-FADS2-FADS3
924.597	PS(42:5)+AcO-	Glycerophospholipids (GP)	Glycerophosphoserines	Phosphatidylserines (PS)	rs509360	chr11:61548559	G / A	0.0494	0.008	5.698e-10	C11orf9	FADS1-FADS2-FADS3
924.67	PC(42:4)+AcO- or PE(45:4)+AcO-	Glycerophospholipids (GP)	Glycerophosphocholines	Phosphatidylcholines (PC)	rs509360	chr11:61548559	G / A	-0.0711	0.0091	4.517e-15	C11orf9	FADS1-FADS2-FADS3
924.801	TG(56:6)	Glycerolipids (GL)	Triradylglycerols	Triacylglycerols (TG)	rs509360	chr11:61548559	G / A	-0.0512	0.0079	7.045e-11	C11orf9	FADS1-FADS2-FADS3
946.785	TG(58:9)	Glycerolipids (GL)	Triradylglycerols	Triacylglycerols (TG)	rs509360	chr11:61548559	G / A	-0.1133	0.0182	4.414e-10	C11orf9	FADS1-FADS2-FADS3
950.613	PS(44:6)+AcO-	Glycerophospholipids (GP)	Glycerophosphoserines	Phosphatidylserines (PS)	rs509360	chr11:61548559	G / A	-0.0932	0.0096	1.735e-22	C11orf9	FADS1-FADS2-FADS3
303.233	FA(20:4)-H-	Fatty acyls (FA)	Fatty acids and conjugates	Free fatty acids (FA)	rs174533	chr11:61549025	A / G	-0.1018	0.0077	7.663e-40	C11orf9	FADS1-FADS2-FADS3
329.249	FA(22:5)-H-	Fatty acyls (FA)	Fatty acids and conjugates	Free fatty acids (FA)	rs174533	chr11:61549025	A / G	-0.072	0.0101	1.119e-12	C11orf9	FADS1-FADS2-FADS3
331.264	FA(22:4)-H-	Fatty acyls (FA)	Fatty acids and conjugates	Free fatty acids (FA)	rs174533	chr11:61549025	A / G	-0.094	0.0103	1.009e-19	C11orf9	FADS1-FADS2-FADS3
544.34	LPC(20:4)	Glycerophospholipids (GP)	Glycerophosphocholines	Lysophosphatidylcholines (LPC)	rs174533	chr11:61549025	A / G	-0.1246	0.0102	3.184e-34	C11orf9	FADS1-FADS2-FADS3
601.519	DG-H20(36:3)	Glycerolipids (GL)	Diradylglycerols	Diacylglycerols (DG)	rs174533	chr11:61549025	A / G	0.0603	0.0092	5.74e-11	C11orf9	FADS1-FADS2-FADS3
603.535	DG-H20(36:2)	Glycerolipids (GL)	Diradylglycerols	Diacylglycerols (DG)	rs174533	chr11:61549025	A / G	0.0485	0.0078	5.766e-10	C11orf9	FADS1-FADS2-FADS3
642.618	CE(16:0)	Sterol lipids (ST)	Sterols	Cholesteryl esters (CE)	rs174533	chr11:61549025	A / G	-0.0363	0.0056	7.492e-11	C11orf9	FADS1-FADS2-FADS3
664.603	CE(18:3)	Sterol lipids (ST)	Sterols	Cholesteryl esters (CE)	rs174533	chr11:61549025	A / G	-0.0653	0.008	3.734e-16	C11orf9	FADS1-FADS2-FADS3
671.466	PA(34:2)-H-	Glycerophospholipids (GP)	Glycerophosphates	Phosphatic acids (PA)	rs174533	chr11:61549025	A / G	0.0642	0.01	1.208e-10	C11orf9	FADS1-FADS2-FADS3
688.603	CE(20:5)	Sterol lipids (ST)	Sterols	Cholesteryl esters (CE)	rs174533	chr11:61549025	A / G	-0.1883	0.0138	3.623e-42	C11orf9	FADS1-FADS2-FADS3
690.618	CE(20:4)	Sterol lipids (ST)	Sterols	Cholesteryl esters (CE)	rs174533	chr11:61549025	A / G	-0.1808	0.0085	7.61e-101	C11orf9	FADS1-FADS2-FADS3
714.508	PE(34:2)-H-	Glycerophospholipids (GP)	Glycerophosphoethanolamines	Phosphatidylethanolamines (PE)	rs174533	chr11:61549025	A / G	0.1093	0.0099	4.149e-28	C11orf9	FADS1-FADS2-FADS3
716.523	PE(34:2)	Glycerophospholipids (GP)	Glycerophosphoethanolamines	Phosphatidylethanolamines (PE)	rs174533	chr11:61549025	A / G	0.1258	0.0115	5.836e-28	C11orf9	FADS1-FADS2-FADS3
728.524	PC(32:2)-H- or PE(35:2)-H-	Glycerophospholipids (GP)	Glycerophosphocholines	Phosphatidylcholines (PC)	rs174533	chr11:61549025	A / G	0.0687	0.0094	2.89e-13	C11orf9	FADS1-FADS2-FADS3
734.57	PC(32:0) or PE(35:0)	Glycerophospholipids (GP)	Glycerophosphocholines	Phosphatidylcholines (PC)	rs174533	chr11:61549025	A / G	-0.0448	0.0052	6.312e-18	C11orf9	FADS1-FADS2-FADS3
740.524	PC(33:3)-H- or PE(36:3)-H-	Glycerophospholipids (GP)	Glycerophosphocholines	Phosphatidylcholines (PC)	rs174533	chr11:61549025	A / G	0.0777	0.0084	1.44e-20	C11orf9	FADS1-FADS2-FADS3
742.539	PC(33:3) or PE(36:3)	Glycerophospholipids (GP)	Glycerophosphocholines	Phosphatidylcholines (PC)	rs174533	chr11:61549025	A / G	0.1172	0.0116	5.65e-24	C11orf9	FADS1-FADS2-FADS3
742.539	PC(33:2)-H- or PE(36:2)-H-	Glycerophospholipids (GP)	Glycerophosphocholines	Phosphatidylcholines (PC)	rs174533	chr11:61549025	A / G	0.058	0.0064	1.011e-19	C11orf9	FADS1-FADS2-FADS3
744.554	PC(33:2) or PE(36:2)	Glycerophospholipids (GP)	Glycerophosphocholines	Phosphatidylcholines (PC)	rs174533	chr11:61549025	A / G	0.0717	0.0063	2.848e-30	C11orf9	FADS1-FADS2-FADS3
745.575	PA(39:1)	Glycerophospholipids (GP)	Glycerophosphates	Phosphatic acids (PA)	rs174533	chr11:61549025	A / G	0.0643	0.0059	1.366e-27	C11orf9	FADS1-FADS2-FADS3
749.534	PA(35:0)+AcO-	Glycerophospholipids (GP)	Glycerophosphates	Phosphatic acids (PA)	rs174533	chr11:61549025	A / G	-0.0623	0.0075	8.977e-17	C11orf9	FADS1-FADS2-FADS3
750.544	PC-P(35:5)	Glycerophospholipids (GP)	Glycerophosphocholines	Phosphatidylcholines (PC)	rs174533	chr11:61549025	A / G	-0.0725	0.0082	6.848e-19	C11orf9	FADS1-FADS2-FADS3
752.524	PE(37:4)-H- or PC(34:4)-H-	Glycerophospholipids (GP)	Glycerophosphoethanolamines	Phosphatidylethanolamines (PE)	rs174533	chr11:61549025	A / G	-0.083	0.0104	1.119e-15	C11orf9	FADS1-FADS2-FADS3
752.559	PC-O(35:5) or PC-P(35:4)	Glycerophospholipids (GP)	Glycerophosphocholines	Phosphatidylcholines (PC)	rs174533	chr11:61549025	A / G	-0.0942	0.0089	5.562e-26	C11orf9	FADS1-FADS2-FADS3
756.555	PC(34:2)-H-	Glycerophospholipids (GP)	Glycerophosphocholines	Phosphatidylcholines (PC)	rs174533	chr11:61549025	A / G	0.0592	0.0085	3.479e-12	C11orf9	FADS1-FADS2-FADS3
758.57	PC(34:2)	Glycerophospholipids (GP)	Glycerophosphocholines	Phosphatidylcholines (PC)	rs174533	chr11:61549025	A / G	0.0395	0.0043	4.926e-20	C11orf9	FADS1-FADS2-FADS3
759.59	PA(40:1)	Glycerophospholipids (GP)	Glycerophosphates	Phosphatic acids (PA)	rs174533	chr11:61549025	A / G	0.0395	0.0044	2.754e-19	C11orf9	FADS1-FADS2-FADS3
764.524	PC(35:5)-H- or PE(38:5)-H-	Glycerophospholipids (GP)	Glycerophosphocholines	Phosphatidylcholines (PC)	rs174533	chr11:61549025	A / G	-0.09	0.0094	1.213e-21	C11orf9	FADS1-FADS2-FADS3
766.539	PC(35:4)-H- or PE(38:4)-H-	Glycerophospholipids (GP)	Glycerophosphocholines	Phosphatidylcholines (PC)	rs174533	chr11:61549025	A / G	-0.1041	0.0064	7.889e-59	C11orf9	FADS1-FADS2-FADS3
766.574	PC-O(36:5)	Glycerophospholipids (GP)	Glycerophosphocholines	Phosphatidylcholines (PC)	rs174533	chr11:61549025	A / G	-0.1161	0.0065	4.176e-71	C11orf9	FADS1-FADS2-FADS3
767.559	PA(41:4)	Glycerophospholipids (GP)	Glycerophosphates	Phosphatic acids (PA)	rs174533	chr11:61549025	A / G	-0.1203	0.0067	4.642e-73	C11orf9	FADS1-FADS2-FADS3
768.554	PC(35:4) or PE(38:4)	Glycerophospholipids (GP)	Glycerophosphocholines	Phosphatidylcholines (PC)	rs174533	chr11:61549025	A / G	-0.091	0.0068	2.432e-40	C11orf9	FADS1-FADS2-FADS3
768.555	PC(35:3)-H- or PE(38:3)-H-	Glycerophospholipids (GP)	Glycerophosphocholines	Phosphatidylcholines (PC)	rs174533	chr11:61549025	A / G	0.0774	0.0062	2.649e-36	C11orf9	FADS1-FADS2-FADS3
770.57	PC(35:3)	Glycerophospholipids (GP)	Glycerophosphocholines	Phosphatidylcholines (PC)	rs174533	chr11:61549025	A / G	0.068	0.0075	1.542e-19	C11orf9	FADS1-FADS2-FADS3
770.606	PC-O(36:3) or PC-P(36:2)	Glycerophospholipids (GP)	Glycerophosphocholines	Phosphatidylcholines (PC)	rs174533	chr11:61549025	A / G	0.0786	0.0074	4.976e-26	C11orf9	FADS1-FADS2-FADS3
771.59	PA(41:2)	Glycerophospholipids (GP)	Glycerophosphates	Phosphatic acids (PA)	rs174533	chr11:61549025	A / G	0.082	0.0104	2.317e-15	C11orf9	FADS1-FADS2-FADS3
777.565	PA(37:0)+AcO-	Glycerophospholipids (GP)	Glycerophosphates	Phosphatic acids (PA)	rs174533	chr11:61549025	A / G	-0.0538	0.0062	5.733e-18	C11orf9	FADS1-FADS2-FADS3
780.555	PC(36:4)-H- or PE(39:4)-H-	Glycerophospholipids (GP)	Glycerophosphocholines	Phosphatidylcholines (PC)	rs174533	chr11:61549025	A / G	-0.1245	0.0094	2.473e-40	C11orf9	FADS1-FADS2-FADS3
784.586	PE(39:3)	Glycerophospholipids (GP)	Glycerophosphoethanolamines	Phosphatidylethanolamines (PE)	rs174533	chr11:61549025	A / G	0.0659	0.0041	1.215e-58	C11orf9	FADS1-FADS2-FADS3
785.606	PA(42:2)	Glycerophospholipids (GP)	Glycerophosphates	Phosphatic acids (PA)	rs174533	chr11:61549025	A / G	0.0564	0.004	5e-46	C11orf9	FADS1-FADS2-FADS3
786.601	PE(39:2)	Glycerophospholipids (GP)	Glycerophosphoethanolamines	Phosphatidylethanolamines (PE)	rs174533	chr11:61549025	A / G	0.0296	0.0042	1.373e-12	C11orf9	FADS1-FADS2-FADS3
787.622	PA(42:1)	Glycerophospholipids (GP)	Glycerophosphates	Phosphatic acids (PA)	rs174533	chr11:61549025	A / G	0.0305	0.0041	8.163e-14	C11orf9	FADS1-FADS2-FADS3
792.576	PC(32:0)+AcO-	Glycerophospholipids (GP)	Glycerophosphocholines	Phosphatidylcholines (PC)	rs174533	chr11:61549025	A / G	-0.0544	0.0076	1.093e-12	C11orf9	FADS1-FADS2-FADS3
793.575	PA(43:4)-H-	Glycerophospholipids (GP)	Glycerophosphates	Phosphatic acids (PA)	rs174533	chr11:61549025	A / G	-0.0845	0.0073	8.888e-31	C11orf9	FADS1-FADS2-FADS3
794.57	PC(37:4)-H- or PE(40:4)-H-	Glycerophospholipids (GP)	Glycerophosphocholines	Phosphatidylcholines (PC)	rs174533	chr11:61549025	A / G	-0.1193	0.0076	2.957e-55	C11orf9	FADS1-FADS2-FADS3
794.606	PC-O(38:5)	Glycerophospholipids (GP)	Glycerophosphocholines	Phosphatidylcholines (PC)	rs174533	chr11:61549025	A / G	-0.0841	0.0064	5.399e-39	C11orf9	FADS1-FADS2-FADS3
796.586	PC(37:4)	Glycerophospholipids (GP)	Glycerophosphocholines	Phosphatidylcholines (PC)	rs174533	chr11:61549025	A / G	-0.138	0.0093	2.651e-49	C11orf9	FADS1-FADS2-FADS3
796.586	PE(40:3)-H- or PC(37:3)-H-	Glycerophospholipids (GP)	Glycerophosphoethanolamines	Phosphatidylethanolamines (PE)	rs174533	chr11:61549025	A / G	0.0634	0.0079	1.036e-15	C11orf9	FADS1-FADS2-FADS3
798.601	PC(37:3) or PE(40:3)	Glycerophospholipids (GP)	Glycerophosphocholines	Phosphatidylcholines (PC)	rs174533	chr11:61549025	A / G	0.0634	0.0081	3.656e-15	C11orf9	FADS1-FADS2-FADS3
808.585	PC(38:5)	Glycerophospholipids (GP)	Glycerophosphocholines	Phosphatidylcholines (PC)	rs174533	chr11:61549025	A / G	-0.0752	0.0055	5.11e-43	C11orf9	FADS1-FADS2-FADS3
809.606	PA(44:4)	Glycerophospholipids (GP)	Glycerophosphates	Phosphatic acids (PA)	rs174533	chr11:61549025	A / G	-0.0788	0.0055	4.975e-47	C11orf9	FADS1-FADS2-FADS3
810.601	PE(41:4)	Glycerophospholipids (GP)	Glycerophosphoethanolamines	Phosphatidylethanolamines (PE)	rs174533	chr11:61549025	A / G	-0.135	0.0062	1.55e-103	C11orf9	FADS1-FADS2-FADS3
812.544	PE(37:4)+AcO- or PC(34:4)+AcO-	Glycerophospholipids (GP)	Glycerophosphoethanolamines	Phosphatidylethanolamines (PE)	rs174533	chr11:61549025	A / G	-0.077	0.0117	5.281e-11	C11orf9	FADS1-FADS2-FADS3
812.617	PE(41:3)	Glycerophospholipids (GP)	Glycerophosphoethanolamines	Phosphatidylethanolamines (PE)	rs174533	chr11:61549025	A / G	0.0561	0.0064	1.948e-18	C11orf9	FADS1-FADS2-FADS3
816.576	PC(34:2)+AcO- or PS(38:1)-H-	Glycerophospholipids (GP)	Glycerophosphocholines	Phosphatidylcholines (PC)	rs174533	chr11:61549025	A / G	0.0466	0.0065	5.463e-13	C11orf9	FADS1-FADS2-FADS3
820.621	PC-O(40:6) or PC-P(40:5)	Glycerophospholipids (GP)	Glycerophosphocholines	Phosphatidylcholines (PC)	rs174533	chr11:61549025	A / G	-0.0554	0.0067	2.332e-16	C11orf9	FADS1-FADS2-FADS3
822.637	PC-O(40:5)	Glycerophospholipids (GP)	Glycerophosphocholines	Phosphatidylcholines (PC)	rs174533	chr11:61549025	A / G	-0.0722	0.0072	6.641e-24	C11orf9	FADS1-FADS2-FADS3
825.592	SM(44:9)-H-	Sphingolipids (SP)	Phosphosphingolipids	Sphingomyelins (SM)	rs174533	chr11:61549025	A / G	-0.14	0.008	2.726e-68	C11orf9	FADS1-FADS2-FADS3
832.535	PS(35:2)+AcO-	Glycerophospholipids (GP)	Glycerophosphoserines	Phosphatidylserines (PS)	rs174533	chr11:61549025	A / G	-0.1342	0.0212	2.558e-10	C11orf9	FADS1-FADS2-FADS3
833.519	PI(34:2)-H-	Glycerophospholipids (GP)	Glycerophosphoinositols	Phosphatidylinositols (PI)	rs174533	chr11:61549025	A / G	0.0602	0.0086	2.233e-12	C11orf9	FADS1-FADS2-FADS3
834.529	PE(39:7)+AcO- or PS(40:6)-H-	Glycerophospholipids (GP)	Glycerophosphoethanolamines	Phosphatidylethanolamines (PE)	rs174533	chr11:61549025	A / G	0.0642	0.0087	1.776e-13	C11orf9	FADS1-FADS2-FADS3
834.601	PE(43:6)	Glycerophospholipids (GP)	Glycerophosphoethanolamines	Phosphatidylethanolamines (PE)	rs174533	chr11:61549025	A / G	-0.071	0.0081	1.715e-18	C11orf9	FADS1-FADS2-FADS3
836.616	PE(43:5)	Glycerophospholipids (GP)	Glycerophosphoethanolamines	Phosphatidylethanolamines (PE)	rs174533	chr11:61549025	A / G	-0.0988	0.0072	1.424e-42	C11orf9	FADS1-FADS2-FADS3
838.56	PE(39:5)+AcO- or PC(36:5)+AcO-	Glycerophospholipids (GP)	Glycerophosphoethanolamines	Phosphatidylethanolamines (PE)	rs174533	chr11:61549025	A / G	-0.135	0.0127	2.836e-26	C11orf9	FADS1-FADS2-FADS3
840.576	PC(36:4)+AcO- or PE(39:4)+AcO-	Glycerophospholipids (GP)	Glycerophosphocholines	Phosphatidylcholines (PC)	rs174533	chr11:61549025	A / G	-0.1193	0.0068	6.823e-70	C11orf9	FADS1-FADS2-FADS3
842.592	PC(36:3)+AcO-	Glycerophospholipids (GP)	Glycerophosphocholines	Phosphatidylcholines (PC)	rs174533	chr11:61549025	A / G	0.0776	0.0063	6.49e-35	C11orf9	FADS1-FADS2-FADS3
851.602	PG(37:0)+AcO-	Glycerophospholipids (GP)	Glycerophosphoglycerols	Phosphatidylglycerols (PG)	rs174533	chr11:61549025	A / G	-0.0779	0.0083	5.718e-21	C11orf9	FADS1-FADS2-FADS3
852.576	PC(37:5)+AcO- or PE(40:5)+AcO-	Glycerophospholipids (GP)	Glycerophosphocholines	Phosphatidylcholines (PC)	rs174533	chr11:61549025	A / G	-0.0947	0.0096	8.235e-23	C11orf9	FADS1-FADS2-FADS3
854.591	PC(37:4)+AcO- or PE(40:4)+AcO-	Glycerophospholipids (GP)	Glycerophosphocholines	Phosphatidylcholines (PC)	rs174533	chr11:61549025	A / G	-0.1212	0.0094	4.573e-38	C11orf9	FADS1-FADS2-FADS3
856.607	PE(40:3)+AcO- or PC(37:3)+AcO-	Glycerophospholipids (GP)	Glycerophosphoethanolamines	Phosphatidylethanolamines (PE)	rs174533	chr11:61549025	A / G	0.0632	0.0091	3.911e-12	C11orf9	FADS1-FADS2-FADS3
857.519	PI(36:4)-H-	Glycerophospholipids (GP)	Glycerophosphoinositols	Phosphatidylinositols (PI)	rs174533	chr11:61549025	A / G	-0.0596	0.0085	1.96e-12	C11orf9	FADS1-FADS2-FADS3
858.529	PS(42:8)-H-	Glycerophospholipids (GP)	Glycerophosphoserines	Phosphatidylserines (PS)	rs174533	chr11:61549025	A / G	-0.0593	0.0084	1.942e-12	C11orf9	FADS1-FADS2-FADS3
860.545	PC(38:8)+AcO- or PS(42:7)-H-	Glycerophospholipids (GP)	Glycerophosphocholines	Phosphatidylcholines (PC)	rs174533	chr11:61549025	A / G	0.1036	0.0085	2.671e-34	C11orf9	FADS1-FADS2-FADS3
861.55	PI(36:2)-H-	Glycerophospholipids (GP)	Glycerophosphoinositols	Phosphatidylinositols (PI)	rs174533	chr11:61549025	A / G	0.0628	0.0074	1.338e-17	C11orf9	FADS1-FADS2-FADS3
862.56	PC(38:7)+AcO-	Glycerophospholipids (GP)	Glycerophosphocholines	Phosphatidylcholines (PC)	rs174533	chr11:61549025	A / G	0.071	0.0076	1.509e-20	C11orf9	FADS1-FADS2-FADS3
866.592	PC(38:5)+AcO-	Glycerophospholipids (GP)	Glycerophosphocholines	Phosphatidylcholines (PC)	rs174533	chr11:61549025	A / G	-0.1047	0.0076	1.063e-43	C11orf9	FADS1-FADS2-FADS3
868.607	PC(38:4)+AcO- or PE(41:4)+AcO-	Glycerophospholipids (GP)	Glycerophosphocholines	Phosphatidylcholines (PC)	rs174533	chr11:61549025	A / G	-0.1314	0.0076	1.037e-66	C11orf9	FADS1-FADS2-FADS3
870.623	PC(38:3)+AcO- or PE(41:3)+AcO-	Glycerophospholipids (GP)	Glycerophosphocholines	Phosphatidylcholines (PC)	rs174533	chr11:61549025	A / G	0.0743	0.0084	1.007e-18	C11orf9	FADS1-FADS2-FADS3
885.55	PI(38:4)-H-	Glycerophospholipids (GP)	Glycerophosphoinositols	Phosphatidylinositols (PI)	rs174533	chr11:61549025	A / G	-0.0671	0.0065	9.466e-25	C11orf9	FADS1-FADS2-FADS3
886.56	PC(40:9)+AcO-	Glycerophospholipids (GP)	Glycerophosphocholines	Phosphatidylcholines (PC)	rs174533	chr11:61549025	A / G	-0.068	0.0066	7.633e-25	C11orf9	FADS1-FADS2-FADS3
887.566	PI(38:3)-H-	Glycerophospholipids (GP)	Glycerophosphoinositols	Phosphatidylinositols (PI)	rs174533	chr11:61549025	A / G	0.1293	0.0078	1.228e-61	C11orf9	FADS1-FADS2-FADS3
888.576	PC(40:8)+AcO-	Glycerophospholipids (GP)	Glycerophosphocholines	Phosphatidylcholines (PC)	rs174533	chr11:61549025	A / G	0.1774	0.0094	1.273e-79	C11orf9	FADS1-FADS2-FADS3
894.623	PC(40:5)+AcO- or PE(43:5)+AcO-	Glycerophospholipids (GP)	Glycerophosphocholines	Phosphatidylcholines (PC)	rs174533	chr11:61549025	A / G	-0.0888	0.008	7.943e-29	C11orf9	FADS1-FADS2-FADS3
896.639	PC(40:4)+AcO- or PE(43:4)+AcO-	Glycerophospholipids (GP)	Glycerophosphocholines	Phosphatidylcholines (PC)	rs174533	chr11:61549025	A / G	-0.0873	0.01	2.864e-18	C11orf9	FADS1-FADS2-FADS3
902.817	TG(54:3)	Glycerolipids (GL)	Triradylglycerols	Triacylglycerols (TG)	rs174533	chr11:61549025	A / G	0.0581	0.0093	3.647e-10	C11orf9	FADS1-FADS2-FADS3
920.566	PS(42:7)+AcO-	Glycerophospholipids (GP)	Glycerophosphoserines	Phosphatidylserines (PS)	rs174533	chr11:61549025	A / G	-0.1712	0.0212	6.829e-16	C11orf9	FADS1-FADS2-FADS3
922.785	TG(56:7)	Glycerolipids (GL)	Triradylglycerols	Triacylglycerols (TG)	rs174533	chr11:61549025	A / G	-0.0791	0.0113	2.74e-12	C11orf9	FADS1-FADS2-FADS3
923.587	PI(36:1)+AcO-	Glycerophospholipids (GP)	Glycerophosphoinositols	Phosphatidylinositols (PI)	rs174533	chr11:61549025	A / G	-0.124	0.0105	2.26e-32	C11orf9	FADS1-FADS2-FADS3
924.597	PS(42:5)+AcO-	Glycerophospholipids (GP)	Glycerophosphoserines	Phosphatidylserines (PS)	rs174533	chr11:61549025	A / G	0.0798	0.0094	1.79e-17	C11orf9	FADS1-FADS2-FADS3
924.67	PC(42:4)+AcO- or PE(45:4)+AcO-	Glycerophospholipids (GP)	Glycerophosphocholines	Phosphatidylcholines (PC)	rs174533	chr11:61549025	A / G	-0.1164	0.0106	5.934e-28	C11orf9	FADS1-FADS2-FADS3
924.801	TG(56:6)	Glycerolipids (GL)	Triradylglycerols	Triacylglycerols (TG)	rs174533	chr11:61549025	A / G	-0.0775	0.0093	5.832e-17	C11orf9	FADS1-FADS2-FADS3
925.602	PI(36:0)+AcO-	Glycerophospholipids (GP)	Glycerophosphoinositols	Phosphatidylinositols (PI)	rs174533	chr11:61549025	A / G	0.0763	0.01	2.624e-14	C11orf9	FADS1-FADS2-FADS3
928.833	TG(56:4)	Glycerolipids (GL)	Triradylglycerols	Triacylglycerols (TG)	rs174533	chr11:61549025	A / G	0.0804	0.012	2.003e-11	C11orf9	FADS1-FADS2-FADS3
946.785	TG(58:9)	Glycerolipids (GL)	Triradylglycerols	Triacylglycerols (TG)	rs174533	chr11:61549025	A / G	-0.167	0.0214	5.824e-15	C11orf9	FADS1-FADS2-FADS3
303.233	FA(20:4)-H-	Fatty acyls (FA)	Fatty acids and conjugates	Free fatty acids (FA)	rs174534	chr11:61549458	G / A	-0.1001	0.0081	2.248e-35	C11orf9	FADS1-FADS2-FADS3
329.249	FA(22:5)-H-	Fatty acyls (FA)	Fatty acids and conjugates	Free fatty acids (FA)	rs174534	chr11:61549458	G / A	-0.0682	0.0105	1.005e-10	C11orf9	FADS1-FADS2-FADS3
331.264	FA(22:4)-H-	Fatty acyls (FA)	Fatty acids and conjugates	Free fatty acids (FA)	rs174534	chr11:61549458	G / A	-0.0927	0.0108	1.214e-17	C11orf9	FADS1-FADS2-FADS3
544.34	LPC(20:4)	Glycerophospholipids (GP)	Glycerophosphocholines	Lysophosphatidylcholines (LPC)	rs174534	chr11:61549458	G / A	-0.1283	0.0107	2.517e-33	C11orf9	FADS1-FADS2-FADS3
664.603	CE(18:3)	Sterol lipids (ST)	Sterols	Cholesteryl esters (CE)	rs174534	chr11:61549458	G / A	-0.0612	0.0084	3.81e-13	C11orf9	FADS1-FADS2-FADS3
688.603	CE(20:5)	Sterol lipids (ST)	Sterols	Cholesteryl esters (CE)	rs174534	chr11:61549458	G / A	-0.175	0.0145	1.302e-33	C11orf9	FADS1-FADS2-FADS3
690.618	CE(20:4)	Sterol lipids (ST)	Sterols	Cholesteryl esters (CE)	rs174534	chr11:61549458	G / A	-0.1737	0.0089	1.552e-85	C11orf9	FADS1-FADS2-FADS3
714.508	PE(34:2)-H-	Glycerophospholipids (GP)	Glycerophosphoethanolamines	Phosphatidylethanolamines (PE)	rs174534	chr11:61549458	G / A	0.0998	0.0104	7.719e-22	C11orf9	FADS1-FADS2-FADS3
716.523	PE(34:2)	Glycerophospholipids (GP)	Glycerophosphoethanolamines	Phosphatidylethanolamines (PE)	rs174534	chr11:61549458	G / A	0.1189	0.012	5.044e-23	C11orf9	FADS1-FADS2-FADS3
734.57	PC(32:0) or PE(35:0)	Glycerophospholipids (GP)	Glycerophosphocholines	Phosphatidylcholines (PC)	rs174534	chr11:61549458	G / A	-0.0414	0.0054	2.526e-14	C11orf9	FADS1-FADS2-FADS3
740.524	PC(33:3)-H- or PE(36:3)-H-	Glycerophospholipids (GP)	Glycerophosphocholines	Phosphatidylcholines (PC)	rs174534	chr11:61549458	G / A	0.0696	0.0087	1.471e-15	C11orf9	FADS1-FADS2-FADS3
742.539	PC(33:3) or PE(36:3)	Glycerophospholipids (GP)	Glycerophosphocholines	Phosphatidylcholines (PC)	rs174534	chr11:61549458	G / A	0.1067	0.0122	2.297e-18	C11orf9	FADS1-FADS2-FADS3
742.539	PC(33:2)-H- or PE(36:2)-H-	Glycerophospholipids (GP)	Glycerophosphocholines	Phosphatidylcholines (PC)	rs174534	chr11:61549458	G / A	0.0506	0.0067	3.291e-14	C11orf9	FADS1-FADS2-FADS3
744.554	PC(33:2) or PE(36:2)	Glycerophospholipids (GP)	Glycerophosphocholines	Phosphatidylcholines (PC)	rs174534	chr11:61549458	G / A	0.0665	0.0066	3.908e-24	C11orf9	FADS1-FADS2-FADS3
745.575	PA(39:1)	Glycerophospholipids (GP)	Glycerophosphates	Phosphatic acids (PA)	rs174534	chr11:61549458	G / A	0.0621	0.0062	2.83e-23	C11orf9	FADS1-FADS2-FADS3
749.534	PA(35:0)+AcO-	Glycerophospholipids (GP)	Glycerophosphates	Phosphatic acids (PA)	rs174534	chr11:61549458	G / A	-0.063	0.0079	1.165e-15	C11orf9	FADS1-FADS2-FADS3
750.544	PC-P(35:5)	Glycerophospholipids (GP)	Glycerophosphocholines	Phosphatidylcholines (PC)	rs174534	chr11:61549458	G / A	-0.0731	0.0086	2.348e-17	C11orf9	FADS1-FADS2-FADS3
752.524	PE(37:4)-H- or PC(34:4)-H-	Glycerophospholipids (GP)	Glycerophosphoethanolamines	Phosphatidylethanolamines (PE)	rs174534	chr11:61549458	G / A	-0.0836	0.0109	1.338e-14	C11orf9	FADS1-FADS2-FADS3
752.559	PC-O(35:5) or PC-P(35:4)	Glycerophospholipids (GP)	Glycerophosphocholines	Phosphatidylcholines (PC)	rs174534	chr11:61549458	G / A	-0.0908	0.0094	3.45e-22	C11orf9	FADS1-FADS2-FADS3
758.57	PC(34:2)	Glycerophospholipids (GP)	Glycerophosphocholines	Phosphatidylcholines (PC)	rs174534	chr11:61549458	G / A	0.038	0.0045	2.921e-17	C11orf9	FADS1-FADS2-FADS3
759.59	PA(40:1)	Glycerophospholipids (GP)	Glycerophosphates	Phosphatic acids (PA)	rs174534	chr11:61549458	G / A	0.0381	0.0046	1.387e-16	C11orf9	FADS1-FADS2-FADS3
764.524	PC(35:5)-H- or PE(38:5)-H-	Glycerophospholipids (GP)	Glycerophosphocholines	Phosphatidylcholines (PC)	rs174534	chr11:61549458	G / A	-0.089	0.0099	2.548e-19	C11orf9	FADS1-FADS2-FADS3
766.539	PC(35:4)-H- or PE(38:4)-H-	Glycerophospholipids (GP)	Glycerophosphocholines	Phosphatidylcholines (PC)	rs174534	chr11:61549458	G / A	-0.1062	0.0067	3.542e-56	C11orf9	FADS1-FADS2-FADS3
766.574	PC-O(36:5)	Glycerophospholipids (GP)	Glycerophosphocholines	Phosphatidylcholines (PC)	rs174534	chr11:61549458	G / A	-0.1134	0.0069	3.861e-61	C11orf9	FADS1-FADS2-FADS3
767.559	PA(41:4)	Glycerophospholipids (GP)	Glycerophosphates	Phosphatic acids (PA)	rs174534	chr11:61549458	G / A	-0.1183	0.007	1.113e-64	C11orf9	FADS1-FADS2-FADS3
768.554	PC(35:4) or PE(38:4)	Glycerophospholipids (GP)	Glycerophosphocholines	Phosphatidylcholines (PC)	rs174534	chr11:61549458	G / A	-0.0903	0.0072	2.897e-36	C11orf9	FADS1-FADS2-FADS3
768.555	PC(35:3)-H- or PE(38:3)-H-	Glycerophospholipids (GP)	Glycerophosphocholines	Phosphatidylcholines (PC)	rs174534	chr11:61549458	G / A	0.0728	0.0065	2.953e-29	C11orf9	FADS1-FADS2-FADS3
770.57	PC(35:3)	Glycerophospholipids (GP)	Glycerophosphocholines	Phosphatidylcholines (PC)	rs174534	chr11:61549458	G / A	0.0661	0.0079	5.533e-17	C11orf9	FADS1-FADS2-FADS3
770.606	PC-O(36:3) or PC-P(36:2)	Glycerophospholipids (GP)	Glycerophosphocholines	Phosphatidylcholines (PC)	rs174534	chr11:61549458	G / A	0.0819	0.0078	6.654e-26	C11orf9	FADS1-FADS2-FADS3
771.59	PA(41:2)	Glycerophospholipids (GP)	Glycerophosphates	Phosphatic acids (PA)	rs174534	chr11:61549458	G / A	0.0866	0.0108	1.34e-15	C11orf9	FADS1-FADS2-FADS3
777.565	PA(37:0)+AcO-	Glycerophospholipids (GP)	Glycerophosphates	Phosphatic acids (PA)	rs174534	chr11:61549458	G / A	-0.0502	0.0065	1.361e-14	C11orf9	FADS1-FADS2-FADS3
780.555	PC(36:4)-H- or PE(39:4)-H-	Glycerophospholipids (GP)	Glycerophosphocholines	Phosphatidylcholines (PC)	rs174534	chr11:61549458	G / A	-0.124	0.0098	6.472e-37	C11orf9	FADS1-FADS2-FADS3
784.586	PE(39:3)	Glycerophospholipids (GP)	Glycerophosphoethanolamines	Phosphatidylethanolamines (PE)	rs174534	chr11:61549458	G / A	0.0661	0.0043	2.435e-53	C11orf9	FADS1-FADS2-FADS3
785.606	PA(42:2)	Glycerophospholipids (GP)	Glycerophosphates	Phosphatic acids (PA)	rs174534	chr11:61549458	G / A	0.0567	0.0042	5.632e-42	C11orf9	FADS1-FADS2-FADS3
786.601	PE(39:2)	Glycerophospholipids (GP)	Glycerophosphoethanolamines	Phosphatidylethanolamines (PE)	rs174534	chr11:61549458	G / A	0.0283	0.0044	1.259e-10	C11orf9	FADS1-FADS2-FADS3
787.622	PA(42:1)	Glycerophospholipids (GP)	Glycerophosphates	Phosphatic acids (PA)	rs174534	chr11:61549458	G / A	0.0294	0.0043	8.583e-12	C11orf9	FADS1-FADS2-FADS3
792.576	PC(32:0)+AcO-	Glycerophospholipids (GP)	Glycerophosphocholines	Phosphatidylcholines (PC)	rs174534	chr11:61549458	G / A	-0.0533	0.008	2.693e-11	C11orf9	FADS1-FADS2-FADS3
793.575	PA(43:4)-H-	Glycerophospholipids (GP)	Glycerophosphates	Phosphatic acids (PA)	rs174534	chr11:61549458	G / A	-0.0837	0.0077	8.994e-28	C11orf9	FADS1-FADS2-FADS3
794.57	PC(37:4)-H- or PE(40:4)-H-	Glycerophospholipids (GP)	Glycerophosphocholines	Phosphatidylcholines (PC)	rs174534	chr11:61549458	G / A	-0.1194	0.008	1.21e-50	C11orf9	FADS1-FADS2-FADS3
794.606	PC-O(38:5)	Glycerophospholipids (GP)	Glycerophosphocholines	Phosphatidylcholines (PC)	rs174534	chr11:61549458	G / A	-0.0825	0.0068	2.565e-34	C11orf9	FADS1-FADS2-FADS3
796.586	PC(37:4)	Glycerophospholipids (GP)	Glycerophosphocholines	Phosphatidylcholines (PC)	rs174534	chr11:61549458	G / A	-0.1387	0.0098	1.144e-45	C11orf9	FADS1-FADS2-FADS3
796.586	PE(40:3)-H- or PC(37:3)-H-	Glycerophospholipids (GP)	Glycerophosphoethanolamines	Phosphatidylethanolamines (PE)	rs174534	chr11:61549458	G / A	0.0642	0.0083	8.046e-15	C11orf9	FADS1-FADS2-FADS3
798.601	PC(37:3) or PE(40:3)	Glycerophospholipids (GP)	Glycerophosphocholines	Phosphatidylcholines (PC)	rs174534	chr11:61549458	G / A	0.0611	0.0084	3.922e-13	C11orf9	FADS1-FADS2-FADS3
808.585	PC(38:5)	Glycerophospholipids (GP)	Glycerophosphocholines	Phosphatidylcholines (PC)	rs174534	chr11:61549458	G / A	-0.0736	0.0057	4.415e-38	C11orf9	FADS1-FADS2-FADS3
809.555	PG(34:0)+AcO-	Glycerophospholipids (GP)	Glycerophosphoglycerols	Phosphatidylglycerols (PG)	rs174534	chr11:61549458	G / A	-0.1503	0.0231	8.04e-11	C11orf9	FADS1-FADS2-FADS3
809.606	PA(44:4)	Glycerophospholipids (GP)	Glycerophosphates	Phosphatic acids (PA)	rs174534	chr11:61549458	G / A	-0.0765	0.0058	3.324e-40	C11orf9	FADS1-FADS2-FADS3
810.601	PE(41:4)	Glycerophospholipids (GP)	Glycerophosphoethanolamines	Phosphatidylethanolamines (PE)	rs174534	chr11:61549458	G / A	-0.1336	0.0066	1.3e-91	C11orf9	FADS1-FADS2-FADS3
812.544	PE(37:4)+AcO- or PC(34:4)+AcO-	Glycerophospholipids (GP)	Glycerophosphoethanolamines	Phosphatidylethanolamines (PE)	rs174534	chr11:61549458	G / A	-0.0817	0.0124	4.382e-11	C11orf9	FADS1-FADS2-FADS3
812.617	PE(41:3)	Glycerophospholipids (GP)	Glycerophosphoethanolamines	Phosphatidylethanolamines (PE)	rs174534	chr11:61549458	G / A	0.0581	0.0067	5.686e-18	C11orf9	FADS1-FADS2-FADS3
820.621	PC-O(40:6) or PC-P(40:5)	Glycerophospholipids (GP)	Glycerophosphocholines	Phosphatidylcholines (PC)	rs174534	chr11:61549458	G / A	-0.0505	0.0071	9.982e-13	C11orf9	FADS1-FADS2-FADS3
822.637	PC-O(40:5)	Glycerophospholipids (GP)	Glycerophosphocholines	Phosphatidylcholines (PC)	rs174534	chr11:61549458	G / A	-0.0706	0.0075	6.23e-21	C11orf9	FADS1-FADS2-FADS3
825.592	SM(44:9)-H-	Sphingolipids (SP)	Phosphosphingolipids	Sphingomyelins (SM)	rs174534	chr11:61549458	G / A	-0.1401	0.0084	4.49e-62	C11orf9	FADS1-FADS2-FADS3
832.535	PS(35:2)+AcO-	Glycerophospholipids (GP)	Glycerophosphoserines	Phosphatidylserines (PS)	rs174534	chr11:61549458	G / A	-0.1415	0.0223	2.272e-10	C11orf9	FADS1-FADS2-FADS3
834.529	PE(39:7)+AcO- or PS(40:6)-H-	Glycerophospholipids (GP)	Glycerophosphoethanolamines	Phosphatidylethanolamines (PE)	rs174534	chr11:61549458	G / A	0.0573	0.0092	3.821e-10	C11orf9	FADS1-FADS2-FADS3
836.616	PE(43:5)	Glycerophospholipids (GP)	Glycerophosphoethanolamines	Phosphatidylethanolamines (PE)	rs174534	chr11:61549458	G / A	-0.0986	0.0076	1.199e-38	C11orf9	FADS1-FADS2-FADS3
838.56	PE(39:5)+AcO- or PC(36:5)+AcO-	Glycerophospholipids (GP)	Glycerophosphoethanolamines	Phosphatidylethanolamines (PE)	rs174534	chr11:61549458	G / A	-0.1333	0.0134	2.308e-23	C11orf9	FADS1-FADS2-FADS3
840.576	PC(36:4)+AcO- or PE(39:4)+AcO-	Glycerophospholipids (GP)	Glycerophosphocholines	Phosphatidylcholines (PC)	rs174534	chr11:61549458	G / A	-0.1212	0.0071	1.601e-65	C11orf9	FADS1-FADS2-FADS3
842.592	PC(36:3)+AcO-	Glycerophospholipids (GP)	Glycerophosphocholines	Phosphatidylcholines (PC)	rs174534	chr11:61549458	G / A	0.0729	0.0066	1.605e-28	C11orf9	FADS1-FADS2-FADS3
851.602	PG(37:0)+AcO-	Glycerophospholipids (GP)	Glycerophosphoglycerols	Phosphatidylglycerols (PG)	rs174534	chr11:61549458	G / A	-0.073	0.0087	6.561e-17	C11orf9	FADS1-FADS2-FADS3
852.576	PC(37:5)+AcO- or PE(40:5)+AcO-	Glycerophospholipids (GP)	Glycerophosphocholines	Phosphatidylcholines (PC)	rs174534	chr11:61549458	G / A	-0.0969	0.0102	1.71e-21	C11orf9	FADS1-FADS2-FADS3
854.591	PC(37:4)+AcO- or PE(40:4)+AcO-	Glycerophospholipids (GP)	Glycerophosphocholines	Phosphatidylcholines (PC)	rs174534	chr11:61549458	G / A	-0.1215	0.0099	6.598e-35	C11orf9	FADS1-FADS2-FADS3
856.607	PE(40:3)+AcO- or PC(37:3)+AcO-	Glycerophospholipids (GP)	Glycerophosphoethanolamines	Phosphatidylethanolamines (PE)	rs174534	chr11:61549458	G / A	0.0606	0.0096	2.404e-10	C11orf9	FADS1-FADS2-FADS3
857.519	PI(36:4)-H-	Glycerophospholipids (GP)	Glycerophosphoinositols	Phosphatidylinositols (PI)	rs174534	chr11:61549458	G / A	-0.0672	0.0088	3.182e-14	C11orf9	FADS1-FADS2-FADS3
858.529	PS(42:8)-H-	Glycerophospholipids (GP)	Glycerophosphoserines	Phosphatidylserines (PS)	rs174534	chr11:61549458	G / A	-0.0663	0.0088	6.682e-14	C11orf9	FADS1-FADS2-FADS3
860.545	PC(38:8)+AcO- or PS(42:7)-H-	Glycerophospholipids (GP)	Glycerophosphocholines	Phosphatidylcholines (PC)	rs174534	chr11:61549458	G / A	0.0948	0.0089	1.475e-26	C11orf9	FADS1-FADS2-FADS3
861.55	PI(36:2)-H-	Glycerophospholipids (GP)	Glycerophosphoinositols	Phosphatidylinositols (PI)	rs174534	chr11:61549458	G / A	0.0568	0.0077	1.691e-13	C11orf9	FADS1-FADS2-FADS3
862.56	PC(38:7)+AcO-	Glycerophospholipids (GP)	Glycerophosphocholines	Phosphatidylcholines (PC)	rs174534	chr11:61549458	G / A	0.0651	0.008	6.121e-16	C11orf9	FADS1-FADS2-FADS3
866.592	PC(38:5)+AcO-	Glycerophospholipids (GP)	Glycerophosphocholines	Phosphatidylcholines (PC)	rs174534	chr11:61549458	G / A	-0.1059	0.0079	8.788e-41	C11orf9	FADS1-FADS2-FADS3
868.607	PC(38:4)+AcO- or PE(41:4)+AcO-	Glycerophospholipids (GP)	Glycerophosphocholines	Phosphatidylcholines (PC)	rs174534	chr11:61549458	G / A	-0.131	0.008	1.269e-60	C11orf9	FADS1-FADS2-FADS3
870.623	PC(38:3)+AcO- or PE(41:3)+AcO-	Glycerophospholipids (GP)	Glycerophosphocholines	Phosphatidylcholines (PC)	rs174534	chr11:61549458	G / A	0.0746	0.0088	2.246e-17	C11orf9	FADS1-FADS2-FADS3
885.55	PI(38:4)-H-	Glycerophospholipids (GP)	Glycerophosphoinositols	Phosphatidylinositols (PI)	rs174534	chr11:61549458	G / A	-0.0706	0.0069	8.886e-25	C11orf9	FADS1-FADS2-FADS3
886.56	PC(40:9)+AcO-	Glycerophospholipids (GP)	Glycerophosphocholines	Phosphatidylcholines (PC)	rs174534	chr11:61549458	G / A	-0.0713	0.007	1.442e-24	C11orf9	FADS1-FADS2-FADS3
887.566	PI(38:3)-H-	Glycerophospholipids (GP)	Glycerophosphoinositols	Phosphatidylinositols (PI)	rs174534	chr11:61549458	G / A	0.1274	0.0082	2.125e-54	C11orf9	FADS1-FADS2-FADS3
888.576	PC(40:8)+AcO-	Glycerophospholipids (GP)	Glycerophosphocholines	Phosphatidylcholines (PC)	rs174534	chr11:61549458	G / A	0.174	0.0099	2.36e-69	C11orf9	FADS1-FADS2-FADS3
894.623	PC(40:5)+AcO- or PE(43:5)+AcO-	Glycerophospholipids (GP)	Glycerophosphocholines	Phosphatidylcholines (PC)	rs174534	chr11:61549458	G / A	-0.0902	0.0083	2.525e-27	C11orf9	FADS1-FADS2-FADS3
896.639	PC(40:4)+AcO- or PE(43:4)+AcO-	Glycerophospholipids (GP)	Glycerophosphocholines	Phosphatidylcholines (PC)	rs174534	chr11:61549458	G / A	-0.0914	0.0105	3.574e-18	C11orf9	FADS1-FADS2-FADS3
920.566	PS(42:7)+AcO-	Glycerophospholipids (GP)	Glycerophosphoserines	Phosphatidylserines (PS)	rs174534	chr11:61549458	G / A	-0.1645	0.0221	1.062e-13	C11orf9	FADS1-FADS2-FADS3
922.785	TG(56:7)	Glycerolipids (GL)	Triradylglycerols	Triacylglycerols (TG)	rs174534	chr11:61549458	G / A	-0.0739	0.0119	5.267e-10	C11orf9	FADS1-FADS2-FADS3
923.587	PI(36:1)+AcO-	Glycerophospholipids (GP)	Glycerophosphoinositols	Phosphatidylinositols (PI)	rs174534	chr11:61549458	G / A	-0.1266	0.0109	5.028e-31	C11orf9	FADS1-FADS2-FADS3
924.597	PS(42:5)+AcO-	Glycerophospholipids (GP)	Glycerophosphoserines	Phosphatidylserines (PS)	rs174534	chr11:61549458	G / A	0.0723	0.0098	1.879e-13	C11orf9	FADS1-FADS2-FADS3
924.67	PC(42:4)+AcO- or PE(45:4)+AcO-	Glycerophospholipids (GP)	Glycerophosphocholines	Phosphatidylcholines (PC)	rs174534	chr11:61549458	G / A	-0.1179	0.0112	4.428e-26	C11orf9	FADS1-FADS2-FADS3
924.801	TG(56:6)	Glycerolipids (GL)	Triradylglycerols	Triacylglycerols (TG)	rs174534	chr11:61549458	G / A	-0.0763	0.0097	3.62e-15	C11orf9	FADS1-FADS2-FADS3
925.602	PI(36:0)+AcO-	Glycerophospholipids (GP)	Glycerophosphoinositols	Phosphatidylinositols (PI)	rs174534	chr11:61549458	G / A	0.0682	0.0105	8.301e-11	C11orf9	FADS1-FADS2-FADS3
928.833	TG(56:4)	Glycerolipids (GL)	Triradylglycerols	Triacylglycerols (TG)	rs174534	chr11:61549458	G / A	0.0784	0.0126	4.42e-10	C11orf9	FADS1-FADS2-FADS3
946.785	TG(58:9)	Glycerolipids (GL)	Triradylglycerols	Triacylglycerols (TG)	rs174534	chr11:61549458	G / A	-0.1557	0.0224	3.735e-12	C11orf9	FADS1-FADS2-FADS3
950.613	PS(44:6)+AcO-	Glycerophospholipids (GP)	Glycerophosphoserines	Phosphatidylserines (PS)	rs174534	chr11:61549458	G / A	-0.1372	0.0118	3.589e-31	C11orf9	FADS1-FADS2-FADS3
303.233	FA(20:4)-H-	Fatty acyls (FA)	Fatty acids and conjugates	Free fatty acids (FA)	rs174535	chr11:61551356	C / T	-0.1017	0.0077	6.022e-40	C11orf9	FADS1-FADS2-FADS3
329.249	FA(22:5)-H-	Fatty acyls (FA)	Fatty acids and conjugates	Free fatty acids (FA)	rs174535	chr11:61551356	C / T	-0.0707	0.0101	2.315e-12	C11orf9	FADS1-FADS2-FADS3
331.264	FA(22:4)-H-	Fatty acyls (FA)	Fatty acids and conjugates	Free fatty acids (FA)	rs174535	chr11:61551356	C / T	-0.092	0.0104	7.718e-19	C11orf9	FADS1-FADS2-FADS3
544.34	LPC(20:4)	Glycerophospholipids (GP)	Glycerophosphocholines	Lysophosphatidylcholines (LPC)	rs174535	chr11:61551356	C / T	-0.1245	0.0102	2.262e-34	C11orf9	FADS1-FADS2-FADS3
601.519	DG-H20(36:3)	Glycerolipids (GL)	Diradylglycerols	Diacylglycerols (DG)	rs174535	chr11:61551356	C / T	0.0597	0.0092	6.747e-11	C11orf9	FADS1-FADS2-FADS3
603.535	DG-H20(36:2)	Glycerolipids (GL)	Diradylglycerols	Diacylglycerols (DG)	rs174535	chr11:61551356	C / T	0.0482	0.0078	7.359e-10	C11orf9	FADS1-FADS2-FADS3
642.618	CE(16:0)	Sterol lipids (ST)	Sterols	Cholesteryl esters (CE)	rs174535	chr11:61551356	C / T	-0.0355	0.0055	1.206e-10	C11orf9	FADS1-FADS2-FADS3
664.603	CE(18:3)	Sterol lipids (ST)	Sterols	Cholesteryl esters (CE)	rs174535	chr11:61551356	C / T	-0.0672	0.008	5.115e-17	C11orf9	FADS1-FADS2-FADS3
671.466	PA(34:2)-H-	Glycerophospholipids (GP)	Glycerophosphates	Phosphatic acids (PA)	rs174535	chr11:61551356	C / T	0.0612	0.0099	7.374e-10	C11orf9	FADS1-FADS2-FADS3
688.603	CE(20:5)	Sterol lipids (ST)	Sterols	Cholesteryl esters (CE)	rs174535	chr11:61551356	C / T	-0.1905	0.0138	1.982e-43	C11orf9	FADS1-FADS2-FADS3
690.618	CE(20:4)	Sterol lipids (ST)	Sterols	Cholesteryl esters (CE)	rs174535	chr11:61551356	C / T	-0.1803	0.0085	6.97e-101	C11orf9	FADS1-FADS2-FADS3
714.508	PE(34:2)-H-	Glycerophospholipids (GP)	Glycerophosphoethanolamines	Phosphatidylethanolamines (PE)	rs174535	chr11:61551356	C / T	0.1084	0.0099	1.122e-27	C11orf9	FADS1-FADS2-FADS3
716.523	PE(34:2)	Glycerophospholipids (GP)	Glycerophosphoethanolamines	Phosphatidylethanolamines (PE)	rs174535	chr11:61551356	C / T	0.1256	0.0115	6.787e-28	C11orf9	FADS1-FADS2-FADS3
728.524	PC(32:2)-H- or PE(35:2)-H-	Glycerophospholipids (GP)	Glycerophosphocholines	Phosphatidylcholines (PC)	rs174535	chr11:61551356	C / T	0.0678	0.0094	4.7e-13	C11orf9	FADS1-FADS2-FADS3
734.57	PC(32:0) or PE(35:0)	Glycerophospholipids (GP)	Glycerophosphocholines	Phosphatidylcholines (PC)	rs174535	chr11:61551356	C / T	-0.0448	0.0051	2.896e-18	C11orf9	FADS1-FADS2-FADS3
740.524	PC(33:3)-H- or PE(36:3)-H-	Glycerophospholipids (GP)	Glycerophosphocholines	Phosphatidylcholines (PC)	rs174535	chr11:61551356	C / T	0.0756	0.0083	8.986e-20	C11orf9	FADS1-FADS2-FADS3
742.539	PC(33:3) or PE(36:3)	Glycerophospholipids (GP)	Glycerophosphocholines	Phosphatidylcholines (PC)	rs174535	chr11:61551356	C / T	0.1159	0.0116	2.087e-23	C11orf9	FADS1-FADS2-FADS3
742.539	PC(33:2)-H- or PE(36:2)-H-	Glycerophospholipids (GP)	Glycerophosphocholines	Phosphatidylcholines (PC)	rs174535	chr11:61551356	C / T	0.0561	0.0063	9.258e-19	C11orf9	FADS1-FADS2-FADS3
744.554	PC(33:2) or PE(36:2)	Glycerophospholipids (GP)	Glycerophosphocholines	Phosphatidylcholines (PC)	rs174535	chr11:61551356	C / T	0.0709	0.0063	1.213e-29	C11orf9	FADS1-FADS2-FADS3
745.575	PA(39:1)	Glycerophospholipids (GP)	Glycerophosphates	Phosphatic acids (PA)	rs174535	chr11:61551356	C / T	0.0637	0.0059	6.456e-27	C11orf9	FADS1-FADS2-FADS3
749.534	PA(35:0)+AcO-	Glycerophospholipids (GP)	Glycerophosphates	Phosphatic acids (PA)	rs174535	chr11:61551356	C / T	-0.0631	0.0074	2.068e-17	C11orf9	FADS1-FADS2-FADS3
750.544	PC-P(35:5)	Glycerophospholipids (GP)	Glycerophosphocholines	Phosphatidylcholines (PC)	rs174535	chr11:61551356	C / T	-0.0734	0.0082	3.068e-19	C11orf9	FADS1-FADS2-FADS3
752.524	PE(37:4)-H- or PC(34:4)-H-	Glycerophospholipids (GP)	Glycerophosphoethanolamines	Phosphatidylethanolamines (PE)	rs174535	chr11:61551356	C / T	-0.0833	0.0104	1.015e-15	C11orf9	FADS1-FADS2-FADS3
752.559	PC-O(35:5) or PC-P(35:4)	Glycerophospholipids (GP)	Glycerophosphocholines	Phosphatidylcholines (PC)	rs174535	chr11:61551356	C / T	-0.0948	0.0089	1.362e-26	C11orf9	FADS1-FADS2-FADS3
756.555	PC(34:2)-H-	Glycerophospholipids (GP)	Glycerophosphocholines	Phosphatidylcholines (PC)	rs174535	chr11:61551356	C / T	0.0578	0.0085	8.048e-12	C11orf9	FADS1-FADS2-FADS3
758.57	PC(34:2)	Glycerophospholipids (GP)	Glycerophosphocholines	Phosphatidylcholines (PC)	rs174535	chr11:61551356	C / T	0.0391	0.0043	5.132e-20	C11orf9	FADS1-FADS2-FADS3
759.59	PA(40:1)	Glycerophospholipids (GP)	Glycerophosphates	Phosphatic acids (PA)	rs174535	chr11:61551356	C / T	0.0388	0.0043	4.409e-19	C11orf9	FADS1-FADS2-FADS3
764.524	PC(35:5)-H- or PE(38:5)-H-	Glycerophospholipids (GP)	Glycerophosphocholines	Phosphatidylcholines (PC)	rs174535	chr11:61551356	C / T	-0.0919	0.0094	1.219e-22	C11orf9	FADS1-FADS2-FADS3
766.539	PC(35:4)-H- or PE(38:4)-H-	Glycerophospholipids (GP)	Glycerophosphocholines	Phosphatidylcholines (PC)	rs174535	chr11:61551356	C / T	-0.1061	0.0064	6.999e-62	C11orf9	FADS1-FADS2-FADS3
766.574	PC-O(36:5)	Glycerophospholipids (GP)	Glycerophosphocholines	Phosphatidylcholines (PC)	rs174535	chr11:61551356	C / T	-0.1164	0.0065	5.181e-71	C11orf9	FADS1-FADS2-FADS3
767.559	PA(41:4)	Glycerophospholipids (GP)	Glycerophosphates	Phosphatic acids (PA)	rs174535	chr11:61551356	C / T	-0.1202	0.0067	5.797e-73	C11orf9	FADS1-FADS2-FADS3
768.554	PC(35:4) or PE(38:4)	Glycerophospholipids (GP)	Glycerophosphocholines	Phosphatidylcholines (PC)	rs174535	chr11:61551356	C / T	-0.0914	0.0068	1.007e-40	C11orf9	FADS1-FADS2-FADS3
768.555	PC(35:3)-H- or PE(38:3)-H-	Glycerophospholipids (GP)	Glycerophosphocholines	Phosphatidylcholines (PC)	rs174535	chr11:61551356	C / T	0.0749	0.0062	3.723e-34	C11orf9	FADS1-FADS2-FADS3
770.57	PC(35:3)	Glycerophospholipids (GP)	Glycerophosphocholines	Phosphatidylcholines (PC)	rs174535	chr11:61551356	C / T	0.0662	0.0075	1.315e-18	C11orf9	FADS1-FADS2-FADS3
770.606	PC-O(36:3) or PC-P(36:2)	Glycerophospholipids (GP)	Glycerophosphocholines	Phosphatidylcholines (PC)	rs174535	chr11:61551356	C / T	0.0784	0.0074	3.212e-26	C11orf9	FADS1-FADS2-FADS3
771.59	PA(41:2)	Glycerophospholipids (GP)	Glycerophosphates	Phosphatic acids (PA)	rs174535	chr11:61551356	C / T	0.0824	0.0103	1.342e-15	C11orf9	FADS1-FADS2-FADS3
777.565	PA(37:0)+AcO-	Glycerophospholipids (GP)	Glycerophosphates	Phosphatic acids (PA)	rs174535	chr11:61551356	C / T	-0.0539	0.0062	2.817e-18	C11orf9	FADS1-FADS2-FADS3
780.555	PC(36:4)-H- or PE(39:4)-H-	Glycerophospholipids (GP)	Glycerophosphocholines	Phosphatidylcholines (PC)	rs174535	chr11:61551356	C / T	-0.1255	0.0093	2.623e-41	C11orf9	FADS1-FADS2-FADS3
784.586	PE(39:3)	Glycerophospholipids (GP)	Glycerophosphoethanolamines	Phosphatidylethanolamines (PE)	rs174535	chr11:61551356	C / T	0.065	0.0041	1.794e-56	C11orf9	FADS1-FADS2-FADS3
785.606	PA(42:2)	Glycerophospholipids (GP)	Glycerophosphates	Phosphatic acids (PA)	rs174535	chr11:61551356	C / T	0.0556	0.004	3.604e-44	C11orf9	FADS1-FADS2-FADS3
786.601	PE(39:2)	Glycerophospholipids (GP)	Glycerophosphoethanolamines	Phosphatidylethanolamines (PE)	rs174535	chr11:61551356	C / T	0.0284	0.0042	1.479e-11	C11orf9	FADS1-FADS2-FADS3
787.622	PA(42:1)	Glycerophospholipids (GP)	Glycerophosphates	Phosphatic acids (PA)	rs174535	chr11:61551356	C / T	0.0293	0.0041	9.43e-13	C11orf9	FADS1-FADS2-FADS3
792.576	PC(32:0)+AcO-	Glycerophospholipids (GP)	Glycerophosphocholines	Phosphatidylcholines (PC)	rs174535	chr11:61551356	C / T	-0.0545	0.0077	1.145e-12	C11orf9	FADS1-FADS2-FADS3
793.575	PA(43:4)-H-	Glycerophospholipids (GP)	Glycerophosphates	Phosphatic acids (PA)	rs174535	chr11:61551356	C / T	-0.0853	0.0073	9.701e-32	C11orf9	FADS1-FADS2-FADS3
794.57	PC(37:4)-H- or PE(40:4)-H-	Glycerophospholipids (GP)	Glycerophosphocholines	Phosphatidylcholines (PC)	rs174535	chr11:61551356	C / T	-0.1221	0.0076	7.106e-58	C11orf9	FADS1-FADS2-FADS3
794.606	PC-O(38:5)	Glycerophospholipids (GP)	Glycerophosphocholines	Phosphatidylcholines (PC)	rs174535	chr11:61551356	C / T	-0.0844	0.0064	1.391e-39	C11orf9	FADS1-FADS2-FADS3
796.586	PC(37:4)	Glycerophospholipids (GP)	Glycerophosphocholines	Phosphatidylcholines (PC)	rs174535	chr11:61551356	C / T	-0.1382	0.0093	5.908e-50	C11orf9	FADS1-FADS2-FADS3
796.586	PE(40:3)-H- or PC(37:3)-H-	Glycerophospholipids (GP)	Glycerophosphoethanolamines	Phosphatidylethanolamines (PE)	rs174535	chr11:61551356	C / T	0.0595	0.0079	3.485e-14	C11orf9	FADS1-FADS2-FADS3
798.601	PC(37:3) or PE(40:3)	Glycerophospholipids (GP)	Glycerophosphocholines	Phosphatidylcholines (PC)	rs174535	chr11:61551356	C / T	0.0629	0.008	4.074e-15	C11orf9	FADS1-FADS2-FADS3
808.585	PC(38:5)	Glycerophospholipids (GP)	Glycerophosphocholines	Phosphatidylcholines (PC)	rs174535	chr11:61551356	C / T	-0.0765	0.0054	2.414e-45	C11orf9	FADS1-FADS2-FADS3
809.606	PA(44:4)	Glycerophospholipids (GP)	Glycerophosphates	Phosphatic acids (PA)	rs174535	chr11:61551356	C / T	-0.08	0.0055	1.752e-48	C11orf9	FADS1-FADS2-FADS3
810.601	PE(41:4)	Glycerophospholipids (GP)	Glycerophosphoethanolamines	Phosphatidylethanolamines (PE)	rs174535	chr11:61551356	C / T	-0.1364	0.0062	9.9e-106	C11orf9	FADS1-FADS2-FADS3
812.544	PE(37:4)+AcO- or PC(34:4)+AcO-	Glycerophospholipids (GP)	Glycerophosphoethanolamines	Phosphatidylethanolamines (PE)	rs174535	chr11:61551356	C / T	-0.0783	0.0117	2.458e-11	C11orf9	FADS1-FADS2-FADS3
812.617	PE(41:3)	Glycerophospholipids (GP)	Glycerophosphoethanolamines	Phosphatidylethanolamines (PE)	rs174535	chr11:61551356	C / T	0.0532	0.0064	5.642e-17	C11orf9	FADS1-FADS2-FADS3
816.576	PC(34:2)+AcO- or PS(38:1)-H-	Glycerophospholipids (GP)	Glycerophosphocholines	Phosphatidylcholines (PC)	rs174535	chr11:61551356	C / T	0.0455	0.0065	2.355e-12	C11orf9	FADS1-FADS2-FADS3
820.621	PC-O(40:6) or PC-P(40:5)	Glycerophospholipids (GP)	Glycerophosphocholines	Phosphatidylcholines (PC)	rs174535	chr11:61551356	C / T	-0.0554	0.0067	2.192e-16	C11orf9	FADS1-FADS2-FADS3
822.637	PC-O(40:5)	Glycerophospholipids (GP)	Glycerophosphocholines	Phosphatidylcholines (PC)	rs174535	chr11:61551356	C / T	-0.0712	0.0071	1.853e-23	C11orf9	FADS1-FADS2-FADS3
825.592	SM(44:9)-H-	Sphingolipids (SP)	Phosphosphingolipids	Sphingomyelins (SM)	rs174535	chr11:61551356	C / T	-0.1398	0.008	3.708e-68	C11orf9	FADS1-FADS2-FADS3
832.535	PS(35:2)+AcO-	Glycerophospholipids (GP)	Glycerophosphoserines	Phosphatidylserines (PS)	rs174535	chr11:61551356	C / T	-0.138	0.0212	7.86e-11	C11orf9	FADS1-FADS2-FADS3
833.519	PI(34:2)-H-	Glycerophospholipids (GP)	Glycerophosphoinositols	Phosphatidylinositols (PI)	rs174535	chr11:61551356	C / T	0.0579	0.0086	1.467e-11	C11orf9	FADS1-FADS2-FADS3
834.529	PE(39:7)+AcO- or PS(40:6)-H-	Glycerophospholipids (GP)	Glycerophosphoethanolamines	Phosphatidylethanolamines (PE)	rs174535	chr11:61551356	C / T	0.0617	0.0087	1.699e-12	C11orf9	FADS1-FADS2-FADS3
834.601	PE(43:6)	Glycerophospholipids (GP)	Glycerophosphoethanolamines	Phosphatidylethanolamines (PE)	rs174535	chr11:61551356	C / T	-0.0724	0.008	2.256e-19	C11orf9	FADS1-FADS2-FADS3
836.616	PE(43:5)	Glycerophospholipids (GP)	Glycerophosphoethanolamines	Phosphatidylethanolamines (PE)	rs174535	chr11:61551356	C / T	-0.1013	0.0072	1.753e-44	C11orf9	FADS1-FADS2-FADS3
838.56	PE(39:5)+AcO- or PC(36:5)+AcO-	Glycerophospholipids (GP)	Glycerophosphoethanolamines	Phosphatidylethanolamines (PE)	rs174535	chr11:61551356	C / T	-0.1381	0.0127	1.597e-27	C11orf9	FADS1-FADS2-FADS3
840.576	PC(36:4)+AcO- or PE(39:4)+AcO-	Glycerophospholipids (GP)	Glycerophosphocholines	Phosphatidylcholines (PC)	rs174535	chr11:61551356	C / T	-0.1204	0.0068	3.716e-71	C11orf9	FADS1-FADS2-FADS3
842.592	PC(36:3)+AcO-	Glycerophospholipids (GP)	Glycerophosphocholines	Phosphatidylcholines (PC)	rs174535	chr11:61551356	C / T	0.0759	0.0063	1.035e-33	C11orf9	FADS1-FADS2-FADS3
851.602	PG(37:0)+AcO-	Glycerophospholipids (GP)	Glycerophosphoglycerols	Phosphatidylglycerols (PG)	rs174535	chr11:61551356	C / T	-0.0781	0.0083	4.868e-21	C11orf9	FADS1-FADS2-FADS3
852.576	PC(37:5)+AcO- or PE(40:5)+AcO-	Glycerophospholipids (GP)	Glycerophosphocholines	Phosphatidylcholines (PC)	rs174535	chr11:61551356	C / T	-0.0963	0.0097	1.853e-23	C11orf9	FADS1-FADS2-FADS3
854.591	PC(37:4)+AcO- or PE(40:4)+AcO-	Glycerophospholipids (GP)	Glycerophosphocholines	Phosphatidylcholines (PC)	rs174535	chr11:61551356	C / T	-0.1222	0.0094	5.779e-39	C11orf9	FADS1-FADS2-FADS3
856.607	PE(40:3)+AcO- or PC(37:3)+AcO-	Glycerophospholipids (GP)	Glycerophosphoethanolamines	Phosphatidylethanolamines (PE)	rs174535	chr11:61551356	C / T	0.0609	0.0091	1.938e-11	C11orf9	FADS1-FADS2-FADS3
857.519	PI(36:4)-H-	Glycerophospholipids (GP)	Glycerophosphoinositols	Phosphatidylinositols (PI)	rs174535	chr11:61551356	C / T	-0.0629	0.0084	8.372e-14	C11orf9	FADS1-FADS2-FADS3
858.529	PS(42:8)-H-	Glycerophospholipids (GP)	Glycerophosphoserines	Phosphatidylserines (PS)	rs174535	chr11:61551356	C / T	-0.0625	0.0084	1.171e-13	C11orf9	FADS1-FADS2-FADS3
860.545	PC(38:8)+AcO- or PS(42:7)-H-	Glycerophospholipids (GP)	Glycerophosphocholines	Phosphatidylcholines (PC)	rs174535	chr11:61551356	C / T	0.1009	0.0085	1.196e-32	C11orf9	FADS1-FADS2-FADS3
861.55	PI(36:2)-H-	Glycerophospholipids (GP)	Glycerophosphoinositols	Phosphatidylinositols (PI)	rs174535	chr11:61551356	C / T	0.0611	0.0074	9.105e-17	C11orf9	FADS1-FADS2-FADS3
862.56	PC(38:7)+AcO-	Glycerophospholipids (GP)	Glycerophosphocholines	Phosphatidylcholines (PC)	rs174535	chr11:61551356	C / T	0.0694	0.0077	1.401e-19	C11orf9	FADS1-FADS2-FADS3
866.592	PC(38:5)+AcO-	Glycerophospholipids (GP)	Glycerophosphocholines	Phosphatidylcholines (PC)	rs174535	chr11:61551356	C / T	-0.1062	0.0076	7.652e-45	C11orf9	FADS1-FADS2-FADS3
868.607	PC(38:4)+AcO- or PE(41:4)+AcO-	Glycerophospholipids (GP)	Glycerophosphocholines	Phosphatidylcholines (PC)	rs174535	chr11:61551356	C / T	-0.1335	0.0076	3.697e-69	C11orf9	FADS1-FADS2-FADS3
870.623	PC(38:3)+AcO- or PE(41:3)+AcO-	Glycerophospholipids (GP)	Glycerophosphocholines	Phosphatidylcholines (PC)	rs174535	chr11:61551356	C / T	0.0705	0.0084	4.206e-17	C11orf9	FADS1-FADS2-FADS3
885.55	PI(38:4)-H-	Glycerophospholipids (GP)	Glycerophosphoinositols	Phosphatidylinositols (PI)	rs174535	chr11:61551356	C / T	-0.0691	0.0065	3.65e-26	C11orf9	FADS1-FADS2-FADS3
886.56	PC(40:9)+AcO-	Glycerophospholipids (GP)	Glycerophosphocholines	Phosphatidylcholines (PC)	rs174535	chr11:61551356	C / T	-0.07	0.0066	4.642e-26	C11orf9	FADS1-FADS2-FADS3
887.566	PI(38:3)-H-	Glycerophospholipids (GP)	Glycerophosphoinositols	Phosphatidylinositols (PI)	rs174535	chr11:61551356	C / T	0.1276	0.0078	4.388e-60	C11orf9	FADS1-FADS2-FADS3
888.576	PC(40:8)+AcO-	Glycerophospholipids (GP)	Glycerophosphocholines	Phosphatidylcholines (PC)	rs174535	chr11:61551356	C / T	0.174	0.0094	1.322e-76	C11orf9	FADS1-FADS2-FADS3
894.623	PC(40:5)+AcO- or PE(43:5)+AcO-	Glycerophospholipids (GP)	Glycerophosphocholines	Phosphatidylcholines (PC)	rs174535	chr11:61551356	C / T	-0.0914	0.0079	1.222e-30	C11orf9	FADS1-FADS2-FADS3
896.639	PC(40:4)+AcO- or PE(43:4)+AcO-	Glycerophospholipids (GP)	Glycerophosphocholines	Phosphatidylcholines (PC)	rs174535	chr11:61551356	C / T	-0.0903	0.01	1.873e-19	C11orf9	FADS1-FADS2-FADS3
902.817	TG(54:3)	Glycerolipids (GL)	Triradylglycerols	Triacylglycerols (TG)	rs174535	chr11:61551356	C / T	0.0579	0.0092	3.395e-10	C11orf9	FADS1-FADS2-FADS3
920.566	PS(42:7)+AcO-	Glycerophospholipids (GP)	Glycerophosphoserines	Phosphatidylserines (PS)	rs174535	chr11:61551356	C / T	-0.174	0.0211	1.403e-16	C11orf9	FADS1-FADS2-FADS3
922.785	TG(56:7)	Glycerolipids (GL)	Triradylglycerols	Triacylglycerols (TG)	rs174535	chr11:61551356	C / T	-0.08	0.0113	1.585e-12	C11orf9	FADS1-FADS2-FADS3
923.587	PI(36:1)+AcO-	Glycerophospholipids (GP)	Glycerophosphoinositols	Phosphatidylinositols (PI)	rs174535	chr11:61551356	C / T	-0.1269	0.0105	6.191e-34	C11orf9	FADS1-FADS2-FADS3
924.597	PS(42:5)+AcO-	Glycerophospholipids (GP)	Glycerophosphoserines	Phosphatidylserines (PS)	rs174535	chr11:61551356	C / T	0.0761	0.0093	3.679e-16	C11orf9	FADS1-FADS2-FADS3
924.67	PC(42:4)+AcO- or PE(45:4)+AcO-	Glycerophospholipids (GP)	Glycerophosphocholines	Phosphatidylcholines (PC)	rs174535	chr11:61551356	C / T	-0.1192	0.0107	5.948e-29	C11orf9	FADS1-FADS2-FADS3
924.801	TG(56:6)	Glycerolipids (GL)	Triradylglycerols	Triacylglycerols (TG)	rs174535	chr11:61551356	C / T	-0.0778	0.0092	2.784e-17	C11orf9	FADS1-FADS2-FADS3
925.602	PI(36:0)+AcO-	Glycerophospholipids (GP)	Glycerophosphoinositols	Phosphatidylinositols (PI)	rs174535	chr11:61551356	C / T	0.0727	0.01	3.63e-13	C11orf9	FADS1-FADS2-FADS3
928.833	TG(56:4)	Glycerolipids (GL)	Triradylglycerols	Triacylglycerols (TG)	rs174535	chr11:61551356	C / T	0.0791	0.0119	3.531e-11	C11orf9	FADS1-FADS2-FADS3
946.785	TG(58:9)	Glycerolipids (GL)	Triradylglycerols	Triacylglycerols (TG)	rs174535	chr11:61551356	C / T	-0.1693	0.0213	1.658e-15	C11orf9	FADS1-FADS2-FADS3
950.613	PS(44:6)+AcO-	Glycerophospholipids (GP)	Glycerophosphoserines	Phosphatidylserines (PS)	rs174535	chr11:61551356	C / T	-0.1381	0.0112	7.854e-35	C11orf9	FADS1-FADS2-FADS3
303.233	FA(20:4)-H-	Fatty acyls (FA)	Fatty acids and conjugates	Free fatty acids (FA)	rs174536	chr11:61551927	C / A	-0.1023	0.0077	6.271e-40	C11orf9	FADS1-FADS2-FADS3
329.249	FA(22:5)-H-	Fatty acyls (FA)	Fatty acids and conjugates	Free fatty acids (FA)	rs174536	chr11:61551927	C / A	-0.0713	0.0101	1.928e-12	C11orf9	FADS1-FADS2-FADS3
331.264	FA(22:4)-H-	Fatty acyls (FA)	Fatty acids and conjugates	Free fatty acids (FA)	rs174536	chr11:61551927	C / A	-0.0935	0.0104	2.848e-19	C11orf9	FADS1-FADS2-FADS3
544.34	LPC(20:4)	Glycerophospholipids (GP)	Glycerophosphocholines	Lysophosphatidylcholines (LPC)	rs174536	chr11:61551927	C / A	-0.1258	0.0102	9.945e-35	C11orf9	FADS1-FADS2-FADS3
601.519	DG-H20(36:3)	Glycerolipids (GL)	Diradylglycerols	Diacylglycerols (DG)	rs174536	chr11:61551927	C / A	0.0609	0.0092	3.469e-11	C11orf9	FADS1-FADS2-FADS3
603.535	DG-H20(36:2)	Glycerolipids (GL)	Diradylglycerols	Diacylglycerols (DG)	rs174536	chr11:61551927	C / A	0.0486	0.0078	5.235e-10	C11orf9	FADS1-FADS2-FADS3
642.618	CE(16:0)	Sterol lipids (ST)	Sterols	Cholesteryl esters (CE)	rs174536	chr11:61551927	C / A	-0.0362	0.0056	7.123e-11	C11orf9	FADS1-FADS2-FADS3
664.603	CE(18:3)	Sterol lipids (ST)	Sterols	Cholesteryl esters (CE)	rs174536	chr11:61551927	C / A	-0.0685	0.0081	1.977e-17	C11orf9	FADS1-FADS2-FADS3
671.466	PA(34:2)-H-	Glycerophospholipids (GP)	Glycerophosphates	Phosphatic acids (PA)	rs174536	chr11:61551927	C / A	0.0618	0.01	5.924e-10	C11orf9	FADS1-FADS2-FADS3
688.603	CE(20:5)	Sterol lipids (ST)	Sterols	Cholesteryl esters (CE)	rs174536	chr11:61551927	C / A	-0.1926	0.0138	4.922e-44	C11orf9	FADS1-FADS2-FADS3
690.618	CE(20:4)	Sterol lipids (ST)	Sterols	Cholesteryl esters (CE)	rs174536	chr11:61551927	C / A	-0.1822	0.0085	7.34e-102	C11orf9	FADS1-FADS2-FADS3
714.508	PE(34:2)-H-	Glycerophospholipids (GP)	Glycerophosphoethanolamines	Phosphatidylethanolamines (PE)	rs174536	chr11:61551927	C / A	0.1084	0.01	1.99e-27	C11orf9	FADS1-FADS2-FADS3
716.523	PE(34:2)	Glycerophospholipids (GP)	Glycerophosphoethanolamines	Phosphatidylethanolamines (PE)	rs174536	chr11:61551927	C / A	0.125	0.0115	2.19e-27	C11orf9	FADS1-FADS2-FADS3
728.524	PC(32:2)-H- or PE(35:2)-H-	Glycerophospholipids (GP)	Glycerophosphocholines	Phosphatidylcholines (PC)	rs174536	chr11:61551927	C / A	0.068	0.0094	6.013e-13	C11orf9	FADS1-FADS2-FADS3
734.57	PC(32:0) or PE(35:0)	Glycerophospholipids (GP)	Glycerophosphocholines	Phosphatidylcholines (PC)	rs174536	chr11:61551927	C / A	-0.0449	0.0052	4.813e-18	C11orf9	FADS1-FADS2-FADS3
740.524	PC(33:3)-H- or PE(36:3)-H-	Glycerophospholipids (GP)	Glycerophosphocholines	Phosphatidylcholines (PC)	rs174536	chr11:61551927	C / A	0.0763	0.0084	6.872e-20	C11orf9	FADS1-FADS2-FADS3
742.539	PC(33:3) or PE(36:3)	Glycerophospholipids (GP)	Glycerophosphocholines	Phosphatidylcholines (PC)	rs174536	chr11:61551927	C / A	0.1158	0.0117	3.461e-23	C11orf9	FADS1-FADS2-FADS3
742.539	PC(33:2)-H- or PE(36:2)-H-	Glycerophospholipids (GP)	Glycerophosphocholines	Phosphatidylcholines (PC)	rs174536	chr11:61551927	C / A	0.0571	0.0064	3.839e-19	C11orf9	FADS1-FADS2-FADS3
744.554	PC(33:2) or PE(36:2)	Glycerophospholipids (GP)	Glycerophosphocholines	Phosphatidylcholines (PC)	rs174536	chr11:61551927	C / A	0.0712	0.0063	7.165e-30	C11orf9	FADS1-FADS2-FADS3
745.575	PA(39:1)	Glycerophospholipids (GP)	Glycerophosphates	Phosphatic acids (PA)	rs174536	chr11:61551927	C / A	0.0651	0.0059	5.596e-28	C11orf9	FADS1-FADS2-FADS3
749.534	PA(35:0)+AcO-	Glycerophospholipids (GP)	Glycerophosphates	Phosphatic acids (PA)	rs174536	chr11:61551927	C / A	-0.0642	0.0075	1.103e-17	C11orf9	FADS1-FADS2-FADS3
750.544	PC-P(35:5)	Glycerophospholipids (GP)	Glycerophosphocholines	Phosphatidylcholines (PC)	rs174536	chr11:61551927	C / A	-0.0745	0.0082	1.6e-19	C11orf9	FADS1-FADS2-FADS3
752.524	PE(37:4)-H- or PC(34:4)-H-	Glycerophospholipids (GP)	Glycerophosphoethanolamines	Phosphatidylethanolamines (PE)	rs174536	chr11:61551927	C / A	-0.0845	0.0104	3.931e-16	C11orf9	FADS1-FADS2-FADS3
752.559	PC-O(35:5) or PC-P(35:4)	Glycerophospholipids (GP)	Glycerophosphocholines	Phosphatidylcholines (PC)	rs174536	chr11:61551927	C / A	-0.0963	0.0089	4.453e-27	C11orf9	FADS1-FADS2-FADS3
756.555	PC(34:2)-H-	Glycerophospholipids (GP)	Glycerophosphocholines	Phosphatidylcholines (PC)	rs174536	chr11:61551927	C / A	0.0585	0.0085	5.83e-12	C11orf9	FADS1-FADS2-FADS3
757.502	PA(36:3)+AcO-	Glycerophospholipids (GP)	Glycerophosphates	Phosphatic acids (PA)	rs174536	chr11:61551927	C / A	0.0533	0.0079	1.368e-11	C11orf9	FADS1-FADS2-FADS3
758.57	PC(34:2)	Glycerophospholipids (GP)	Glycerophosphocholines	Phosphatidylcholines (PC)	rs174536	chr11:61551927	C / A	0.0396	0.0043	4.212e-20	C11orf9	FADS1-FADS2-FADS3
759.59	PA(40:1)	Glycerophospholipids (GP)	Glycerophosphates	Phosphatic acids (PA)	rs174536	chr11:61551927	C / A	0.0394	0.0044	2.914e-19	C11orf9	FADS1-FADS2-FADS3
764.524	PC(35:5)-H- or PE(38:5)-H-	Glycerophospholipids (GP)	Glycerophosphocholines	Phosphatidylcholines (PC)	rs174536	chr11:61551927	C / A	-0.0936	0.0094	3.725e-23	C11orf9	FADS1-FADS2-FADS3
766.539	PC(35:4)-H- or PE(38:4)-H-	Glycerophospholipids (GP)	Glycerophosphocholines	Phosphatidylcholines (PC)	rs174536	chr11:61551927	C / A	-0.107	0.0064	4.372e-62	C11orf9	FADS1-FADS2-FADS3
766.574	PC-O(36:5)	Glycerophospholipids (GP)	Glycerophosphocholines	Phosphatidylcholines (PC)	rs174536	chr11:61551927	C / A	-0.1174	0.0066	3.646e-71	C11orf9	FADS1-FADS2-FADS3
767.559	PA(41:4)	Glycerophospholipids (GP)	Glycerophosphates	Phosphatic acids (PA)	rs174536	chr11:61551927	C / A	-0.1213	0.0067	3.504e-74	C11orf9	FADS1-FADS2-FADS3
768.554	PC(35:4) or PE(38:4)	Glycerophospholipids (GP)	Glycerophosphocholines	Phosphatidylcholines (PC)	rs174536	chr11:61551927	C / A	-0.0929	0.0069	1.958e-41	C11orf9	FADS1-FADS2-FADS3
768.555	PC(35:3)-H- or PE(38:3)-H-	Glycerophospholipids (GP)	Glycerophosphocholines	Phosphatidylcholines (PC)	rs174536	chr11:61551927	C / A	0.076	0.0062	1.35e-34	C11orf9	FADS1-FADS2-FADS3
770.57	PC(35:3)	Glycerophospholipids (GP)	Glycerophosphocholines	Phosphatidylcholines (PC)	rs174536	chr11:61551927	C / A	0.0664	0.0075	1.339e-18	C11orf9	FADS1-FADS2-FADS3
770.606	PC-O(36:3) or PC-P(36:2)	Glycerophospholipids (GP)	Glycerophosphocholines	Phosphatidylcholines (PC)	rs174536	chr11:61551927	C / A	0.08	0.0074	6.836e-27	C11orf9	FADS1-FADS2-FADS3
771.59	PA(41:2)	Glycerophospholipids (GP)	Glycerophosphates	Phosphatic acids (PA)	rs174536	chr11:61551927	C / A	0.0836	0.0104	6.607e-16	C11orf9	FADS1-FADS2-FADS3
777.565	PA(37:0)+AcO-	Glycerophospholipids (GP)	Glycerophosphates	Phosphatic acids (PA)	rs174536	chr11:61551927	C / A	-0.0542	0.0062	3.339e-18	C11orf9	FADS1-FADS2-FADS3
780.555	PC(36:4)-H- or PE(39:4)-H-	Glycerophospholipids (GP)	Glycerophosphocholines	Phosphatidylcholines (PC)	rs174536	chr11:61551927	C / A	-0.1266	0.0094	1.351e-41	C11orf9	FADS1-FADS2-FADS3
784.586	PE(39:3)	Glycerophospholipids (GP)	Glycerophosphoethanolamines	Phosphatidylethanolamines (PE)	rs174536	chr11:61551927	C / A	0.0658	0.0041	1.127e-57	C11orf9	FADS1-FADS2-FADS3
785.606	PA(42:2)	Glycerophospholipids (GP)	Glycerophosphates	Phosphatic acids (PA)	rs174536	chr11:61551927	C / A	0.0561	0.004	4.941e-45	C11orf9	FADS1-FADS2-FADS3
786.601	PE(39:2)	Glycerophospholipids (GP)	Glycerophosphoethanolamines	Phosphatidylethanolamines (PE)	rs174536	chr11:61551927	C / A	0.0293	0.0042	3.014e-12	C11orf9	FADS1-FADS2-FADS3
787.622	PA(42:1)	Glycerophospholipids (GP)	Glycerophosphates	Phosphatic acids (PA)	rs174536	chr11:61551927	C / A	0.0302	0.0041	1.918e-13	C11orf9	FADS1-FADS2-FADS3
792.576	PC(32:0)+AcO-	Glycerophospholipids (GP)	Glycerophosphocholines	Phosphatidylcholines (PC)	rs174536	chr11:61551927	C / A	-0.054	0.0077	1.835e-12	C11orf9	FADS1-FADS2-FADS3
793.575	PA(43:4)-H-	Glycerophospholipids (GP)	Glycerophosphates	Phosphatic acids (PA)	rs174536	chr11:61551927	C / A	-0.0856	0.0073	1.615e-31	C11orf9	FADS1-FADS2-FADS3
794.57	PC(37:4)-H- or PE(40:4)-H-	Glycerophospholipids (GP)	Glycerophosphocholines	Phosphatidylcholines (PC)	rs174536	chr11:61551927	C / A	-0.1221	0.0077	3.669e-57	C11orf9	FADS1-FADS2-FADS3
794.606	PC-O(38:5)	Glycerophospholipids (GP)	Glycerophosphocholines	Phosphatidylcholines (PC)	rs174536	chr11:61551927	C / A	-0.085	0.0065	1.772e-39	C11orf9	FADS1-FADS2-FADS3
796.586	PC(37:4)	Glycerophospholipids (GP)	Glycerophosphocholines	Phosphatidylcholines (PC)	rs174536	chr11:61551927	C / A	-0.1399	0.0094	2.138e-50	C11orf9	FADS1-FADS2-FADS3
796.586	PE(40:3)-H- or PC(37:3)-H-	Glycerophospholipids (GP)	Glycerophosphoethanolamines	Phosphatidylethanolamines (PE)	rs174536	chr11:61551927	C / A	0.0612	0.0079	9.872e-15	C11orf9	FADS1-FADS2-FADS3
798.601	PC(37:3) or PE(40:3)	Glycerophospholipids (GP)	Glycerophosphocholines	Phosphatidylcholines (PC)	rs174536	chr11:61551927	C / A	0.063	0.0081	5.394e-15	C11orf9	FADS1-FADS2-FADS3
808.585	PC(38:5)	Glycerophospholipids (GP)	Glycerophosphocholines	Phosphatidylcholines (PC)	rs174536	chr11:61551927	C / A	-0.0765	0.0055	3.985e-44	C11orf9	FADS1-FADS2-FADS3
809.606	PA(44:4)	Glycerophospholipids (GP)	Glycerophosphates	Phosphatic acids (PA)	rs174536	chr11:61551927	C / A	-0.0799	0.0055	1.594e-47	C11orf9	FADS1-FADS2-FADS3
810.601	PE(41:4)	Glycerophospholipids (GP)	Glycerophosphoethanolamines	Phosphatidylethanolamines (PE)	rs174536	chr11:61551927	C / A	-0.1371	0.0063	3.09e-105	C11orf9	FADS1-FADS2-FADS3
812.544	PE(37:4)+AcO- or PC(34:4)+AcO-	Glycerophospholipids (GP)	Glycerophosphoethanolamines	Phosphatidylethanolamines (PE)	rs174536	chr11:61551927	C / A	-0.0805	0.0118	1.044e-11	C11orf9	FADS1-FADS2-FADS3
812.617	PE(41:3)	Glycerophospholipids (GP)	Glycerophosphoethanolamines	Phosphatidylethanolamines (PE)	rs174536	chr11:61551927	C / A	0.0546	0.0064	2.09e-17	C11orf9	FADS1-FADS2-FADS3
816.576	PC(34:2)+AcO- or PS(38:1)-H-	Glycerophospholipids (GP)	Glycerophosphocholines	Phosphatidylcholines (PC)	rs174536	chr11:61551927	C / A	0.0465	0.0065	7.294e-13	C11orf9	FADS1-FADS2-FADS3
820.621	PC-O(40:6) or PC-P(40:5)	Glycerophospholipids (GP)	Glycerophosphocholines	Phosphatidylcholines (PC)	rs174536	chr11:61551927	C / A	-0.0555	0.0067	1.927e-16	C11orf9	FADS1-FADS2-FADS3
822.637	PC-O(40:5)	Glycerophospholipids (GP)	Glycerophosphocholines	Phosphatidylcholines (PC)	rs174536	chr11:61551927	C / A	-0.0722	0.0072	9.207e-24	C11orf9	FADS1-FADS2-FADS3
825.592	SM(44:9)-H-	Sphingolipids (SP)	Phosphosphingolipids	Sphingomyelins (SM)	rs174536	chr11:61551927	C / A	-0.1406	0.008	7.416e-69	C11orf9	FADS1-FADS2-FADS3
832.535	PS(35:2)+AcO-	Glycerophospholipids (GP)	Glycerophosphoserines	Phosphatidylserines (PS)	rs174536	chr11:61551927	C / A	-0.1362	0.0213	1.718e-10	C11orf9	FADS1-FADS2-FADS3
833.519	PI(34:2)-H-	Glycerophospholipids (GP)	Glycerophosphoinositols	Phosphatidylinositols (PI)	rs174536	chr11:61551927	C / A	0.059	0.0086	8.068e-12	C11orf9	FADS1-FADS2-FADS3
834.529	PE(39:7)+AcO- or PS(40:6)-H-	Glycerophospholipids (GP)	Glycerophosphoethanolamines	Phosphatidylethanolamines (PE)	rs174536	chr11:61551927	C / A	0.063	0.0087	5.817e-13	C11orf9	FADS1-FADS2-FADS3
834.601	PE(43:6)	Glycerophospholipids (GP)	Glycerophosphoethanolamines	Phosphatidylethanolamines (PE)	rs174536	chr11:61551927	C / A	-0.0714	0.0081	1.095e-18	C11orf9	FADS1-FADS2-FADS3
836.616	PE(43:5)	Glycerophospholipids (GP)	Glycerophosphoethanolamines	Phosphatidylethanolamines (PE)	rs174536	chr11:61551927	C / A	-0.101	0.0073	1.463e-43	C11orf9	FADS1-FADS2-FADS3
838.56	PE(39:5)+AcO- or PC(36:5)+AcO-	Glycerophospholipids (GP)	Glycerophosphoethanolamines	Phosphatidylethanolamines (PE)	rs174536	chr11:61551927	C / A	-0.1392	0.0128	1.606e-27	C11orf9	FADS1-FADS2-FADS3
840.576	PC(36:4)+AcO- or PE(39:4)+AcO-	Glycerophospholipids (GP)	Glycerophosphocholines	Phosphatidylcholines (PC)	rs174536	chr11:61551927	C / A	-0.1212	0.0068	4.611e-72	C11orf9	FADS1-FADS2-FADS3
842.592	PC(36:3)+AcO-	Glycerophospholipids (GP)	Glycerophosphocholines	Phosphatidylcholines (PC)	rs174536	chr11:61551927	C / A	0.0771	0.0063	3.2e-34	C11orf9	FADS1-FADS2-FADS3
851.602	PG(37:0)+AcO-	Glycerophospholipids (GP)	Glycerophosphoglycerols	Phosphatidylglycerols (PG)	rs174536	chr11:61551927	C / A	-0.0773	0.0083	1.415e-20	C11orf9	FADS1-FADS2-FADS3
852.576	PC(37:5)+AcO- or PE(40:5)+AcO-	Glycerophospholipids (GP)	Glycerophosphocholines	Phosphatidylcholines (PC)	rs174536	chr11:61551927	C / A	-0.0972	0.0097	1.378e-23	C11orf9	FADS1-FADS2-FADS3
854.591	PC(37:4)+AcO- or PE(40:4)+AcO-	Glycerophospholipids (GP)	Glycerophosphocholines	Phosphatidylcholines (PC)	rs174536	chr11:61551927	C / A	-0.1232	0.0094	4.09e-39	C11orf9	FADS1-FADS2-FADS3
856.607	PE(40:3)+AcO- or PC(37:3)+AcO-	Glycerophospholipids (GP)	Glycerophosphoethanolamines	Phosphatidylethanolamines (PE)	rs174536	chr11:61551927	C / A	0.0619	0.0091	1.199e-11	C11orf9	FADS1-FADS2-FADS3
857.519	PI(36:4)-H-	Glycerophospholipids (GP)	Glycerophosphoinositols	Phosphatidylinositols (PI)	rs174536	chr11:61551927	C / A	-0.0627	0.0085	1.419e-13	C11orf9	FADS1-FADS2-FADS3
858.529	PS(42:8)-H-	Glycerophospholipids (GP)	Glycerophosphoserines	Phosphatidylserines (PS)	rs174536	chr11:61551927	C / A	-0.0622	0.0085	2.122e-13	C11orf9	FADS1-FADS2-FADS3
860.545	PC(38:8)+AcO- or PS(42:7)-H-	Glycerophospholipids (GP)	Glycerophosphocholines	Phosphatidylcholines (PC)	rs174536	chr11:61551927	C / A	0.1027	0.0085	2.223e-33	C11orf9	FADS1-FADS2-FADS3
861.55	PI(36:2)-H-	Glycerophospholipids (GP)	Glycerophosphoinositols	Phosphatidylinositols (PI)	rs174536	chr11:61551927	C / A	0.0621	0.0074	4.892e-17	C11orf9	FADS1-FADS2-FADS3
862.56	PC(38:7)+AcO-	Glycerophospholipids (GP)	Glycerophosphocholines	Phosphatidylcholines (PC)	rs174536	chr11:61551927	C / A	0.0703	0.0077	7.744e-20	C11orf9	FADS1-FADS2-FADS3
866.592	PC(38:5)+AcO-	Glycerophospholipids (GP)	Glycerophosphocholines	Phosphatidylcholines (PC)	rs174536	chr11:61551927	C / A	-0.1065	0.0076	6.437e-45	C11orf9	FADS1-FADS2-FADS3
868.607	PC(38:4)+AcO- or PE(41:4)+AcO-	Glycerophospholipids (GP)	Glycerophosphocholines	Phosphatidylcholines (PC)	rs174536	chr11:61551927	C / A	-0.1334	0.0076	3.177e-68	C11orf9	FADS1-FADS2-FADS3
870.623	PC(38:3)+AcO- or PE(41:3)+AcO-	Glycerophospholipids (GP)	Glycerophosphocholines	Phosphatidylcholines (PC)	rs174536	chr11:61551927	C / A	0.0729	0.0084	5.548e-18	C11orf9	FADS1-FADS2-FADS3
885.55	PI(38:4)-H-	Glycerophospholipids (GP)	Glycerophosphoinositols	Phosphatidylinositols (PI)	rs174536	chr11:61551927	C / A	-0.0692	0.0066	1.103e-25	C11orf9	FADS1-FADS2-FADS3
886.56	PC(40:9)+AcO-	Glycerophospholipids (GP)	Glycerophosphocholines	Phosphatidylcholines (PC)	rs174536	chr11:61551927	C / A	-0.0702	0.0066	3.585e-26	C11orf9	FADS1-FADS2-FADS3
887.566	PI(38:3)-H-	Glycerophospholipids (GP)	Glycerophosphoinositols	Phosphatidylinositols (PI)	rs174536	chr11:61551927	C / A	0.1289	0.0079	1.894e-60	C11orf9	FADS1-FADS2-FADS3
888.576	PC(40:8)+AcO-	Glycerophospholipids (GP)	Glycerophosphocholines	Phosphatidylcholines (PC)	rs174536	chr11:61551927	C / A	0.1762	0.0094	1.128e-77	C11orf9	FADS1-FADS2-FADS3
894.623	PC(40:5)+AcO- or PE(43:5)+AcO-	Glycerophospholipids (GP)	Glycerophosphocholines	Phosphatidylcholines (PC)	rs174536	chr11:61551927	C / A	-0.0912	0.008	3.87e-30	C11orf9	FADS1-FADS2-FADS3
896.639	PC(40:4)+AcO- or PE(43:4)+AcO-	Glycerophospholipids (GP)	Glycerophosphocholines	Phosphatidylcholines (PC)	rs174536	chr11:61551927	C / A	-0.0892	0.0101	9.297e-19	C11orf9	FADS1-FADS2-FADS3
902.817	TG(54:3)	Glycerolipids (GL)	Triradylglycerols	Triacylglycerols (TG)	rs174536	chr11:61551927	C / A	0.059	0.0093	2e-10	C11orf9	FADS1-FADS2-FADS3
920.566	PS(42:7)+AcO-	Glycerophospholipids (GP)	Glycerophosphoserines	Phosphatidylserines (PS)	rs174536	chr11:61551927	C / A	-0.1707	0.0212	7.749e-16	C11orf9	FADS1-FADS2-FADS3
922.785	TG(56:7)	Glycerolipids (GL)	Triradylglycerols	Triacylglycerols (TG)	rs174536	chr11:61551927	C / A	-0.0795	0.0114	2.777e-12	C11orf9	FADS1-FADS2-FADS3
923.587	PI(36:1)+AcO-	Glycerophospholipids (GP)	Glycerophosphoinositols	Phosphatidylinositols (PI)	rs174536	chr11:61551927	C / A	-0.1244	0.0105	2.136e-32	C11orf9	FADS1-FADS2-FADS3
924.597	PS(42:5)+AcO-	Glycerophospholipids (GP)	Glycerophosphoserines	Phosphatidylserines (PS)	rs174536	chr11:61551927	C / A	0.0802	0.0094	1.47e-17	C11orf9	FADS1-FADS2-FADS3
924.67	PC(42:4)+AcO- or PE(45:4)+AcO-	Glycerophospholipids (GP)	Glycerophosphocholines	Phosphatidylcholines (PC)	rs174536	chr11:61551927	C / A	-0.1189	0.0107	1.311e-28	C11orf9	FADS1-FADS2-FADS3
924.801	TG(56:6)	Glycerolipids (GL)	Triradylglycerols	Triacylglycerols (TG)	rs174536	chr11:61551927	C / A	-0.0779	0.0093	3.976e-17	C11orf9	FADS1-FADS2-FADS3
925.602	PI(36:0)+AcO-	Glycerophospholipids (GP)	Glycerophosphoinositols	Phosphatidylinositols (PI)	rs174536	chr11:61551927	C / A	0.0772	0.01	1.545e-14	C11orf9	FADS1-FADS2-FADS3
928.833	TG(56:4)	Glycerolipids (GL)	Triradylglycerols	Triacylglycerols (TG)	rs174536	chr11:61551927	C / A	0.0815	0.012	1.308e-11	C11orf9	FADS1-FADS2-FADS3
946.785	TG(58:9)	Glycerolipids (GL)	Triradylglycerols	Triacylglycerols (TG)	rs174536	chr11:61551927	C / A	-0.1687	0.0214	2.947e-15	C11orf9	FADS1-FADS2-FADS3
950.613	PS(44:6)+AcO-	Glycerophospholipids (GP)	Glycerophosphoserines	Phosphatidylserines (PS)	rs174536	chr11:61551927	C / A	-0.135	0.0113	6.908e-33	C11orf9	FADS1-FADS2-FADS3
303.233	FA(20:4)-H-	Fatty acyls (FA)	Fatty acids and conjugates	Free fatty acids (FA)	rs174537	chr11:61552680	T / G	-0.1019	0.0077	6.482e-40	C11orf9	FADS1-FADS2-FADS3
329.249	FA(22:5)-H-	Fatty acyls (FA)	Fatty acids and conjugates	Free fatty acids (FA)	rs174537	chr11:61552680	T / G	-0.0707	0.0101	2.556e-12	C11orf9	FADS1-FADS2-FADS3
331.264	FA(22:4)-H-	Fatty acyls (FA)	Fatty acids and conjugates	Free fatty acids (FA)	rs174537	chr11:61552680	T / G	-0.0928	0.0104	4.116e-19	C11orf9	FADS1-FADS2-FADS3
544.34	LPC(20:4)	Glycerophospholipids (GP)	Glycerophosphocholines	Lysophosphatidylcholines (LPC)	rs174537	chr11:61552680	T / G	-0.1252	0.0102	1.513e-34	C11orf9	FADS1-FADS2-FADS3
601.519	DG-H20(36:3)	Glycerolipids (GL)	Diradylglycerols	Diacylglycerols (DG)	rs174537	chr11:61552680	T / G	0.0611	0.0092	3.174e-11	C11orf9	FADS1-FADS2-FADS3
603.535	DG-H20(36:2)	Glycerolipids (GL)	Diradylglycerols	Diacylglycerols (DG)	rs174537	chr11:61552680	T / G	0.0485	0.0078	5.216e-10	C11orf9	FADS1-FADS2-FADS3
642.618	CE(16:0)	Sterol lipids (ST)	Sterols	Cholesteryl esters (CE)	rs174537	chr11:61552680	T / G	-0.036	0.0056	8.782e-11	C11orf9	FADS1-FADS2-FADS3
664.603	CE(18:3)	Sterol lipids (ST)	Sterols	Cholesteryl esters (CE)	rs174537	chr11:61552680	T / G	-0.0686	0.0081	1.856e-17	C11orf9	FADS1-FADS2-FADS3
671.466	PA(34:2)-H-	Glycerophospholipids (GP)	Glycerophosphates	Phosphatic acids (PA)	rs174537	chr11:61552680	T / G	0.0616	0.01	6.805e-10	C11orf9	FADS1-FADS2-FADS3
688.603	CE(20:5)	Sterol lipids (ST)	Sterols	Cholesteryl esters (CE)	rs174537	chr11:61552680	T / G	-0.1922	0.0138	5.153e-44	C11orf9	FADS1-FADS2-FADS3
690.618	CE(20:4)	Sterol lipids (ST)	Sterols	Cholesteryl esters (CE)	rs174537	chr11:61552680	T / G	-0.1814	0.0085	5.05e-101	C11orf9	FADS1-FADS2-FADS3
714.508	PE(34:2)-H-	Glycerophospholipids (GP)	Glycerophosphoethanolamines	Phosphatidylethanolamines (PE)	rs174537	chr11:61552680	T / G	0.1079	0.01	2.508e-27	C11orf9	FADS1-FADS2-FADS3
716.523	PE(34:2)	Glycerophospholipids (GP)	Glycerophosphoethanolamines	Phosphatidylethanolamines (PE)	rs174537	chr11:61552680	T / G	0.1241	0.0115	4.119e-27	C11orf9	FADS1-FADS2-FADS3
728.524	PC(32:2)-H- or PE(35:2)-H-	Glycerophospholipids (GP)	Glycerophosphocholines	Phosphatidylcholines (PC)	rs174537	chr11:61552680	T / G	0.0681	0.0094	4.684e-13	C11orf9	FADS1-FADS2-FADS3
734.57	PC(32:0) or PE(35:0)	Glycerophospholipids (GP)	Glycerophosphocholines	Phosphatidylcholines (PC)	rs174537	chr11:61552680	T / G	-0.045	0.0052	4.498e-18	C11orf9	FADS1-FADS2-FADS3
740.524	PC(33:3)-H- or PE(36:3)-H-	Glycerophospholipids (GP)	Glycerophosphocholines	Phosphatidylcholines (PC)	rs174537	chr11:61552680	T / G	0.0759	0.0084	1.046e-19	C11orf9	FADS1-FADS2-FADS3
742.539	PC(33:3) or PE(36:3)	Glycerophospholipids (GP)	Glycerophosphocholines	Phosphatidylcholines (PC)	rs174537	chr11:61552680	T / G	0.1153	0.0117	4.681e-23	C11orf9	FADS1-FADS2-FADS3
742.539	PC(33:2)-H- or PE(36:2)-H-	Glycerophospholipids (GP)	Glycerophosphocholines	Phosphatidylcholines (PC)	rs174537	chr11:61552680	T / G	0.057	0.0064	4.31e-19	C11orf9	FADS1-FADS2-FADS3
744.554	PC(33:2) or PE(36:2)	Glycerophospholipids (GP)	Glycerophosphocholines	Phosphatidylcholines (PC)	rs174537	chr11:61552680	T / G	0.0709	0.0062	7.433e-30	C11orf9	FADS1-FADS2-FADS3
745.575	PA(39:1)	Glycerophospholipids (GP)	Glycerophosphates	Phosphatic acids (PA)	rs174537	chr11:61552680	T / G	0.0646	0.0059	7.971e-28	C11orf9	FADS1-FADS2-FADS3
749.534	PA(35:0)+AcO-	Glycerophospholipids (GP)	Glycerophosphates	Phosphatic acids (PA)	rs174537	chr11:61552680	T / G	-0.0637	0.0075	1.505e-17	C11orf9	FADS1-FADS2-FADS3
750.544	PC-P(35:5)	Glycerophospholipids (GP)	Glycerophosphocholines	Phosphatidylcholines (PC)	rs174537	chr11:61552680	T / G	-0.074	0.0082	2.186e-19	C11orf9	FADS1-FADS2-FADS3
752.524	PE(37:4)-H- or PC(34:4)-H-	Glycerophospholipids (GP)	Glycerophosphoethanolamines	Phosphatidylethanolamines (PE)	rs174537	chr11:61552680	T / G	-0.0844	0.0104	3.561e-16	C11orf9	FADS1-FADS2-FADS3
752.559	PC-O(35:5) or PC-P(35:4)	Glycerophospholipids (GP)	Glycerophosphocholines	Phosphatidylcholines (PC)	rs174537	chr11:61552680	T / G	-0.0956	0.0089	9.932e-27	C11orf9	FADS1-FADS2-FADS3
756.555	PC(34:2)-H-	Glycerophospholipids (GP)	Glycerophosphocholines	Phosphatidylcholines (PC)	rs174537	chr11:61552680	T / G	0.0585	0.0085	5.83e-12	C11orf9	FADS1-FADS2-FADS3
758.57	PC(34:2)	Glycerophospholipids (GP)	Glycerophosphocholines	Phosphatidylcholines (PC)	rs174537	chr11:61552680	T / G	0.0394	0.0043	6.081e-20	C11orf9	FADS1-FADS2-FADS3
759.59	PA(40:1)	Glycerophospholipids (GP)	Glycerophosphates	Phosphatic acids (PA)	rs174537	chr11:61552680	T / G	0.0393	0.0044	3.745e-19	C11orf9	FADS1-FADS2-FADS3
764.524	PC(35:5)-H- or PE(38:5)-H-	Glycerophospholipids (GP)	Glycerophosphocholines	Phosphatidylcholines (PC)	rs174537	chr11:61552680	T / G	-0.0934	0.0094	3.27e-23	C11orf9	FADS1-FADS2-FADS3
766.539	PC(35:4)-H- or PE(38:4)-H-	Glycerophospholipids (GP)	Glycerophosphocholines	Phosphatidylcholines (PC)	rs174537	chr11:61552680	T / G	-0.1066	0.0064	1.289e-61	C11orf9	FADS1-FADS2-FADS3
766.574	PC-O(36:5)	Glycerophospholipids (GP)	Glycerophosphocholines	Phosphatidylcholines (PC)	rs174537	chr11:61552680	T / G	-0.1168	0.0066	6.515e-71	C11orf9	FADS1-FADS2-FADS3
767.559	PA(41:4)	Glycerophospholipids (GP)	Glycerophosphates	Phosphatic acids (PA)	rs174537	chr11:61552680	T / G	-0.1209	0.0067	1.012e-73	C11orf9	FADS1-FADS2-FADS3
768.554	PC(35:4) or PE(38:4)	Glycerophospholipids (GP)	Glycerophosphocholines	Phosphatidylcholines (PC)	rs174537	chr11:61552680	T / G	-0.0927	0.0069	1.785e-41	C11orf9	FADS1-FADS2-FADS3
768.555	PC(35:3)-H- or PE(38:3)-H-	Glycerophospholipids (GP)	Glycerophosphocholines	Phosphatidylcholines (PC)	rs174537	chr11:61552680	T / G	0.0759	0.0062	1.978e-34	C11orf9	FADS1-FADS2-FADS3
770.606	PC-O(36:3) or PC-P(36:2)	Glycerophospholipids (GP)	Glycerophosphocholines	Phosphatidylcholines (PC)	rs174537	chr11:61552680	T / G	0.0794	0.0074	1.117e-26	C11orf9	FADS1-FADS2-FADS3
771.59	PA(41:2)	Glycerophospholipids (GP)	Glycerophosphates	Phosphatic acids (PA)	rs174537	chr11:61552680	T / G	0.0832	0.0103	8.261e-16	C11orf9	FADS1-FADS2-FADS3
777.565	PA(37:0)+AcO-	Glycerophospholipids (GP)	Glycerophosphates	Phosphatic acids (PA)	rs174537	chr11:61552680	T / G	-0.054	0.0062	4.696e-18	C11orf9	FADS1-FADS2-FADS3
780.555	PC(36:4)-H- or PE(39:4)-H-	Glycerophospholipids (GP)	Glycerophosphocholines	Phosphatidylcholines (PC)	rs174537	chr11:61552680	T / G	-0.1261	0.0093	1.607e-41	C11orf9	FADS1-FADS2-FADS3
784.586	PE(39:3)	Glycerophospholipids (GP)	Glycerophosphoethanolamines	Phosphatidylethanolamines (PE)	rs174537	chr11:61552680	T / G	0.0652	0.0041	2.558e-57	C11orf9	FADS1-FADS2-FADS3
785.606	PA(42:2)	Glycerophospholipids (GP)	Glycerophosphates	Phosphatic acids (PA)	rs174537	chr11:61552680	T / G	0.0556	0.004	8.925e-45	C11orf9	FADS1-FADS2-FADS3
786.601	PE(39:2)	Glycerophospholipids (GP)	Glycerophosphoethanolamines	Phosphatidylethanolamines (PE)	rs174537	chr11:61552680	T / G	0.0291	0.0042	3.385e-12	C11orf9	FADS1-FADS2-FADS3
787.622	PA(42:1)	Glycerophospholipids (GP)	Glycerophosphates	Phosphatic acids (PA)	rs174537	chr11:61552680	T / G	0.03	0.0041	1.937e-13	C11orf9	FADS1-FADS2-FADS3
792.576	PC(32:0)+AcO-	Glycerophospholipids (GP)	Glycerophosphocholines	Phosphatidylcholines (PC)	rs174537	chr11:61552680	T / G	-0.054	0.0076	1.551e-12	C11orf9	FADS1-FADS2-FADS3
793.575	PA(43:4)-H-	Glycerophospholipids (GP)	Glycerophosphates	Phosphatic acids (PA)	rs174537	chr11:61552680	T / G	-0.0855	0.0073	1.274e-31	C11orf9	FADS1-FADS2-FADS3
794.57	PC(37:4)-H- or PE(40:4)-H-	Glycerophospholipids (GP)	Glycerophosphocholines	Phosphatidylcholines (PC)	rs174537	chr11:61552680	T / G	-0.1217	0.0077	8.241e-57	C11orf9	FADS1-FADS2-FADS3
794.606	PC-O(38:5)	Glycerophospholipids (GP)	Glycerophosphocholines	Phosphatidylcholines (PC)	rs174537	chr11:61552680	T / G	-0.0847	0.0064	1.618e-39	C11orf9	FADS1-FADS2-FADS3
796.586	PC(37:4)	Glycerophospholipids (GP)	Glycerophosphocholines	Phosphatidylcholines (PC)	rs174537	chr11:61552680	T / G	-0.1392	0.0093	3.826e-50	C11orf9	FADS1-FADS2-FADS3
796.586	PE(40:3)-H- or PC(37:3)-H-	Glycerophospholipids (GP)	Glycerophosphoethanolamines	Phosphatidylethanolamines (PE)	rs174537	chr11:61552680	T / G	0.0609	0.0079	1.363e-14	C11orf9	FADS1-FADS2-FADS3
798.601	PC(37:3) or PE(40:3)	Glycerophospholipids (GP)	Glycerophosphocholines	Phosphatidylcholines (PC)	rs174537	chr11:61552680	T / G	0.0629	0.0081	6.111e-15	C11orf9	FADS1-FADS2-FADS3
808.585	PC(38:5)	Glycerophospholipids (GP)	Glycerophosphocholines	Phosphatidylcholines (PC)	rs174537	chr11:61552680	T / G	-0.0761	0.0055	4.868e-44	C11orf9	FADS1-FADS2-FADS3
809.606	PA(44:4)	Glycerophospholipids (GP)	Glycerophosphates	Phosphatic acids (PA)	rs174537	chr11:61552680	T / G	-0.0796	0.0055	3.738e-47	C11orf9	FADS1-FADS2-FADS3
810.601	PE(41:4)	Glycerophospholipids (GP)	Glycerophosphoethanolamines	Phosphatidylethanolamines (PE)	rs174537	chr11:61552680	T / G	-0.1367	0.0063	1.5e-104	C11orf9	FADS1-FADS2-FADS3
812.544	PE(37:4)+AcO- or PC(34:4)+AcO-	Glycerophospholipids (GP)	Glycerophosphoethanolamines	Phosphatidylethanolamines (PE)	rs174537	chr11:61552680	T / G	-0.08	0.0118	1.271e-11	C11orf9	FADS1-FADS2-FADS3
812.617	PE(41:3)	Glycerophospholipids (GP)	Glycerophosphoethanolamines	Phosphatidylethanolamines (PE)	rs174537	chr11:61552680	T / G	0.0542	0.0064	2.603e-17	C11orf9	FADS1-FADS2-FADS3
816.576	PC(34:2)+AcO- or PS(38:1)-H-	Glycerophospholipids (GP)	Glycerophosphocholines	Phosphatidylcholines (PC)	rs174537	chr11:61552680	T / G	0.0465	0.0065	6.183e-13	C11orf9	FADS1-FADS2-FADS3
820.621	PC-O(40:6) or PC-P(40:5)	Glycerophospholipids (GP)	Glycerophosphocholines	Phosphatidylcholines (PC)	rs174537	chr11:61552680	T / G	-0.0553	0.0067	2.5e-16	C11orf9	FADS1-FADS2-FADS3
822.637	PC-O(40:5)	Glycerophospholipids (GP)	Glycerophosphocholines	Phosphatidylcholines (PC)	rs174537	chr11:61552680	T / G	-0.072	0.0072	8.11e-24	C11orf9	FADS1-FADS2-FADS3
825.592	SM(44:9)-H-	Sphingolipids (SP)	Phosphosphingolipids	Sphingomyelins (SM)	rs174537	chr11:61552680	T / G	-0.1401	0.008	2.222e-68	C11orf9	FADS1-FADS2-FADS3
832.535	PS(35:2)+AcO-	Glycerophospholipids (GP)	Glycerophosphoserines	Phosphatidylserines (PS)	rs174537	chr11:61552680	T / G	-0.1346	0.0213	2.529e-10	C11orf9	FADS1-FADS2-FADS3
833.519	PI(34:2)-H-	Glycerophospholipids (GP)	Glycerophosphoinositols	Phosphatidylinositols (PI)	rs174537	chr11:61552680	T / G	0.0588	0.0086	7.989e-12	C11orf9	FADS1-FADS2-FADS3
834.529	PE(39:7)+AcO- or PS(40:6)-H-	Glycerophospholipids (GP)	Glycerophosphoethanolamines	Phosphatidylethanolamines (PE)	rs174537	chr11:61552680	T / G	0.0628	0.0087	5.945e-13	C11orf9	FADS1-FADS2-FADS3
834.601	PE(43:6)	Glycerophospholipids (GP)	Glycerophosphoethanolamines	Phosphatidylethanolamines (PE)	rs174537	chr11:61552680	T / G	-0.0712	0.0081	1.165e-18	C11orf9	FADS1-FADS2-FADS3
836.616	PE(43:5)	Glycerophospholipids (GP)	Glycerophosphoethanolamines	Phosphatidylethanolamines (PE)	rs174537	chr11:61552680	T / G	-0.1007	0.0073	1.362e-43	C11orf9	FADS1-FADS2-FADS3
838.56	PE(39:5)+AcO- or PC(36:5)+AcO-	Glycerophospholipids (GP)	Glycerophosphoethanolamines	Phosphatidylethanolamines (PE)	rs174537	chr11:61552680	T / G	-0.1389	0.0128	1.649e-27	C11orf9	FADS1-FADS2-FADS3
840.576	PC(36:4)+AcO- or PE(39:4)+AcO-	Glycerophospholipids (GP)	Glycerophosphocholines	Phosphatidylcholines (PC)	rs174537	chr11:61552680	T / G	-0.1207	0.0068	1.926e-71	C11orf9	FADS1-FADS2-FADS3
842.592	PC(36:3)+AcO-	Glycerophospholipids (GP)	Glycerophosphocholines	Phosphatidylcholines (PC)	rs174537	chr11:61552680	T / G	0.0769	0.0063	2.634e-34	C11orf9	FADS1-FADS2-FADS3
851.602	PG(37:0)+AcO-	Glycerophospholipids (GP)	Glycerophosphoglycerols	Phosphatidylglycerols (PG)	rs174537	chr11:61552680	T / G	-0.077	0.0083	1.714e-20	C11orf9	FADS1-FADS2-FADS3
852.576	PC(37:5)+AcO- or PE(40:5)+AcO-	Glycerophospholipids (GP)	Glycerophosphocholines	Phosphatidylcholines (PC)	rs174537	chr11:61552680	T / G	-0.097	0.0097	1.62e-23	C11orf9	FADS1-FADS2-FADS3
854.591	PC(37:4)+AcO- or PE(40:4)+AcO-	Glycerophospholipids (GP)	Glycerophosphocholines	Phosphatidylcholines (PC)	rs174537	chr11:61552680	T / G	-0.1228	0.0094	4.938e-39	C11orf9	FADS1-FADS2-FADS3
856.607	PE(40:3)+AcO- or PC(37:3)+AcO-	Glycerophospholipids (GP)	Glycerophosphoethanolamines	Phosphatidylethanolamines (PE)	rs174537	chr11:61552680	T / G	0.0618	0.0091	1.16e-11	C11orf9	FADS1-FADS2-FADS3
857.519	PI(36:4)-H-	Glycerophospholipids (GP)	Glycerophosphoinositols	Phosphatidylinositols (PI)	rs174537	chr11:61552680	T / G	-0.0628	0.0085	1.212e-13	C11orf9	FADS1-FADS2-FADS3
858.529	PS(42:8)-H-	Glycerophospholipids (GP)	Glycerophosphoserines	Phosphatidylserines (PS)	rs174537	chr11:61552680	T / G	-0.0624	0.0085	1.88e-13	C11orf9	FADS1-FADS2-FADS3
860.545	PC(38:8)+AcO- or PS(42:7)-H-	Glycerophospholipids (GP)	Glycerophosphocholines	Phosphatidylcholines (PC)	rs174537	chr11:61552680	T / G	0.1022	0.0085	4.541e-33	C11orf9	FADS1-FADS2-FADS3
861.55	PI(36:2)-H-	Glycerophospholipids (GP)	Glycerophosphoinositols	Phosphatidylinositols (PI)	rs174537	chr11:61552680	T / G	0.0618	0.0074	6.638e-17	C11orf9	FADS1-FADS2-FADS3
862.56	PC(38:7)+AcO-	Glycerophospholipids (GP)	Glycerophosphocholines	Phosphatidylcholines (PC)	rs174537	chr11:61552680	T / G	0.07	0.0077	8.237e-20	C11orf9	FADS1-FADS2-FADS3
866.592	PC(38:5)+AcO-	Glycerophospholipids (GP)	Glycerophosphocholines	Phosphatidylcholines (PC)	rs174537	chr11:61552680	T / G	-0.1062	0.0076	6.882e-45	C11orf9	FADS1-FADS2-FADS3
868.607	PC(38:4)+AcO- or PE(41:4)+AcO-	Glycerophospholipids (GP)	Glycerophosphocholines	Phosphatidylcholines (PC)	rs174537	chr11:61552680	T / G	-0.1327	0.0076	4.947e-68	C11orf9	FADS1-FADS2-FADS3
870.623	PC(38:3)+AcO- or PE(41:3)+AcO-	Glycerophospholipids (GP)	Glycerophosphocholines	Phosphatidylcholines (PC)	rs174537	chr11:61552680	T / G	0.0725	0.0084	6.377e-18	C11orf9	FADS1-FADS2-FADS3
885.55	PI(38:4)-H-	Glycerophospholipids (GP)	Glycerophosphoinositols	Phosphatidylinositols (PI)	rs174537	chr11:61552680	T / G	-0.0691	0.0066	9.4e-26	C11orf9	FADS1-FADS2-FADS3
886.56	PC(40:9)+AcO-	Glycerophospholipids (GP)	Glycerophosphocholines	Phosphatidylcholines (PC)	rs174537	chr11:61552680	T / G	-0.07	0.0066	3.24e-26	C11orf9	FADS1-FADS2-FADS3
887.566	PI(38:3)-H-	Glycerophospholipids (GP)	Glycerophosphoinositols	Phosphatidylinositols (PI)	rs174537	chr11:61552680	T / G	0.1284	0.0078	2.555e-60	C11orf9	FADS1-FADS2-FADS3
888.576	PC(40:8)+AcO-	Glycerophospholipids (GP)	Glycerophosphocholines	Phosphatidylcholines (PC)	rs174537	chr11:61552680	T / G	0.1757	0.0094	2.962e-77	C11orf9	FADS1-FADS2-FADS3
894.623	PC(40:5)+AcO- or PE(43:5)+AcO-	Glycerophospholipids (GP)	Glycerophosphocholines	Phosphatidylcholines (PC)	rs174537	chr11:61552680	T / G	-0.091	0.008	3.629e-30	C11orf9	FADS1-FADS2-FADS3
896.639	PC(40:4)+AcO- or PE(43:4)+AcO-	Glycerophospholipids (GP)	Glycerophosphocholines	Phosphatidylcholines (PC)	rs174537	chr11:61552680	T / G	-0.089	0.0101	9.23e-19	C11orf9	FADS1-FADS2-FADS3
902.817	TG(54:3)	Glycerolipids (GL)	Triradylglycerols	Triacylglycerols (TG)	rs174537	chr11:61552680	T / G	0.0588	0.0093	2.109e-10	C11orf9	FADS1-FADS2-FADS3
920.566	PS(42:7)+AcO-	Glycerophospholipids (GP)	Glycerophosphoserines	Phosphatidylserines (PS)	rs174537	chr11:61552680	T / G	-0.17	0.0212	9.091e-16	C11orf9	FADS1-FADS2-FADS3
922.785	TG(56:7)	Glycerolipids (GL)	Triradylglycerols	Triacylglycerols (TG)	rs174537	chr11:61552680	T / G	-0.0789	0.0114	3.68e-12	C11orf9	FADS1-FADS2-FADS3
923.587	PI(36:1)+AcO-	Glycerophospholipids (GP)	Glycerophosphoinositols	Phosphatidylinositols (PI)	rs174537	chr11:61552680	T / G	-0.1235	0.0105	3.886e-32	C11orf9	FADS1-FADS2-FADS3
924.597	PS(42:5)+AcO-	Glycerophospholipids (GP)	Glycerophosphoserines	Phosphatidylserines (PS)	rs174537	chr11:61552680	T / G	0.0801	0.0094	1.324e-17	C11orf9	FADS1-FADS2-FADS3
924.67	PC(42:4)+AcO- or PE(45:4)+AcO-	Glycerophospholipids (GP)	Glycerophosphocholines	Phosphatidylcholines (PC)	rs174537	chr11:61552680	T / G	-0.1187	0.0107	1.25e-28	C11orf9	FADS1-FADS2-FADS3
924.801	TG(56:6)	Glycerolipids (GL)	Triradylglycerols	Triacylglycerols (TG)	rs174537	chr11:61552680	T / G	-0.0774	0.0093	6.458e-17	C11orf9	FADS1-FADS2-FADS3
925.602	PI(36:0)+AcO-	Glycerophospholipids (GP)	Glycerophosphoinositols	Phosphatidylinositols (PI)	rs174537	chr11:61552680	T / G	0.0771	0.01	1.441e-14	C11orf9	FADS1-FADS2-FADS3
928.833	TG(56:4)	Glycerolipids (GL)	Triradylglycerols	Triacylglycerols (TG)	rs174537	chr11:61552680	T / G	0.0813	0.012	1.327e-11	C11orf9	FADS1-FADS2-FADS3
946.785	TG(58:9)	Glycerolipids (GL)	Triradylglycerols	Triacylglycerols (TG)	rs174537	chr11:61552680	T / G	-0.1675	0.0213	4.278e-15	C11orf9	FADS1-FADS2-FADS3
950.613	PS(44:6)+AcO-	Glycerophospholipids (GP)	Glycerophosphoserines	Phosphatidylserines (PS)	rs174537	chr11:61552680	T / G	-0.1342	0.0113	1.143e-32	C11orf9	FADS1-FADS2-FADS3
305.249	FA(20:3)-H-	Fatty acyls (FA)	Fatty acids and conjugates	Free fatty acids (FA)	rs61896141	chr11:61556039	C / A	0.0882	0.0122	3.849e-13	C11orf9	FADS1-FADS2-FADS3
690.618	CE(20:4)	Sterol lipids (ST)	Sterols	Cholesteryl esters (CE)	rs61896141	chr11:61556039	C / A	-0.124	0.013	1.636e-21	C11orf9	FADS1-FADS2-FADS3
766.539	PC(35:4)-H- or PE(38:4)-H-	Glycerophospholipids (GP)	Glycerophosphocholines	Phosphatidylcholines (PC)	rs61896141	chr11:61556039	C / A	-0.0746	0.0099	5.46e-14	C11orf9	FADS1-FADS2-FADS3
766.574	PC-O(36:5)	Glycerophospholipids (GP)	Glycerophosphocholines	Phosphatidylcholines (PC)	rs61896141	chr11:61556039	C / A	-0.084	0.0101	1.202e-16	C11orf9	FADS1-FADS2-FADS3
767.559	PA(41:4)	Glycerophospholipids (GP)	Glycerophosphates	Phosphatic acids (PA)	rs61896141	chr11:61556039	C / A	-0.0856	0.0103	7.382e-17	C11orf9	FADS1-FADS2-FADS3
768.554	PC(35:4) or PE(38:4)	Glycerophospholipids (GP)	Glycerophosphocholines	Phosphatidylcholines (PC)	rs61896141	chr11:61556039	C / A	-0.0672	0.0106	2.231e-10	C11orf9	FADS1-FADS2-FADS3
768.555	PC(35:3)-H- or PE(38:3)-H-	Glycerophospholipids (GP)	Glycerophosphocholines	Phosphatidylcholines (PC)	rs61896141	chr11:61556039	C / A	0.0793	0.0095	7.568e-17	C11orf9	FADS1-FADS2-FADS3
780.555	PC(36:4)-H- or PE(39:4)-H-	Glycerophospholipids (GP)	Glycerophosphocholines	Phosphatidylcholines (PC)	rs61896141	chr11:61556039	C / A	-0.0891	0.0143	4.793e-10	C11orf9	FADS1-FADS2-FADS3
784.586	PE(39:3)	Glycerophospholipids (GP)	Glycerophosphoethanolamines	Phosphatidylethanolamines (PE)	rs61896141	chr11:61556039	C / A	0.07	0.0063	9.3e-29	C11orf9	FADS1-FADS2-FADS3
785.606	PA(42:2)	Glycerophospholipids (GP)	Glycerophosphates	Phosphatic acids (PA)	rs61896141	chr11:61556039	C / A	0.062	0.0062	9.439e-24	C11orf9	FADS1-FADS2-FADS3
794.57	PC(37:4)-H- or PE(40:4)-H-	Glycerophospholipids (GP)	Glycerophosphocholines	Phosphatidylcholines (PC)	rs61896141	chr11:61556039	C / A	-0.0809	0.0117	4.796e-12	C11orf9	FADS1-FADS2-FADS3
794.606	PC-O(38:5)	Glycerophospholipids (GP)	Glycerophosphocholines	Phosphatidylcholines (PC)	rs61896141	chr11:61556039	C / A	-0.0705	0.01	1.523e-12	C11orf9	FADS1-FADS2-FADS3
796.586	PC(37:4)	Glycerophospholipids (GP)	Glycerophosphocholines	Phosphatidylcholines (PC)	rs61896141	chr11:61556039	C / A	-0.098	0.0144	1.125e-11	C11orf9	FADS1-FADS2-FADS3
796.586	PE(40:3)-H- or PC(37:3)-H-	Glycerophospholipids (GP)	Glycerophosphoethanolamines	Phosphatidylethanolamines (PE)	rs61896141	chr11:61556039	C / A	0.0933	0.0121	1.039e-14	C11orf9	FADS1-FADS2-FADS3
798.601	PC(37:3) or PE(40:3)	Glycerophospholipids (GP)	Glycerophosphocholines	Phosphatidylcholines (PC)	rs61896141	chr11:61556039	C / A	0.0898	0.0124	5.028e-13	C11orf9	FADS1-FADS2-FADS3
808.585	PC(38:5)	Glycerophospholipids (GP)	Glycerophosphocholines	Phosphatidylcholines (PC)	rs61896141	chr11:61556039	C / A	-0.0546	0.0084	8.427e-11	C11orf9	FADS1-FADS2-FADS3
809.606	PA(44:4)	Glycerophospholipids (GP)	Glycerophosphates	Phosphatic acids (PA)	rs61896141	chr11:61556039	C / A	-0.0563	0.0085	2.863e-11	C11orf9	FADS1-FADS2-FADS3
810.601	PE(41:4)	Glycerophospholipids (GP)	Glycerophosphoethanolamines	Phosphatidylethanolamines (PE)	rs61896141	chr11:61556039	C / A	-0.0937	0.0097	3.51e-22	C11orf9	FADS1-FADS2-FADS3
812.617	PE(41:3)	Glycerophospholipids (GP)	Glycerophosphoethanolamines	Phosphatidylethanolamines (PE)	rs61896141	chr11:61556039	C / A	0.0898	0.0098	6.788e-20	C11orf9	FADS1-FADS2-FADS3
814.632	PE(41:2)	Glycerophospholipids (GP)	Glycerophosphoethanolamines	Phosphatidylethanolamines (PE)	rs61896141	chr11:61556039	C / A	0.076	0.0109	3.208e-12	C11orf9	FADS1-FADS2-FADS3
822.637	PC-O(40:5)	Glycerophospholipids (GP)	Glycerophosphocholines	Phosphatidylcholines (PC)	rs61896141	chr11:61556039	C / A	-0.068	0.0111	7.514e-10	C11orf9	FADS1-FADS2-FADS3
825.592	SM(44:9)-H-	Sphingolipids (SP)	Phosphosphingolipids	Sphingomyelins (SM)	rs61896141	chr11:61556039	C / A	-0.0965	0.0123	3.882e-15	C11orf9	FADS1-FADS2-FADS3
840.576	PC(36:4)+AcO- or PE(39:4)+AcO-	Glycerophospholipids (GP)	Glycerophosphocholines	Phosphatidylcholines (PC)	rs61896141	chr11:61556039	C / A	-0.0836	0.0104	1.087e-15	C11orf9	FADS1-FADS2-FADS3
842.592	PC(36:3)+AcO-	Glycerophospholipids (GP)	Glycerophosphocholines	Phosphatidylcholines (PC)	rs61896141	chr11:61556039	C / A	0.0823	0.0097	1.937e-17	C11orf9	FADS1-FADS2-FADS3
868.607	PC(38:4)+AcO- or PE(41:4)+AcO-	Glycerophospholipids (GP)	Glycerophosphocholines	Phosphatidylcholines (PC)	rs61896141	chr11:61556039	C / A	-0.0878	0.0117	6.071e-14	C11orf9	FADS1-FADS2-FADS3
870.623	PC(38:3)+AcO- or PE(41:3)+AcO-	Glycerophospholipids (GP)	Glycerophosphocholines	Phosphatidylcholines (PC)	rs61896141	chr11:61556039	C / A	0.1094	0.0129	2.238e-17	C11orf9	FADS1-FADS2-FADS3
872.638	PE(41:2)+AcO- or PS(42:1)-H-	Glycerophospholipids (GP)	Glycerophosphoethanolamines	Phosphatidylethanolamines (PE)	rs61896141	chr11:61556039	C / A	0.093	0.015	6.328e-10	C11orf9	FADS1-FADS2-FADS3
887.566	PI(38:3)-H-	Glycerophospholipids (GP)	Glycerophosphoinositols	Phosphatidylinositols (PI)	rs61896141	chr11:61556039	C / A	0.1408	0.0119	4.712e-32	C11orf9	FADS1-FADS2-FADS3
888.576	PC(40:8)+AcO-	Glycerophospholipids (GP)	Glycerophosphocholines	Phosphatidylcholines (PC)	rs61896141	chr11:61556039	C / A	0.1833	0.0143	2.274e-37	C11orf9	FADS1-FADS2-FADS3
303.233	FA(20:4)-H-	Fatty acyls (FA)	Fatty acids and conjugates	Free fatty acids (FA)	rs102275	chr11:61557803	C / T	-0.1019	0.0077	2.254e-40	C11orf10	FADS1-FADS2-FADS3
329.249	FA(22:5)-H-	Fatty acyls (FA)	Fatty acids and conjugates	Free fatty acids (FA)	rs102275	chr11:61557803	C / T	-0.0699	0.01	2.928e-12	C11orf10	FADS1-FADS2-FADS3
331.264	FA(22:4)-H-	Fatty acyls (FA)	Fatty acids and conjugates	Free fatty acids (FA)	rs102275	chr11:61557803	C / T	-0.0926	0.0103	2.601e-19	C11orf10	FADS1-FADS2-FADS3
544.34	LPC(20:4)	Glycerophospholipids (GP)	Glycerophosphocholines	Lysophosphatidylcholines (LPC)	rs102275	chr11:61557803	C / T	-0.1251	0.0101	2.769e-35	C11orf10	FADS1-FADS2-FADS3
601.519	DG-H20(36:3)	Glycerolipids (GL)	Diradylglycerols	Diacylglycerols (DG)	rs102275	chr11:61557803	C / T	0.0586	0.0091	1.067e-10	C11orf10	FADS1-FADS2-FADS3
603.535	DG-H20(36:2)	Glycerolipids (GL)	Diradylglycerols	Diacylglycerols (DG)	rs102275	chr11:61557803	C / T	0.0477	0.0078	7.684e-10	C11orf10	FADS1-FADS2-FADS3
642.618	CE(16:0)	Sterol lipids (ST)	Sterols	Cholesteryl esters (CE)	rs102275	chr11:61557803	C / T	-0.0345	0.0055	3.922e-10	C11orf10	FADS1-FADS2-FADS3
664.603	CE(18:3)	Sterol lipids (ST)	Sterols	Cholesteryl esters (CE)	rs102275	chr11:61557803	C / T	-0.0648	0.0079	3.727e-16	C11orf10	FADS1-FADS2-FADS3
688.603	CE(20:5)	Sterol lipids (ST)	Sterols	Cholesteryl esters (CE)	rs102275	chr11:61557803	C / T	-0.1854	0.0137	8.966e-42	C11orf10	FADS1-FADS2-FADS3
690.618	CE(20:4)	Sterol lipids (ST)	Sterols	Cholesteryl esters (CE)	rs102275	chr11:61557803	C / T	-0.1781	0.0084	3.75e-100	C11orf10	FADS1-FADS2-FADS3
714.508	PE(34:2)-H-	Glycerophospholipids (GP)	Glycerophosphoethanolamines	Phosphatidylethanolamines (PE)	rs102275	chr11:61557803	C / T	0.1072	0.0098	1.341e-27	C11orf10	FADS1-FADS2-FADS3
716.523	PE(34:2)	Glycerophospholipids (GP)	Glycerophosphoethanolamines	Phosphatidylethanolamines (PE)	rs102275	chr11:61557803	C / T	0.1228	0.0114	3.871e-27	C11orf10	FADS1-FADS2-FADS3
728.524	PC(32:2)-H- or PE(35:2)-H-	Glycerophospholipids (GP)	Glycerophosphocholines	Phosphatidylcholines (PC)	rs102275	chr11:61557803	C / T	0.0682	0.0093	2.158e-13	C11orf10	FADS1-FADS2-FADS3
734.57	PC(32:0) or PE(35:0)	Glycerophospholipids (GP)	Glycerophosphocholines	Phosphatidylcholines (PC)	rs102275	chr11:61557803	C / T	-0.0447	0.0051	3.233e-18	C11orf10	FADS1-FADS2-FADS3
740.524	PC(33:3)-H- or PE(36:3)-H-	Glycerophospholipids (GP)	Glycerophosphocholines	Phosphatidylcholines (PC)	rs102275	chr11:61557803	C / T	0.0756	0.0083	7.333e-20	C11orf10	FADS1-FADS2-FADS3
742.539	PC(33:3) or PE(36:3)	Glycerophospholipids (GP)	Glycerophosphocholines	Phosphatidylcholines (PC)	rs102275	chr11:61557803	C / T	0.1132	0.0116	1.146e-22	C11orf10	FADS1-FADS2-FADS3
742.539	PC(33:2)-H- or PE(36:2)-H-	Glycerophospholipids (GP)	Glycerophosphocholines	Phosphatidylcholines (PC)	rs102275	chr11:61557803	C / T	0.0563	0.0063	4.794e-19	C11orf10	FADS1-FADS2-FADS3
744.554	PC(33:2) or PE(36:2)	Glycerophospholipids (GP)	Glycerophosphocholines	Phosphatidylcholines (PC)	rs102275	chr11:61557803	C / T	0.0695	0.0062	3.537e-29	C11orf10	FADS1-FADS2-FADS3
745.575	PA(39:1)	Glycerophospholipids (GP)	Glycerophosphates	Phosphatic acids (PA)	rs102275	chr11:61557803	C / T	0.0629	0.0059	6.843e-27	C11orf10	FADS1-FADS2-FADS3
749.534	PA(35:0)+AcO-	Glycerophospholipids (GP)	Glycerophosphates	Phosphatic acids (PA)	rs102275	chr11:61557803	C / T	-0.0611	0.0074	1.723e-16	C11orf10	FADS1-FADS2-FADS3
750.544	PC-P(35:5)	Glycerophospholipids (GP)	Glycerophosphocholines	Phosphatidylcholines (PC)	rs102275	chr11:61557803	C / T	-0.0723	0.0081	5.195e-19	C11orf10	FADS1-FADS2-FADS3
752.524	PE(37:4)-H- or PC(34:4)-H-	Glycerophospholipids (GP)	Glycerophosphoethanolamines	Phosphatidylethanolamines (PE)	rs102275	chr11:61557803	C / T	-0.0826	0.0103	9.398e-16	C11orf10	FADS1-FADS2-FADS3
752.559	PC-O(35:5) or PC-P(35:4)	Glycerophospholipids (GP)	Glycerophosphocholines	Phosphatidylcholines (PC)	rs102275	chr11:61557803	C / T	-0.0935	0.0089	5.335e-26	C11orf10	FADS1-FADS2-FADS3
756.555	PC(34:2)-H-	Glycerophospholipids (GP)	Glycerophosphocholines	Phosphatidylcholines (PC)	rs102275	chr11:61557803	C / T	0.0583	0.0084	4.735e-12	C11orf10	FADS1-FADS2-FADS3
757.502	PA(36:3)+AcO-	Glycerophospholipids (GP)	Glycerophosphates	Phosphatic acids (PA)	rs102275	chr11:61557803	C / T	0.0525	0.0078	1.709e-11	C11orf10	FADS1-FADS2-FADS3
758.57	PC(34:2)	Glycerophospholipids (GP)	Glycerophosphocholines	Phosphatidylcholines (PC)	rs102275	chr11:61557803	C / T	0.038	0.0042	3.403e-19	C11orf10	FADS1-FADS2-FADS3
759.59	PA(40:1)	Glycerophospholipids (GP)	Glycerophosphates	Phosphatic acids (PA)	rs102275	chr11:61557803	C / T	0.0379	0.0043	2.793e-18	C11orf10	FADS1-FADS2-FADS3
764.524	PC(35:5)-H- or PE(38:5)-H-	Glycerophospholipids (GP)	Glycerophosphocholines	Phosphatidylcholines (PC)	rs102275	chr11:61557803	C / T	-0.09	0.0093	6.118e-22	C11orf10	FADS1-FADS2-FADS3
766.539	PC(35:4)-H- or PE(38:4)-H-	Glycerophospholipids (GP)	Glycerophosphocholines	Phosphatidylcholines (PC)	rs102275	chr11:61557803	C / T	-0.105	0.0064	3.961e-61	C11orf10	FADS1-FADS2-FADS3
766.574	PC-O(36:5)	Glycerophospholipids (GP)	Glycerophosphocholines	Phosphatidylcholines (PC)	rs102275	chr11:61557803	C / T	-0.1151	0.0065	6.441e-70	C11orf10	FADS1-FADS2-FADS3
767.559	PA(41:4)	Glycerophospholipids (GP)	Glycerophosphates	Phosphatic acids (PA)	rs102275	chr11:61557803	C / T	-0.119	0.0066	5.614e-73	C11orf10	FADS1-FADS2-FADS3
768.554	PC(35:4) or PE(38:4)	Glycerophospholipids (GP)	Glycerophosphocholines	Phosphatidylcholines (PC)	rs102275	chr11:61557803	C / T	-0.0918	0.0068	2.779e-41	C11orf10	FADS1-FADS2-FADS3
768.555	PC(35:3)-H- or PE(38:3)-H-	Glycerophospholipids (GP)	Glycerophosphocholines	Phosphatidylcholines (PC)	rs102275	chr11:61557803	C / T	0.0753	0.0061	1.018e-34	C11orf10	FADS1-FADS2-FADS3
770.57	PC(35:3)	Glycerophospholipids (GP)	Glycerophosphocholines	Phosphatidylcholines (PC)	rs102275	chr11:61557803	C / T	0.0661	0.0075	7.527e-19	C11orf10	FADS1-FADS2-FADS3
770.606	PC-O(36:3) or PC-P(36:2)	Glycerophospholipids (GP)	Glycerophosphocholines	Phosphatidylcholines (PC)	rs102275	chr11:61557803	C / T	0.078	0.0074	2.774e-26	C11orf10	FADS1-FADS2-FADS3
771.59	PA(41:2)	Glycerophospholipids (GP)	Glycerophosphates	Phosphatic acids (PA)	rs102275	chr11:61557803	C / T	0.0808	0.0103	3.318e-15	C11orf10	FADS1-FADS2-FADS3
777.565	PA(37:0)+AcO-	Glycerophospholipids (GP)	Glycerophosphates	Phosphatic acids (PA)	rs102275	chr11:61557803	C / T	-0.0515	0.0062	5.959e-17	C11orf10	FADS1-FADS2-FADS3
780.555	PC(36:4)-H- or PE(39:4)-H-	Glycerophospholipids (GP)	Glycerophosphocholines	Phosphatidylcholines (PC)	rs102275	chr11:61557803	C / T	-0.1241	0.0092	2.835e-41	C11orf10	FADS1-FADS2-FADS3
784.586	PE(39:3)	Glycerophospholipids (GP)	Glycerophosphoethanolamines	Phosphatidylethanolamines (PE)	rs102275	chr11:61557803	C / T	0.0641	0.004	8.437e-57	C11orf10	FADS1-FADS2-FADS3
785.606	PA(42:2)	Glycerophospholipids (GP)	Glycerophosphates	Phosphatic acids (PA)	rs102275	chr11:61557803	C / T	0.0545	0.004	4.847e-43	C11orf10	FADS1-FADS2-FADS3
786.601	PE(39:2)	Glycerophospholipids (GP)	Glycerophosphoethanolamines	Phosphatidylethanolamines (PE)	rs102275	chr11:61557803	C / T	0.0279	0.0041	1.541e-11	C11orf10	FADS1-FADS2-FADS3
787.622	PA(42:1)	Glycerophospholipids (GP)	Glycerophosphates	Phosphatic acids (PA)	rs102275	chr11:61557803	C / T	0.0288	0.0041	1.915e-12	C11orf10	FADS1-FADS2-FADS3
792.576	PC(32:0)+AcO-	Glycerophospholipids (GP)	Glycerophosphocholines	Phosphatidylcholines (PC)	rs102275	chr11:61557803	C / T	-0.0537	0.0076	1.457e-12	C11orf10	FADS1-FADS2-FADS3
793.575	PA(43:4)-H-	Glycerophospholipids (GP)	Glycerophosphates	Phosphatic acids (PA)	rs102275	chr11:61557803	C / T	-0.0845	0.0073	2.259e-31	C11orf10	FADS1-FADS2-FADS3
794.57	PC(37:4)-H- or PE(40:4)-H-	Glycerophospholipids (GP)	Glycerophosphocholines	Phosphatidylcholines (PC)	rs102275	chr11:61557803	C / T	-0.1205	0.0075	1.952e-57	C11orf10	FADS1-FADS2-FADS3
794.606	PC-O(38:5)	Glycerophospholipids (GP)	Glycerophosphocholines	Phosphatidylcholines (PC)	rs102275	chr11:61557803	C / T	-0.0841	0.0064	1.362e-39	C11orf10	FADS1-FADS2-FADS3
796.586	PC(37:4)	Glycerophospholipids (GP)	Glycerophosphocholines	Phosphatidylcholines (PC)	rs102275	chr11:61557803	C / T	-0.1371	0.0093	1.96e-49	C11orf10	FADS1-FADS2-FADS3
796.586	PE(40:3)-H- or PC(37:3)-H-	Glycerophospholipids (GP)	Glycerophosphoethanolamines	Phosphatidylethanolamines (PE)	rs102275	chr11:61557803	C / T	0.0611	0.0078	5.903e-15	C11orf10	FADS1-FADS2-FADS3
798.601	PC(37:3) or PE(40:3)	Glycerophospholipids (GP)	Glycerophosphocholines	Phosphatidylcholines (PC)	rs102275	chr11:61557803	C / T	0.0628	0.008	3.642e-15	C11orf10	FADS1-FADS2-FADS3
808.585	PC(38:5)	Glycerophospholipids (GP)	Glycerophosphocholines	Phosphatidylcholines (PC)	rs102275	chr11:61557803	C / T	-0.0759	0.0054	6.34e-45	C11orf10	FADS1-FADS2-FADS3
809.606	PA(44:4)	Glycerophospholipids (GP)	Glycerophosphates	Phosphatic acids (PA)	rs102275	chr11:61557803	C / T	-0.0793	0.0054	5.466e-48	C11orf10	FADS1-FADS2-FADS3
810.601	PE(41:4)	Glycerophospholipids (GP)	Glycerophosphoethanolamines	Phosphatidylethanolamines (PE)	rs102275	chr11:61557803	C / T	-0.1358	0.0062	1.49e-105	C11orf10	FADS1-FADS2-FADS3
812.544	PE(37:4)+AcO- or PC(34:4)+AcO-	Glycerophospholipids (GP)	Glycerophosphoethanolamines	Phosphatidylethanolamines (PE)	rs102275	chr11:61557803	C / T	-0.0763	0.0117	6.461e-11	C11orf10	FADS1-FADS2-FADS3
812.617	PE(41:3)	Glycerophospholipids (GP)	Glycerophosphoethanolamines	Phosphatidylethanolamines (PE)	rs102275	chr11:61557803	C / T	0.0535	0.0063	3.013e-17	C11orf10	FADS1-FADS2-FADS3
816.576	PC(34:2)+AcO- or PS(38:1)-H-	Glycerophospholipids (GP)	Glycerophosphocholines	Phosphatidylcholines (PC)	rs102275	chr11:61557803	C / T	0.0452	0.0064	1.81e-12	C11orf10	FADS1-FADS2-FADS3
820.621	PC-O(40:6) or PC-P(40:5)	Glycerophospholipids (GP)	Glycerophosphocholines	Phosphatidylcholines (PC)	rs102275	chr11:61557803	C / T	-0.0549	0.0067	1.864e-16	C11orf10	FADS1-FADS2-FADS3
822.637	PC-O(40:5)	Glycerophospholipids (GP)	Glycerophosphocholines	Phosphatidylcholines (PC)	rs102275	chr11:61557803	C / T	-0.0716	0.0071	7.887e-24	C11orf10	FADS1-FADS2-FADS3
825.592	SM(44:9)-H-	Sphingolipids (SP)	Phosphosphingolipids	Sphingomyelins (SM)	rs102275	chr11:61557803	C / T	-0.1379	0.0079	1.373e-67	C11orf10	FADS1-FADS2-FADS3
832.535	PS(35:2)+AcO-	Glycerophospholipids (GP)	Glycerophosphoserines	Phosphatidylserines (PS)	rs102275	chr11:61557803	C / T	-0.1316	0.0211	4.292e-10	C11orf10	FADS1-FADS2-FADS3
833.519	PI(34:2)-H-	Glycerophospholipids (GP)	Glycerophosphoinositols	Phosphatidylinositols (PI)	rs102275	chr11:61557803	C / T	0.0571	0.0086	2.525e-11	C11orf10	FADS1-FADS2-FADS3
834.529	PE(39:7)+AcO- or PS(40:6)-H-	Glycerophospholipids (GP)	Glycerophosphoethanolamines	Phosphatidylethanolamines (PE)	rs102275	chr11:61557803	C / T	0.0613	0.0086	1.4e-12	C11orf10	FADS1-FADS2-FADS3
834.601	PE(43:6)	Glycerophospholipids (GP)	Glycerophosphoethanolamines	Phosphatidylethanolamines (PE)	rs102275	chr11:61557803	C / T	-0.0697	0.008	3.657e-18	C11orf10	FADS1-FADS2-FADS3
836.616	PE(43:5)	Glycerophospholipids (GP)	Glycerophosphoethanolamines	Phosphatidylethanolamines (PE)	rs102275	chr11:61557803	C / T	-0.0999	0.0072	8.246e-44	C11orf10	FADS1-FADS2-FADS3
838.56	PE(39:5)+AcO- or PC(36:5)+AcO-	Glycerophospholipids (GP)	Glycerophosphoethanolamines	Phosphatidylethanolamines (PE)	rs102275	chr11:61557803	C / T	-0.1341	0.0127	3.117e-26	C11orf10	FADS1-FADS2-FADS3
840.576	PC(36:4)+AcO- or PE(39:4)+AcO-	Glycerophospholipids (GP)	Glycerophosphocholines	Phosphatidylcholines (PC)	rs102275	chr11:61557803	C / T	-0.1196	0.0067	1.056e-71	C11orf10	FADS1-FADS2-FADS3
842.592	PC(36:3)+AcO-	Glycerophospholipids (GP)	Glycerophosphocholines	Phosphatidylcholines (PC)	rs102275	chr11:61557803	C / T	0.0757	0.0062	8.877e-34	C11orf10	FADS1-FADS2-FADS3
851.602	PG(37:0)+AcO-	Glycerophospholipids (GP)	Glycerophosphoglycerols	Phosphatidylglycerols (PG)	rs102275	chr11:61557803	C / T	-0.0757	0.0082	3.292e-20	C11orf10	FADS1-FADS2-FADS3
852.576	PC(37:5)+AcO- or PE(40:5)+AcO-	Glycerophospholipids (GP)	Glycerophosphocholines	Phosphatidylcholines (PC)	rs102275	chr11:61557803	C / T	-0.0955	0.0096	2.031e-23	C11orf10	FADS1-FADS2-FADS3
854.591	PC(37:4)+AcO- or PE(40:4)+AcO-	Glycerophospholipids (GP)	Glycerophosphocholines	Phosphatidylcholines (PC)	rs102275	chr11:61557803	C / T	-0.1212	0.0093	1.14e-38	C11orf10	FADS1-FADS2-FADS3
856.607	PE(40:3)+AcO- or PC(37:3)+AcO-	Glycerophospholipids (GP)	Glycerophosphoethanolamines	Phosphatidylethanolamines (PE)	rs102275	chr11:61557803	C / T	0.0615	0.009	7.645e-12	C11orf10	FADS1-FADS2-FADS3
857.519	PI(36:4)-H-	Glycerophospholipids (GP)	Glycerophosphoinositols	Phosphatidylinositols (PI)	rs102275	chr11:61557803	C / T	-0.0624	0.0084	1.026e-13	C11orf10	FADS1-FADS2-FADS3
858.529	PS(42:8)-H-	Glycerophospholipids (GP)	Glycerophosphoserines	Phosphatidylserines (PS)	rs102275	chr11:61557803	C / T	-0.0621	0.0084	1.06e-13	C11orf10	FADS1-FADS2-FADS3
860.545	PC(38:8)+AcO- or PS(42:7)-H-	Glycerophospholipids (GP)	Glycerophosphocholines	Phosphatidylcholines (PC)	rs102275	chr11:61557803	C / T	0.0997	0.0084	2.03e-32	C11orf10	FADS1-FADS2-FADS3
861.55	PI(36:2)-H-	Glycerophospholipids (GP)	Glycerophosphoinositols	Phosphatidylinositols (PI)	rs102275	chr11:61557803	C / T	0.06	0.0073	2.711e-16	C11orf10	FADS1-FADS2-FADS3
862.56	PC(38:7)+AcO-	Glycerophospholipids (GP)	Glycerophosphocholines	Phosphatidylcholines (PC)	rs102275	chr11:61557803	C / T	0.068	0.0076	4.26e-19	C11orf10	FADS1-FADS2-FADS3
866.592	PC(38:5)+AcO-	Glycerophospholipids (GP)	Glycerophosphocholines	Phosphatidylcholines (PC)	rs102275	chr11:61557803	C / T	-0.105	0.0075	1.055e-44	C11orf10	FADS1-FADS2-FADS3
868.607	PC(38:4)+AcO- or PE(41:4)+AcO-	Glycerophospholipids (GP)	Glycerophosphocholines	Phosphatidylcholines (PC)	rs102275	chr11:61557803	C / T	-0.1322	0.0076	2.786e-68	C11orf10	FADS1-FADS2-FADS3
870.623	PC(38:3)+AcO- or PE(41:3)+AcO-	Glycerophospholipids (GP)	Glycerophosphocholines	Phosphatidylcholines (PC)	rs102275	chr11:61557803	C / T	0.0717	0.0083	7.658e-18	C11orf10	FADS1-FADS2-FADS3
885.55	PI(38:4)-H-	Glycerophospholipids (GP)	Glycerophosphoinositols	Phosphatidylinositols (PI)	rs102275	chr11:61557803	C / T	-0.0691	0.0065	4.078e-26	C11orf10	FADS1-FADS2-FADS3
886.56	PC(40:9)+AcO-	Glycerophospholipids (GP)	Glycerophosphocholines	Phosphatidylcholines (PC)	rs102275	chr11:61557803	C / T	-0.0699	0.0066	1.651e-26	C11orf10	FADS1-FADS2-FADS3
887.566	PI(38:3)-H-	Glycerophospholipids (GP)	Glycerophosphoinositols	Phosphatidylinositols (PI)	rs102275	chr11:61557803	C / T	0.127	0.0077	5.915e-61	C11orf10	FADS1-FADS2-FADS3
888.576	PC(40:8)+AcO-	Glycerophospholipids (GP)	Glycerophosphocholines	Phosphatidylcholines (PC)	rs102275	chr11:61557803	C / T	0.1731	0.0093	5.073e-77	C11orf10	FADS1-FADS2-FADS3
894.623	PC(40:5)+AcO- or PE(43:5)+AcO-	Glycerophospholipids (GP)	Glycerophosphocholines	Phosphatidylcholines (PC)	rs102275	chr11:61557803	C / T	-0.0892	0.0079	1.426e-29	C11orf10	FADS1-FADS2-FADS3
896.639	PC(40:4)+AcO- or PE(43:4)+AcO-	Glycerophospholipids (GP)	Glycerophosphocholines	Phosphatidylcholines (PC)	rs102275	chr11:61557803	C / T	-0.0893	0.0099	2.582e-19	C11orf10	FADS1-FADS2-FADS3
902.817	TG(54:3)	Glycerolipids (GL)	Triradylglycerols	Triacylglycerols (TG)	rs102275	chr11:61557803	C / T	0.0562	0.0092	8.002e-10	C11orf10	FADS1-FADS2-FADS3
920.566	PS(42:7)+AcO-	Glycerophospholipids (GP)	Glycerophosphoserines	Phosphatidylserines (PS)	rs102275	chr11:61557803	C / T	-0.167	0.0209	1.441e-15	C11orf10	FADS1-FADS2-FADS3
922.785	TG(56:7)	Glycerolipids (GL)	Triradylglycerols	Triacylglycerols (TG)	rs102275	chr11:61557803	C / T	-0.0778	0.0112	4.52e-12	C11orf10	FADS1-FADS2-FADS3
923.587	PI(36:1)+AcO-	Glycerophospholipids (GP)	Glycerophosphoinositols	Phosphatidylinositols (PI)	rs102275	chr11:61557803	C / T	-0.1246	0.0104	2.28e-33	C11orf10	FADS1-FADS2-FADS3
924.597	PS(42:5)+AcO-	Glycerophospholipids (GP)	Glycerophosphoserines	Phosphatidylserines (PS)	rs102275	chr11:61557803	C / T	0.0769	0.0093	1.027e-16	C11orf10	FADS1-FADS2-FADS3
924.67	PC(42:4)+AcO- or PE(45:4)+AcO-	Glycerophospholipids (GP)	Glycerophosphocholines	Phosphatidylcholines (PC)	rs102275	chr11:61557803	C / T	-0.1173	0.0106	1.331e-28	C11orf10	FADS1-FADS2-FADS3
924.801	TG(56:6)	Glycerolipids (GL)	Triradylglycerols	Triacylglycerols (TG)	rs102275	chr11:61557803	C / T	-0.0766	0.0091	5.08e-17	C11orf10	FADS1-FADS2-FADS3
925.602	PI(36:0)+AcO-	Glycerophospholipids (GP)	Glycerophosphoinositols	Phosphatidylinositols (PI)	rs102275	chr11:61557803	C / T	0.0739	0.0099	8.388e-14	C11orf10	FADS1-FADS2-FADS3
928.833	TG(56:4)	Glycerolipids (GL)	Triradylglycerols	Triacylglycerols (TG)	rs102275	chr11:61557803	C / T	0.0783	0.0119	4.599e-11	C11orf10	FADS1-FADS2-FADS3
946.785	TG(58:9)	Glycerolipids (GL)	Triradylglycerols	Triacylglycerols (TG)	rs102275	chr11:61557803	C / T	-0.164	0.0211	8.605e-15	C11orf10	FADS1-FADS2-FADS3
950.613	PS(44:6)+AcO-	Glycerophospholipids (GP)	Glycerophosphoserines	Phosphatidylserines (PS)	rs102275	chr11:61557803	C / T	-0.1357	0.0112	5.308e-34	C11orf10	FADS1-FADS2-FADS3
303.233	FA(20:4)-H-	Fatty acyls (FA)	Fatty acids and conjugates	Free fatty acids (FA)	rs102274	chr11:61557826	C / T	-0.1022	0.0077	7.201e-40	C11orf10	FADS1-FADS2-FADS3
329.249	FA(22:5)-H-	Fatty acyls (FA)	Fatty acids and conjugates	Free fatty acids (FA)	rs102274	chr11:61557826	C / T	-0.0711	0.0102	2.548e-12	C11orf10	FADS1-FADS2-FADS3
331.264	FA(22:4)-H-	Fatty acyls (FA)	Fatty acids and conjugates	Free fatty acids (FA)	rs102274	chr11:61557826	C / T	-0.0933	0.0104	3.363e-19	C11orf10	FADS1-FADS2-FADS3
544.34	LPC(20:4)	Glycerophospholipids (GP)	Glycerophosphocholines	Lysophosphatidylcholines (LPC)	rs102274	chr11:61557826	C / T	-0.1259	0.0103	1.21e-34	C11orf10	FADS1-FADS2-FADS3
601.519	DG-H20(36:3)	Glycerolipids (GL)	Diradylglycerols	Diacylglycerols (DG)	rs102274	chr11:61557826	C / T	0.0608	0.0092	4.467e-11	C11orf10	FADS1-FADS2-FADS3
603.535	DG-H20(36:2)	Glycerolipids (GL)	Diradylglycerols	Diacylglycerols (DG)	rs102274	chr11:61557826	C / T	0.0486	0.0078	5.235e-10	C11orf10	FADS1-FADS2-FADS3
642.618	CE(16:0)	Sterol lipids (ST)	Sterols	Cholesteryl esters (CE)	rs102274	chr11:61557826	C / T	-0.0361	0.0056	1.019e-10	C11orf10	FADS1-FADS2-FADS3
664.603	CE(18:3)	Sterol lipids (ST)	Sterols	Cholesteryl esters (CE)	rs102274	chr11:61557826	C / T	-0.0685	0.0081	1.987e-17	C11orf10	FADS1-FADS2-FADS3
671.466	PA(34:2)-H-	Glycerophospholipids (GP)	Glycerophosphates	Phosphatic acids (PA)	rs102274	chr11:61557826	C / T	0.0618	0.01	5.808e-10	C11orf10	FADS1-FADS2-FADS3
688.603	CE(20:5)	Sterol lipids (ST)	Sterols	Cholesteryl esters (CE)	rs102274	chr11:61557826	C / T	-0.1926	0.0138	4.984e-44	C11orf10	FADS1-FADS2-FADS3
690.618	CE(20:4)	Sterol lipids (ST)	Sterols	Cholesteryl esters (CE)	rs102274	chr11:61557826	C / T	-0.1824	0.0085	4.64e-102	C11orf10	FADS1-FADS2-FADS3
714.508	PE(34:2)-H-	Glycerophospholipids (GP)	Glycerophosphoethanolamines	Phosphatidylethanolamines (PE)	rs102274	chr11:61557826	C / T	0.1083	0.01	2.32e-27	C11orf10	FADS1-FADS2-FADS3
716.523	PE(34:2)	Glycerophospholipids (GP)	Glycerophosphoethanolamines	Phosphatidylethanolamines (PE)	rs102274	chr11:61557826	C / T	0.1252	0.0115	1.794e-27	C11orf10	FADS1-FADS2-FADS3
728.524	PC(32:2)-H- or PE(35:2)-H-	Glycerophospholipids (GP)	Glycerophosphocholines	Phosphatidylcholines (PC)	rs102274	chr11:61557826	C / T	0.0681	0.0094	5.56e-13	C11orf10	FADS1-FADS2-FADS3
734.57	PC(32:0) or PE(35:0)	Glycerophospholipids (GP)	Glycerophosphocholines	Phosphatidylcholines (PC)	rs102274	chr11:61557826	C / T	-0.0451	0.0052	4.998e-18	C11orf10	FADS1-FADS2-FADS3
740.524	PC(33:3)-H- or PE(36:3)-H-	Glycerophospholipids (GP)	Glycerophosphocholines	Phosphatidylcholines (PC)	rs102274	chr11:61557826	C / T	0.0763	0.0084	7.02e-20	C11orf10	FADS1-FADS2-FADS3
742.539	PC(33:3) or PE(36:3)	Glycerophospholipids (GP)	Glycerophosphocholines	Phosphatidylcholines (PC)	rs102274	chr11:61557826	C / T	0.1161	0.0117	3.279e-23	C11orf10	FADS1-FADS2-FADS3
742.539	PC(33:2)-H- or PE(36:2)-H-	Glycerophospholipids (GP)	Glycerophosphocholines	Phosphatidylcholines (PC)	rs102274	chr11:61557826	C / T	0.0573	0.0064	3.127e-19	C11orf10	FADS1-FADS2-FADS3
744.554	PC(33:2) or PE(36:2)	Glycerophospholipids (GP)	Glycerophosphocholines	Phosphatidylcholines (PC)	rs102274	chr11:61557826	C / T	0.0713	0.0063	5.466e-30	C11orf10	FADS1-FADS2-FADS3
745.575	PA(39:1)	Glycerophospholipids (GP)	Glycerophosphates	Phosphatic acids (PA)	rs102274	chr11:61557826	C / T	0.065	0.0059	6.432e-28	C11orf10	FADS1-FADS2-FADS3
749.534	PA(35:0)+AcO-	Glycerophospholipids (GP)	Glycerophosphates	Phosphatic acids (PA)	rs102274	chr11:61557826	C / T	-0.0638	0.0075	1.606e-17	C11orf10	FADS1-FADS2-FADS3
750.544	PC-P(35:5)	Glycerophospholipids (GP)	Glycerophosphocholines	Phosphatidylcholines (PC)	rs102274	chr11:61557826	C / T	-0.074	0.0083	3.387e-19	C11orf10	FADS1-FADS2-FADS3
752.524	PE(37:4)-H- or PC(34:4)-H-	Glycerophospholipids (GP)	Glycerophosphoethanolamines	Phosphatidylethanolamines (PE)	rs102274	chr11:61557826	C / T	-0.0848	0.0104	4.096e-16	C11orf10	FADS1-FADS2-FADS3
752.559	PC-O(35:5) or PC-P(35:4)	Glycerophospholipids (GP)	Glycerophosphocholines	Phosphatidylcholines (PC)	rs102274	chr11:61557826	C / T	-0.0957	0.009	1.177e-26	C11orf10	FADS1-FADS2-FADS3
756.555	PC(34:2)-H-	Glycerophospholipids (GP)	Glycerophosphocholines	Phosphatidylcholines (PC)	rs102274	chr11:61557826	C / T	0.0587	0.0085	5.031e-12	C11orf10	FADS1-FADS2-FADS3
758.57	PC(34:2)	Glycerophospholipids (GP)	Glycerophosphocholines	Phosphatidylcholines (PC)	rs102274	chr11:61557826	C / T	0.0398	0.0043	2.656e-20	C11orf10	FADS1-FADS2-FADS3
759.59	PA(40:1)	Glycerophospholipids (GP)	Glycerophosphates	Phosphatic acids (PA)	rs102274	chr11:61557826	C / T	0.0398	0.0044	2.273e-19	C11orf10	FADS1-FADS2-FADS3
764.524	PC(35:5)-H- or PE(38:5)-H-	Glycerophospholipids (GP)	Glycerophosphocholines	Phosphatidylcholines (PC)	rs102274	chr11:61557826	C / T	-0.0938	0.0094	2.741e-23	C11orf10	FADS1-FADS2-FADS3
766.539	PC(35:4)-H- or PE(38:4)-H-	Glycerophospholipids (GP)	Glycerophosphocholines	Phosphatidylcholines (PC)	rs102274	chr11:61557826	C / T	-0.1073	0.0064	2.468e-62	C11orf10	FADS1-FADS2-FADS3
766.574	PC-O(36:5)	Glycerophospholipids (GP)	Glycerophosphocholines	Phosphatidylcholines (PC)	rs102274	chr11:61557826	C / T	-0.1173	0.0066	5.899e-71	C11orf10	FADS1-FADS2-FADS3
767.559	PA(41:4)	Glycerophospholipids (GP)	Glycerophosphates	Phosphatic acids (PA)	rs102274	chr11:61557826	C / T	-0.1212	0.0067	1.578e-73	C11orf10	FADS1-FADS2-FADS3
768.554	PC(35:4) or PE(38:4)	Glycerophospholipids (GP)	Glycerophosphocholines	Phosphatidylcholines (PC)	rs102274	chr11:61557826	C / T	-0.0932	0.0069	1.227e-41	C11orf10	FADS1-FADS2-FADS3
768.555	PC(35:3)-H- or PE(38:3)-H-	Glycerophospholipids (GP)	Glycerophosphocholines	Phosphatidylcholines (PC)	rs102274	chr11:61557826	C / T	0.0761	0.0062	1.27e-34	C11orf10	FADS1-FADS2-FADS3
770.606	PC-O(36:3) or PC-P(36:2)	Glycerophospholipids (GP)	Glycerophosphocholines	Phosphatidylcholines (PC)	rs102274	chr11:61557826	C / T	0.0803	0.0074	4.037e-27	C11orf10	FADS1-FADS2-FADS3
771.59	PA(41:2)	Glycerophospholipids (GP)	Glycerophosphates	Phosphatic acids (PA)	rs102274	chr11:61557826	C / T	0.0836	0.0104	6.898e-16	C11orf10	FADS1-FADS2-FADS3
777.565	PA(37:0)+AcO-	Glycerophospholipids (GP)	Glycerophosphates	Phosphatic acids (PA)	rs102274	chr11:61557826	C / T	-0.0539	0.0062	4.88e-18	C11orf10	FADS1-FADS2-FADS3
780.555	PC(36:4)-H- or PE(39:4)-H-	Glycerophospholipids (GP)	Glycerophosphocholines	Phosphatidylcholines (PC)	rs102274	chr11:61557826	C / T	-0.1269	0.0094	8.742e-42	C11orf10	FADS1-FADS2-FADS3
784.586	PE(39:3)	Glycerophospholipids (GP)	Glycerophosphoethanolamines	Phosphatidylethanolamines (PE)	rs102274	chr11:61557826	C / T	0.0659	0.0041	6.255e-58	C11orf10	FADS1-FADS2-FADS3
785.606	PA(42:2)	Glycerophospholipids (GP)	Glycerophosphates	Phosphatic acids (PA)	rs102274	chr11:61557826	C / T	0.0563	0.004	2.942e-45	C11orf10	FADS1-FADS2-FADS3
786.601	PE(39:2)	Glycerophospholipids (GP)	Glycerophosphoethanolamines	Phosphatidylethanolamines (PE)	rs102274	chr11:61557826	C / T	0.0294	0.0042	2.544e-12	C11orf10	FADS1-FADS2-FADS3
787.622	PA(42:1)	Glycerophospholipids (GP)	Glycerophosphates	Phosphatic acids (PA)	rs102274	chr11:61557826	C / T	0.0303	0.0041	1.598e-13	C11orf10	FADS1-FADS2-FADS3
792.576	PC(32:0)+AcO-	Glycerophospholipids (GP)	Glycerophosphocholines	Phosphatidylcholines (PC)	rs102274	chr11:61557826	C / T	-0.0539	0.0077	2.83e-12	C11orf10	FADS1-FADS2-FADS3
793.575	PA(43:4)-H-	Glycerophospholipids (GP)	Glycerophosphates	Phosphatic acids (PA)	rs102274	chr11:61557826	C / T	-0.0858	0.0073	1.078e-31	C11orf10	FADS1-FADS2-FADS3
794.57	PC(37:4)-H- or PE(40:4)-H-	Glycerophospholipids (GP)	Glycerophosphocholines	Phosphatidylcholines (PC)	rs102274	chr11:61557826	C / T	-0.1224	0.0077	1.96e-57	C11orf10	FADS1-FADS2-FADS3
794.606	PC-O(38:5)	Glycerophospholipids (GP)	Glycerophosphocholines	Phosphatidylcholines (PC)	rs102274	chr11:61557826	C / T	-0.0849	0.0065	2.174e-39	C11orf10	FADS1-FADS2-FADS3
796.586	PC(37:4)	Glycerophospholipids (GP)	Glycerophosphocholines	Phosphatidylcholines (PC)	rs102274	chr11:61557826	C / T	-0.14	0.0094	1.781e-50	C11orf10	FADS1-FADS2-FADS3
796.586	PE(40:3)-H- or PC(37:3)-H-	Glycerophospholipids (GP)	Glycerophosphoethanolamines	Phosphatidylethanolamines (PE)	rs102274	chr11:61557826	C / T	0.0611	0.0079	1.246e-14	C11orf10	FADS1-FADS2-FADS3
798.601	PC(37:3) or PE(40:3)	Glycerophospholipids (GP)	Glycerophosphocholines	Phosphatidylcholines (PC)	rs102274	chr11:61557826	C / T	0.0633	0.0081	4.894e-15	C11orf10	FADS1-FADS2-FADS3
808.585	PC(38:5)	Glycerophospholipids (GP)	Glycerophosphocholines	Phosphatidylcholines (PC)	rs102274	chr11:61557826	C / T	-0.0765	0.0055	3.689e-44	C11orf10	FADS1-FADS2-FADS3
809.606	PA(44:4)	Glycerophospholipids (GP)	Glycerophosphates	Phosphatic acids (PA)	rs102274	chr11:61557826	C / T	-0.08	0.0055	2.924e-47	C11orf10	FADS1-FADS2-FADS3
810.601	PE(41:4)	Glycerophospholipids (GP)	Glycerophosphoethanolamines	Phosphatidylethanolamines (PE)	rs102274	chr11:61557826	C / T	-0.1375	0.0063	5.46e-105	C11orf10	FADS1-FADS2-FADS3
812.544	PE(37:4)+AcO- or PC(34:4)+AcO-	Glycerophospholipids (GP)	Glycerophosphoethanolamines	Phosphatidylethanolamines (PE)	rs102274	chr11:61557826	C / T	-0.0809	0.0118	8.289e-12	C11orf10	FADS1-FADS2-FADS3
812.617	PE(41:3)	Glycerophospholipids (GP)	Glycerophosphoethanolamines	Phosphatidylethanolamines (PE)	rs102274	chr11:61557826	C / T	0.0547	0.0064	1.728e-17	C11orf10	FADS1-FADS2-FADS3
816.576	PC(34:2)+AcO- or PS(38:1)-H-	Glycerophospholipids (GP)	Glycerophosphocholines	Phosphatidylcholines (PC)	rs102274	chr11:61557826	C / T	0.0464	0.0065	8.341e-13	C11orf10	FADS1-FADS2-FADS3
820.621	PC-O(40:6) or PC-P(40:5)	Glycerophospholipids (GP)	Glycerophosphocholines	Phosphatidylcholines (PC)	rs102274	chr11:61557826	C / T	-0.0554	0.0067	2.357e-16	C11orf10	FADS1-FADS2-FADS3
822.637	PC-O(40:5)	Glycerophospholipids (GP)	Glycerophosphocholines	Phosphatidylcholines (PC)	rs102274	chr11:61557826	C / T	-0.0722	0.0072	9.796e-24	C11orf10	FADS1-FADS2-FADS3
825.592	SM(44:9)-H-	Sphingolipids (SP)	Phosphosphingolipids	Sphingomyelins (SM)	rs102274	chr11:61557826	C / T	-0.1407	0.008	1.126e-68	C11orf10	FADS1-FADS2-FADS3
832.535	PS(35:2)+AcO-	Glycerophospholipids (GP)	Glycerophosphoserines	Phosphatidylserines (PS)	rs102274	chr11:61557826	C / T	-0.135	0.0213	2.505e-10	C11orf10	FADS1-FADS2-FADS3
833.519	PI(34:2)-H-	Glycerophospholipids (GP)	Glycerophosphoinositols	Phosphatidylinositols (PI)	rs102274	chr11:61557826	C / T	0.0589	0.0086	8.234e-12	C11orf10	FADS1-FADS2-FADS3
834.529	PE(39:7)+AcO- or PS(40:6)-H-	Glycerophospholipids (GP)	Glycerophosphoethanolamines	Phosphatidylethanolamines (PE)	rs102274	chr11:61557826	C / T	0.0631	0.0087	5.395e-13	C11orf10	FADS1-FADS2-FADS3
834.601	PE(43:6)	Glycerophospholipids (GP)	Glycerophosphoethanolamines	Phosphatidylethanolamines (PE)	rs102274	chr11:61557826	C / T	-0.0714	0.0081	1.423e-18	C11orf10	FADS1-FADS2-FADS3
836.616	PE(43:5)	Glycerophospholipids (GP)	Glycerophosphoethanolamines	Phosphatidylethanolamines (PE)	rs102274	chr11:61557826	C / T	-0.1011	0.0073	1.069e-43	C11orf10	FADS1-FADS2-FADS3
838.56	PE(39:5)+AcO- or PC(36:5)+AcO-	Glycerophospholipids (GP)	Glycerophosphoethanolamines	Phosphatidylethanolamines (PE)	rs102274	chr11:61557826	C / T	-0.1396	0.0128	1.081e-27	C11orf10	FADS1-FADS2-FADS3
840.576	PC(36:4)+AcO- or PE(39:4)+AcO-	Glycerophospholipids (GP)	Glycerophosphocholines	Phosphatidylcholines (PC)	rs102274	chr11:61557826	C / T	-0.1217	0.0068	3.792e-72	C11orf10	FADS1-FADS2-FADS3
842.592	PC(36:3)+AcO-	Glycerophospholipids (GP)	Glycerophosphocholines	Phosphatidylcholines (PC)	rs102274	chr11:61557826	C / T	0.0769	0.0063	4.386e-34	C11orf10	FADS1-FADS2-FADS3
851.602	PG(37:0)+AcO-	Glycerophospholipids (GP)	Glycerophosphoglycerols	Phosphatidylglycerols (PG)	rs102274	chr11:61557826	C / T	-0.0771	0.0084	3.296e-20	C11orf10	FADS1-FADS2-FADS3
852.576	PC(37:5)+AcO- or PE(40:5)+AcO-	Glycerophospholipids (GP)	Glycerophosphocholines	Phosphatidylcholines (PC)	rs102274	chr11:61557826	C / T	-0.0975	0.0097	1.144e-23	C11orf10	FADS1-FADS2-FADS3
854.591	PC(37:4)+AcO- or PE(40:4)+AcO-	Glycerophospholipids (GP)	Glycerophosphocholines	Phosphatidylcholines (PC)	rs102274	chr11:61557826	C / T	-0.1237	0.0094	2.04e-39	C11orf10	FADS1-FADS2-FADS3
856.607	PE(40:3)+AcO- or PC(37:3)+AcO-	Glycerophospholipids (GP)	Glycerophosphoethanolamines	Phosphatidylethanolamines (PE)	rs102274	chr11:61557826	C / T	0.0617	0.0091	1.437e-11	C11orf10	FADS1-FADS2-FADS3
857.519	PI(36:4)-H-	Glycerophospholipids (GP)	Glycerophosphoinositols	Phosphatidylinositols (PI)	rs102274	chr11:61557826	C / T	-0.0629	0.0085	1.192e-13	C11orf10	FADS1-FADS2-FADS3
858.529	PS(42:8)-H-	Glycerophospholipids (GP)	Glycerophosphoserines	Phosphatidylserines (PS)	rs102274	chr11:61557826	C / T	-0.0625	0.0085	1.946e-13	C11orf10	FADS1-FADS2-FADS3
860.545	PC(38:8)+AcO- or PS(42:7)-H-	Glycerophospholipids (GP)	Glycerophosphocholines	Phosphatidylcholines (PC)	rs102274	chr11:61557826	C / T	0.1025	0.0086	4.286e-33	C11orf10	FADS1-FADS2-FADS3
861.55	PI(36:2)-H-	Glycerophospholipids (GP)	Glycerophosphoinositols	Phosphatidylinositols (PI)	rs102274	chr11:61557826	C / T	0.0619	0.0074	5.732e-17	C11orf10	FADS1-FADS2-FADS3
862.56	PC(38:7)+AcO-	Glycerophospholipids (GP)	Glycerophosphocholines	Phosphatidylcholines (PC)	rs102274	chr11:61557826	C / T	0.0702	0.0077	8.727e-20	C11orf10	FADS1-FADS2-FADS3
866.592	PC(38:5)+AcO-	Glycerophospholipids (GP)	Glycerophosphocholines	Phosphatidylcholines (PC)	rs102274	chr11:61557826	C / T	-0.107	0.0076	2.527e-45	C11orf10	FADS1-FADS2-FADS3
868.607	PC(38:4)+AcO- or PE(41:4)+AcO-	Glycerophospholipids (GP)	Glycerophosphocholines	Phosphatidylcholines (PC)	rs102274	chr11:61557826	C / T	-0.1339	0.0076	1.017e-68	C11orf10	FADS1-FADS2-FADS3
870.623	PC(38:3)+AcO- or PE(41:3)+AcO-	Glycerophospholipids (GP)	Glycerophosphocholines	Phosphatidylcholines (PC)	rs102274	chr11:61557826	C / T	0.0727	0.0084	6.73e-18	C11orf10	FADS1-FADS2-FADS3
885.55	PI(38:4)-H-	Glycerophospholipids (GP)	Glycerophosphoinositols	Phosphatidylinositols (PI)	rs102274	chr11:61557826	C / T	-0.0695	0.0066	7.086e-26	C11orf10	FADS1-FADS2-FADS3
886.56	PC(40:9)+AcO-	Glycerophospholipids (GP)	Glycerophosphocholines	Phosphatidylcholines (PC)	rs102274	chr11:61557826	C / T	-0.0704	0.0066	2.299e-26	C11orf10	FADS1-FADS2-FADS3
887.566	PI(38:3)-H-	Glycerophospholipids (GP)	Glycerophosphoinositols	Phosphatidylinositols (PI)	rs102274	chr11:61557826	C / T	0.1291	0.0079	1.071e-60	C11orf10	FADS1-FADS2-FADS3
888.576	PC(40:8)+AcO-	Glycerophospholipids (GP)	Glycerophosphocholines	Phosphatidylcholines (PC)	rs102274	chr11:61557826	C / T	0.1764	0.0095	1.493e-77	C11orf10	FADS1-FADS2-FADS3
894.623	PC(40:5)+AcO- or PE(43:5)+AcO-	Glycerophospholipids (GP)	Glycerophosphocholines	Phosphatidylcholines (PC)	rs102274	chr11:61557826	C / T	-0.0916	0.008	2.174e-30	C11orf10	FADS1-FADS2-FADS3
896.639	PC(40:4)+AcO- or PE(43:4)+AcO-	Glycerophospholipids (GP)	Glycerophosphocholines	Phosphatidylcholines (PC)	rs102274	chr11:61557826	C / T	-0.0896	0.0101	6.451e-19	C11orf10	FADS1-FADS2-FADS3
902.817	TG(54:3)	Glycerolipids (GL)	Triradylglycerols	Triacylglycerols (TG)	rs102274	chr11:61557826	C / T	0.0589	0.0093	2.451e-10	C11orf10	FADS1-FADS2-FADS3
920.566	PS(42:7)+AcO-	Glycerophospholipids (GP)	Glycerophosphoserines	Phosphatidylserines (PS)	rs102274	chr11:61557826	C / T	-0.1704	0.0212	8.697e-16	C11orf10	FADS1-FADS2-FADS3
922.785	TG(56:7)	Glycerolipids (GL)	Triradylglycerols	Triacylglycerols (TG)	rs102274	chr11:61557826	C / T	-0.0798	0.0114	2.489e-12	C11orf10	FADS1-FADS2-FADS3
923.587	PI(36:1)+AcO-	Glycerophospholipids (GP)	Glycerophosphoinositols	Phosphatidylinositols (PI)	rs102274	chr11:61557826	C / T	-0.1244	0.0105	2e-32	C11orf10	FADS1-FADS2-FADS3
924.67	PC(42:4)+AcO- or PE(45:4)+AcO-	Glycerophospholipids (GP)	Glycerophosphocholines	Phosphatidylcholines (PC)	rs102274	chr11:61557826	C / T	-0.119	0.0107	1.29e-28	C11orf10	FADS1-FADS2-FADS3
924.801	TG(56:6)	Glycerolipids (GL)	Triradylglycerols	Triacylglycerols (TG)	rs102274	chr11:61557826	C / T	-0.0782	0.0093	3.329e-17	C11orf10	FADS1-FADS2-FADS3
925.602	PI(36:0)+AcO-	Glycerophospholipids (GP)	Glycerophosphoinositols	Phosphatidylinositols (PI)	rs102274	chr11:61557826	C / T	0.0772	0.01	1.495e-14	C11orf10	FADS1-FADS2-FADS3
928.833	TG(56:4)	Glycerolipids (GL)	Triradylglycerols	Triacylglycerols (TG)	rs102274	chr11:61557826	C / T	0.0815	0.0121	1.429e-11	C11orf10	FADS1-FADS2-FADS3
946.785	TG(58:9)	Glycerolipids (GL)	Triradylglycerols	Triacylglycerols (TG)	rs102274	chr11:61557826	C / T	-0.1687	0.0214	3.003e-15	C11orf10	FADS1-FADS2-FADS3
950.613	PS(44:6)+AcO-	Glycerophospholipids (GP)	Glycerophosphoserines	Phosphatidylserines (PS)	rs102274	chr11:61557826	C / T	-0.1353	0.0113	5.396e-33	C11orf10	FADS1-FADS2-FADS3
303.233	FA(20:4)-H-	Fatty acyls (FA)	Fatty acids and conjugates	Free fatty acids (FA)	rs174538	chr11:61560081	A / G	-0.1041	0.0082	1.202e-36	C11orf10	FADS1-FADS2-FADS3
329.249	FA(22:5)-H-	Fatty acyls (FA)	Fatty acids and conjugates	Free fatty acids (FA)	rs174538	chr11:61560081	A / G	-0.0702	0.0107	6.436e-11	C11orf10	FADS1-FADS2-FADS3
331.264	FA(22:4)-H-	Fatty acyls (FA)	Fatty acids and conjugates	Free fatty acids (FA)	rs174538	chr11:61560081	A / G	-0.0963	0.0111	3.691e-18	C11orf10	FADS1-FADS2-FADS3
544.34	LPC(20:4)	Glycerophospholipids (GP)	Glycerophosphocholines	Lysophosphatidylcholines (LPC)	rs174538	chr11:61560081	A / G	-0.1341	0.011	1.826e-34	C11orf10	FADS1-FADS2-FADS3
642.618	CE(16:0)	Sterol lipids (ST)	Sterols	Cholesteryl esters (CE)	rs174538	chr11:61560081	A / G	-0.0379	0.0059	1.717e-10	C11orf10	FADS1-FADS2-FADS3
664.603	CE(18:3)	Sterol lipids (ST)	Sterols	Cholesteryl esters (CE)	rs174538	chr11:61560081	A / G	-0.0668	0.0085	5.266e-15	C11orf10	FADS1-FADS2-FADS3
688.603	CE(20:5)	Sterol lipids (ST)	Sterols	Cholesteryl esters (CE)	rs174538	chr11:61560081	A / G	-0.1893	0.0148	1.057e-37	C11orf10	FADS1-FADS2-FADS3
690.618	CE(20:4)	Sterol lipids (ST)	Sterols	Cholesteryl esters (CE)	rs174538	chr11:61560081	A / G	-0.1852	0.0091	6.44e-93	C11orf10	FADS1-FADS2-FADS3
714.508	PE(34:2)-H-	Glycerophospholipids (GP)	Glycerophosphoethanolamines	Phosphatidylethanolamines (PE)	rs174538	chr11:61560081	A / G	0.1054	0.0106	2.536e-23	C11orf10	FADS1-FADS2-FADS3
716.523	PE(34:2)	Glycerophospholipids (GP)	Glycerophosphoethanolamines	Phosphatidylethanolamines (PE)	rs174538	chr11:61560081	A / G	0.1254	0.0123	2.491e-24	C11orf10	FADS1-FADS2-FADS3
728.524	PC(32:2)-H- or PE(35:2)-H-	Glycerophospholipids (GP)	Glycerophosphocholines	Phosphatidylcholines (PC)	rs174538	chr11:61560081	A / G	0.0636	0.01	2.082e-10	C11orf10	FADS1-FADS2-FADS3
734.57	PC(32:0) or PE(35:0)	Glycerophospholipids (GP)	Glycerophosphocholines	Phosphatidylcholines (PC)	rs174538	chr11:61560081	A / G	-0.0466	0.0055	3.154e-17	C11orf10	FADS1-FADS2-FADS3
740.524	PC(33:3)-H- or PE(36:3)-H-	Glycerophospholipids (GP)	Glycerophosphocholines	Phosphatidylcholines (PC)	rs174538	chr11:61560081	A / G	0.0748	0.0089	3.912e-17	C11orf10	FADS1-FADS2-FADS3
742.539	PC(33:3) or PE(36:3)	Glycerophospholipids (GP)	Glycerophosphocholines	Phosphatidylcholines (PC)	rs174538	chr11:61560081	A / G	0.1134	0.0125	9.638e-20	C11orf10	FADS1-FADS2-FADS3
742.539	PC(33:2)-H- or PE(36:2)-H-	Glycerophospholipids (GP)	Glycerophosphocholines	Phosphatidylcholines (PC)	rs174538	chr11:61560081	A / G	0.0533	0.0068	3.499e-15	C11orf10	FADS1-FADS2-FADS3
744.554	PC(33:2) or PE(36:2)	Glycerophospholipids (GP)	Glycerophosphocholines	Phosphatidylcholines (PC)	rs174538	chr11:61560081	A / G	0.0707	0.0067	7.223e-26	C11orf10	FADS1-FADS2-FADS3
745.575	PA(39:1)	Glycerophospholipids (GP)	Glycerophosphates	Phosphatic acids (PA)	rs174538	chr11:61560081	A / G	0.0681	0.0063	4.021e-27	C11orf10	FADS1-FADS2-FADS3
749.534	PA(35:0)+AcO-	Glycerophospholipids (GP)	Glycerophosphates	Phosphatic acids (PA)	rs174538	chr11:61560081	A / G	-0.0669	0.008	5.082e-17	C11orf10	FADS1-FADS2-FADS3
750.544	PC-P(35:5)	Glycerophospholipids (GP)	Glycerophosphocholines	Phosphatidylcholines (PC)	rs174538	chr11:61560081	A / G	-0.0777	0.0087	6.297e-19	C11orf10	FADS1-FADS2-FADS3
752.524	PE(37:4)-H- or PC(34:4)-H-	Glycerophospholipids (GP)	Glycerophosphoethanolamines	Phosphatidylethanolamines (PE)	rs174538	chr11:61560081	A / G	-0.0841	0.0111	2.724e-14	C11orf10	FADS1-FADS2-FADS3
752.559	PC-O(35:5) or PC-P(35:4)	Glycerophospholipids (GP)	Glycerophosphocholines	Phosphatidylcholines (PC)	rs174538	chr11:61560081	A / G	-0.0972	0.0095	2.197e-24	C11orf10	FADS1-FADS2-FADS3
756.555	PC(34:2)-H-	Glycerophospholipids (GP)	Glycerophosphocholines	Phosphatidylcholines (PC)	rs174538	chr11:61560081	A / G	0.0559	0.0091	6.785e-10	C11orf10	FADS1-FADS2-FADS3
758.57	PC(34:2)	Glycerophospholipids (GP)	Glycerophosphocholines	Phosphatidylcholines (PC)	rs174538	chr11:61560081	A / G	0.0391	0.0046	2.891e-17	C11orf10	FADS1-FADS2-FADS3
759.59	PA(40:1)	Glycerophospholipids (GP)	Glycerophosphates	Phosphatic acids (PA)	rs174538	chr11:61560081	A / G	0.039	0.0047	1.251e-16	C11orf10	FADS1-FADS2-FADS3
764.524	PC(35:5)-H- or PE(38:5)-H-	Glycerophospholipids (GP)	Glycerophosphocholines	Phosphatidylcholines (PC)	rs174538	chr11:61560081	A / G	-0.0935	0.0101	1.503e-20	C11orf10	FADS1-FADS2-FADS3
766.539	PC(35:4)-H- or PE(38:4)-H-	Glycerophospholipids (GP)	Glycerophosphocholines	Phosphatidylcholines (PC)	rs174538	chr11:61560081	A / G	-0.1116	0.0068	9.597e-60	C11orf10	FADS1-FADS2-FADS3
766.574	PC-O(36:5)	Glycerophospholipids (GP)	Glycerophosphocholines	Phosphatidylcholines (PC)	rs174538	chr11:61560081	A / G	-0.1196	0.007	1.189e-65	C11orf10	FADS1-FADS2-FADS3
767.559	PA(41:4)	Glycerophospholipids (GP)	Glycerophosphates	Phosphatic acids (PA)	rs174538	chr11:61560081	A / G	-0.1234	0.0071	2.046e-67	C11orf10	FADS1-FADS2-FADS3
768.554	PC(35:4) or PE(38:4)	Glycerophospholipids (GP)	Glycerophosphocholines	Phosphatidylcholines (PC)	rs174538	chr11:61560081	A / G	-0.0946	0.0074	6.561e-38	C11orf10	FADS1-FADS2-FADS3
768.555	PC(35:3)-H- or PE(38:3)-H-	Glycerophospholipids (GP)	Glycerophosphocholines	Phosphatidylcholines (PC)	rs174538	chr11:61560081	A / G	0.0761	0.0066	6.496e-31	C11orf10	FADS1-FADS2-FADS3
770.606	PC-O(36:3) or PC-P(36:2)	Glycerophospholipids (GP)	Glycerophosphocholines	Phosphatidylcholines (PC)	rs174538	chr11:61560081	A / G	0.0848	0.008	2.081e-26	C11orf10	FADS1-FADS2-FADS3
771.59	PA(41:2)	Glycerophospholipids (GP)	Glycerophosphates	Phosphatic acids (PA)	rs174538	chr11:61560081	A / G	0.0871	0.011	2.739e-15	C11orf10	FADS1-FADS2-FADS3
777.565	PA(37:0)+AcO-	Glycerophospholipids (GP)	Glycerophosphates	Phosphatic acids (PA)	rs174538	chr11:61560081	A / G	-0.0539	0.0066	4.777e-16	C11orf10	FADS1-FADS2-FADS3
780.555	PC(36:4)-H- or PE(39:4)-H-	Glycerophospholipids (GP)	Glycerophosphocholines	Phosphatidylcholines (PC)	rs174538	chr11:61560081	A / G	-0.128	0.01	8.906e-38	C11orf10	FADS1-FADS2-FADS3
784.586	PE(39:3)	Glycerophospholipids (GP)	Glycerophosphoethanolamines	Phosphatidylethanolamines (PE)	rs174538	chr11:61560081	A / G	0.0691	0.0043	7.179e-57	C11orf10	FADS1-FADS2-FADS3
785.606	PA(42:2)	Glycerophospholipids (GP)	Glycerophosphates	Phosphatic acids (PA)	rs174538	chr11:61560081	A / G	0.0588	0.0043	4.235e-43	C11orf10	FADS1-FADS2-FADS3
786.601	PE(39:2)	Glycerophospholipids (GP)	Glycerophosphoethanolamines	Phosphatidylethanolamines (PE)	rs174538	chr11:61560081	A / G	0.0301	0.0044	1.207e-11	C11orf10	FADS1-FADS2-FADS3
787.622	PA(42:1)	Glycerophospholipids (GP)	Glycerophosphates	Phosphatic acids (PA)	rs174538	chr11:61560081	A / G	0.0312	0.0044	1.336e-12	C11orf10	FADS1-FADS2-FADS3
792.576	PC(32:0)+AcO-	Glycerophospholipids (GP)	Glycerophosphocholines	Phosphatidylcholines (PC)	rs174538	chr11:61560081	A / G	-0.0567	0.0082	4.24e-12	C11orf10	FADS1-FADS2-FADS3
793.575	PA(43:4)-H-	Glycerophospholipids (GP)	Glycerophosphates	Phosphatic acids (PA)	rs174538	chr11:61560081	A / G	-0.0869	0.0078	9.196e-29	C11orf10	FADS1-FADS2-FADS3
794.57	PC(37:4)-H- or PE(40:4)-H-	Glycerophospholipids (GP)	Glycerophosphocholines	Phosphatidylcholines (PC)	rs174538	chr11:61560081	A / G	-0.1247	0.0081	6.559e-53	C11orf10	FADS1-FADS2-FADS3
794.606	PC-O(38:5)	Glycerophospholipids (GP)	Glycerophosphocholines	Phosphatidylcholines (PC)	rs174538	chr11:61560081	A / G	-0.0869	0.0069	1.1e-36	C11orf10	FADS1-FADS2-FADS3
796.586	PC(37:4)	Glycerophospholipids (GP)	Glycerophosphocholines	Phosphatidylcholines (PC)	rs174538	chr11:61560081	A / G	-0.1448	0.01	1.517e-47	C11orf10	FADS1-FADS2-FADS3
796.586	PE(40:3)-H- or PC(37:3)-H-	Glycerophospholipids (GP)	Glycerophosphoethanolamines	Phosphatidylethanolamines (PE)	rs174538	chr11:61560081	A / G	0.0667	0.0085	3.12e-15	C11orf10	FADS1-FADS2-FADS3
798.601	PC(37:3) or PE(40:3)	Glycerophospholipids (GP)	Glycerophosphocholines	Phosphatidylcholines (PC)	rs174538	chr11:61560081	A / G	0.0664	0.0086	1.303e-14	C11orf10	FADS1-FADS2-FADS3
808.585	PC(38:5)	Glycerophospholipids (GP)	Glycerophosphocholines	Phosphatidylcholines (PC)	rs174538	chr11:61560081	A / G	-0.0779	0.0058	7.829e-41	C11orf10	FADS1-FADS2-FADS3
809.555	PG(34:0)+AcO-	Glycerophospholipids (GP)	Glycerophosphoglycerols	Phosphatidylglycerols (PG)	rs174538	chr11:61560081	A / G	-0.158	0.0235	1.777e-11	C11orf10	FADS1-FADS2-FADS3
809.606	PA(44:4)	Glycerophospholipids (GP)	Glycerophosphates	Phosphatic acids (PA)	rs174538	chr11:61560081	A / G	-0.0809	0.0059	1.75e-43	C11orf10	FADS1-FADS2-FADS3
810.601	PE(41:4)	Glycerophospholipids (GP)	Glycerophosphoethanolamines	Phosphatidylethanolamines (PE)	rs174538	chr11:61560081	A / G	-0.1399	0.0067	9.87e-97	C11orf10	FADS1-FADS2-FADS3
812.544	PE(37:4)+AcO- or PC(34:4)+AcO-	Glycerophospholipids (GP)	Glycerophosphoethanolamines	Phosphatidylethanolamines (PE)	rs174538	chr11:61560081	A / G	-0.0887	0.0126	1.575e-12	C11orf10	FADS1-FADS2-FADS3
812.617	PE(41:3)	Glycerophospholipids (GP)	Glycerophosphoethanolamines	Phosphatidylethanolamines (PE)	rs174538	chr11:61560081	A / G	0.0609	0.0068	5.263e-19	C11orf10	FADS1-FADS2-FADS3
820.621	PC-O(40:6) or PC-P(40:5)	Glycerophospholipids (GP)	Glycerophosphocholines	Phosphatidylcholines (PC)	rs174538	chr11:61560081	A / G	-0.0537	0.0072	9.241e-14	C11orf10	FADS1-FADS2-FADS3
822.637	PC-O(40:5)	Glycerophospholipids (GP)	Glycerophosphocholines	Phosphatidylcholines (PC)	rs174538	chr11:61560081	A / G	-0.0746	0.0076	1.634e-22	C11orf10	FADS1-FADS2-FADS3
825.592	SM(44:9)-H-	Sphingolipids (SP)	Phosphosphingolipids	Sphingomyelins (SM)	rs174538	chr11:61560081	A / G	-0.1462	0.0086	2.461e-65	C11orf10	FADS1-FADS2-FADS3
832.535	PS(35:2)+AcO-	Glycerophospholipids (GP)	Glycerophosphoserines	Phosphatidylserines (PS)	rs174538	chr11:61560081	A / G	-0.1442	0.0227	2e-10	C11orf10	FADS1-FADS2-FADS3
834.529	PE(39:7)+AcO- or PS(40:6)-H-	Glycerophospholipids (GP)	Glycerophosphoethanolamines	Phosphatidylethanolamines (PE)	rs174538	chr11:61560081	A / G	0.0589	0.0093	2.851e-10	C11orf10	FADS1-FADS2-FADS3
836.616	PE(43:5)	Glycerophospholipids (GP)	Glycerophosphoethanolamines	Phosphatidylethanolamines (PE)	rs174538	chr11:61560081	A / G	-0.102	0.0078	2.458e-39	C11orf10	FADS1-FADS2-FADS3
838.56	PE(39:5)+AcO- or PC(36:5)+AcO-	Glycerophospholipids (GP)	Glycerophosphoethanolamines	Phosphatidylethanolamines (PE)	rs174538	chr11:61560081	A / G	-0.1421	0.0136	1.48e-25	C11orf10	FADS1-FADS2-FADS3
840.576	PC(36:4)+AcO- or PE(39:4)+AcO-	Glycerophospholipids (GP)	Glycerophosphocholines	Phosphatidylcholines (PC)	rs174538	chr11:61560081	A / G	-0.128	0.0072	1.611e-70	C11orf10	FADS1-FADS2-FADS3
842.592	PC(36:3)+AcO-	Glycerophospholipids (GP)	Glycerophosphocholines	Phosphatidylcholines (PC)	rs174538	chr11:61560081	A / G	0.0758	0.0067	1.108e-29	C11orf10	FADS1-FADS2-FADS3
851.602	PG(37:0)+AcO-	Glycerophospholipids (GP)	Glycerophosphoglycerols	Phosphatidylglycerols (PG)	rs174538	chr11:61560081	A / G	-0.0763	0.0088	6.35e-18	C11orf10	FADS1-FADS2-FADS3
852.576	PC(37:5)+AcO- or PE(40:5)+AcO-	Glycerophospholipids (GP)	Glycerophosphocholines	Phosphatidylcholines (PC)	rs174538	chr11:61560081	A / G	-0.1004	0.0103	1.897e-22	C11orf10	FADS1-FADS2-FADS3
854.591	PC(37:4)+AcO- or PE(40:4)+AcO-	Glycerophospholipids (GP)	Glycerophosphocholines	Phosphatidylcholines (PC)	rs174538	chr11:61560081	A / G	-0.1259	0.01	4.797e-36	C11orf10	FADS1-FADS2-FADS3
856.607	PE(40:3)+AcO- or PC(37:3)+AcO-	Glycerophospholipids (GP)	Glycerophosphoethanolamines	Phosphatidylethanolamines (PE)	rs174538	chr11:61560081	A / G	0.0648	0.0097	2.434e-11	C11orf10	FADS1-FADS2-FADS3
857.519	PI(36:4)-H-	Glycerophospholipids (GP)	Glycerophosphoinositols	Phosphatidylinositols (PI)	rs174538	chr11:61560081	A / G	-0.068	0.009	5.112e-14	C11orf10	FADS1-FADS2-FADS3
858.529	PS(42:8)-H-	Glycerophospholipids (GP)	Glycerophosphoserines	Phosphatidylserines (PS)	rs174538	chr11:61560081	A / G	-0.0672	0.009	9.845e-14	C11orf10	FADS1-FADS2-FADS3
860.545	PC(38:8)+AcO- or PS(42:7)-H-	Glycerophospholipids (GP)	Glycerophosphocholines	Phosphatidylcholines (PC)	rs174538	chr11:61560081	A / G	0.1011	0.0091	9.056e-29	C11orf10	FADS1-FADS2-FADS3
861.55	PI(36:2)-H-	Glycerophospholipids (GP)	Glycerophosphoinositols	Phosphatidylinositols (PI)	rs174538	chr11:61560081	A / G	0.0587	0.0079	9.414e-14	C11orf10	FADS1-FADS2-FADS3
862.56	PC(38:7)+AcO-	Glycerophospholipids (GP)	Glycerophosphocholines	Phosphatidylcholines (PC)	rs174538	chr11:61560081	A / G	0.0677	0.0082	1.15e-16	C11orf10	FADS1-FADS2-FADS3
866.592	PC(38:5)+AcO-	Glycerophospholipids (GP)	Glycerophosphocholines	Phosphatidylcholines (PC)	rs174538	chr11:61560081	A / G	-0.1112	0.0081	8.643e-43	C11orf10	FADS1-FADS2-FADS3
868.607	PC(38:4)+AcO- or PE(41:4)+AcO-	Glycerophospholipids (GP)	Glycerophosphocholines	Phosphatidylcholines (PC)	rs174538	chr11:61560081	A / G	-0.137	0.0081	1.794e-63	C11orf10	FADS1-FADS2-FADS3
870.623	PC(38:3)+AcO- or PE(41:3)+AcO-	Glycerophospholipids (GP)	Glycerophosphocholines	Phosphatidylcholines (PC)	rs174538	chr11:61560081	A / G	0.0772	0.009	7.198e-18	C11orf10	FADS1-FADS2-FADS3
885.55	PI(38:4)-H-	Glycerophospholipids (GP)	Glycerophosphoinositols	Phosphatidylinositols (PI)	rs174538	chr11:61560081	A / G	-0.0712	0.007	2.387e-24	C11orf10	FADS1-FADS2-FADS3
886.56	PC(40:9)+AcO-	Glycerophospholipids (GP)	Glycerophosphocholines	Phosphatidylcholines (PC)	rs174538	chr11:61560081	A / G	-0.0719	0.0071	3.558e-24	C11orf10	FADS1-FADS2-FADS3
887.566	PI(38:3)-H-	Glycerophospholipids (GP)	Glycerophosphoinositols	Phosphatidylinositols (PI)	rs174538	chr11:61560081	A / G	0.1352	0.0083	3.551e-59	C11orf10	FADS1-FADS2-FADS3
888.576	PC(40:8)+AcO-	Glycerophospholipids (GP)	Glycerophosphocholines	Phosphatidylcholines (PC)	rs174538	chr11:61560081	A / G	0.1828	0.01	4.193e-74	C11orf10	FADS1-FADS2-FADS3
894.623	PC(40:5)+AcO- or PE(43:5)+AcO-	Glycerophospholipids (GP)	Glycerophosphocholines	Phosphatidylcholines (PC)	rs174538	chr11:61560081	A / G	-0.0925	0.0085	2.042e-27	C11orf10	FADS1-FADS2-FADS3
896.639	PC(40:4)+AcO- or PE(43:4)+AcO-	Glycerophospholipids (GP)	Glycerophosphocholines	Phosphatidylcholines (PC)	rs174538	chr11:61560081	A / G	-0.0962	0.0107	2.647e-19	C11orf10	FADS1-FADS2-FADS3
920.566	PS(42:7)+AcO-	Glycerophospholipids (GP)	Glycerophosphoserines	Phosphatidylserines (PS)	rs174538	chr11:61560081	A / G	-0.1671	0.0225	1.182e-13	C11orf10	FADS1-FADS2-FADS3
922.785	TG(56:7)	Glycerolipids (GL)	Triradylglycerols	Triacylglycerols (TG)	rs174538	chr11:61560081	A / G	-0.0767	0.0121	2.426e-10	C11orf10	FADS1-FADS2-FADS3
923.587	PI(36:1)+AcO-	Glycerophospholipids (GP)	Glycerophosphoinositols	Phosphatidylinositols (PI)	rs174538	chr11:61560081	A / G	-0.1308	0.0112	1.064e-31	C11orf10	FADS1-FADS2-FADS3
924.597	PS(42:5)+AcO-	Glycerophospholipids (GP)	Glycerophosphoserines	Phosphatidylserines (PS)	rs174538	chr11:61560081	A / G	0.0784	0.01	3.805e-15	C11orf10	FADS1-FADS2-FADS3
924.67	PC(42:4)+AcO- or PE(45:4)+AcO-	Glycerophospholipids (GP)	Glycerophosphocholines	Phosphatidylcholines (PC)	rs174538	chr11:61560081	A / G	-0.1224	0.0114	5.825e-27	C11orf10	FADS1-FADS2-FADS3
924.801	TG(56:6)	Glycerolipids (GL)	Triradylglycerols	Triacylglycerols (TG)	rs174538	chr11:61560081	A / G	-0.0786	0.0098	1.3e-15	C11orf10	FADS1-FADS2-FADS3
925.602	PI(36:0)+AcO-	Glycerophospholipids (GP)	Glycerophosphoinositols	Phosphatidylinositols (PI)	rs174538	chr11:61560081	A / G	0.0751	0.0106	1.747e-12	C11orf10	FADS1-FADS2-FADS3
928.833	TG(56:4)	Glycerolipids (GL)	Triradylglycerols	Triacylglycerols (TG)	rs174538	chr11:61560081	A / G	0.086	0.0128	2.012e-11	C11orf10	FADS1-FADS2-FADS3
946.785	TG(58:9)	Glycerolipids (GL)	Triradylglycerols	Triacylglycerols (TG)	rs174538	chr11:61560081	A / G	-0.1619	0.0228	1.387e-12	C11orf10	FADS1-FADS2-FADS3
950.613	PS(44:6)+AcO-	Glycerophospholipids (GP)	Glycerophosphoserines	Phosphatidylserines (PS)	rs174538	chr11:61560081	A / G	-0.1383	0.012	1.606e-30	C11orf10	FADS1-FADS2-FADS3
690.618	CE(20:4)	Sterol lipids (ST)	Sterols	Cholesteryl esters (CE)	rs695867	chr11:61561288	G / A	-0.1553	0.0239	8.753e-11	FEN1	FADS1-FADS2-FADS3
303.233	FA(20:4)-H-	Fatty acyls (FA)	Fatty acids and conjugates	Free fatty acids (FA)	rs174544	chr11:61567753	A / C	-0.1093	0.0085	4.975e-38	FADS1	FADS1-FADS2-FADS3
329.249	FA(22:5)-H-	Fatty acyls (FA)	Fatty acids and conjugates	Free fatty acids (FA)	rs174544	chr11:61567753	A / C	-0.081	0.0111	2.539e-13	FADS1	FADS1-FADS2-FADS3
331.264	FA(22:4)-H-	Fatty acyls (FA)	Fatty acids and conjugates	Free fatty acids (FA)	rs174544	chr11:61567753	A / C	-0.1062	0.0114	9.931e-21	FADS1	FADS1-FADS2-FADS3
544.34	LPC(20:4)	Glycerophospholipids (GP)	Glycerophosphocholines	Lysophosphatidylcholines (LPC)	rs174544	chr11:61567753	A / C	-0.1378	0.0112	1.399e-34	FADS1	FADS1-FADS2-FADS3
664.603	CE(18:3)	Sterol lipids (ST)	Sterols	Cholesteryl esters (CE)	rs174544	chr11:61567753	A / C	-0.0711	0.0088	7.771e-16	FADS1	FADS1-FADS2-FADS3
671.466	PA(34:2)-H-	Glycerophospholipids (GP)	Glycerophosphates	Phosphatic acids (PA)	rs174544	chr11:61567753	A / C	0.0701	0.0109	1.331e-10	FADS1	FADS1-FADS2-FADS3
688.603	CE(20:5)	Sterol lipids (ST)	Sterols	Cholesteryl esters (CE)	rs174544	chr11:61567753	A / C	-0.2064	0.0152	3.851e-42	FADS1	FADS1-FADS2-FADS3
690.618	CE(20:4)	Sterol lipids (ST)	Sterols	Cholesteryl esters (CE)	rs174544	chr11:61567753	A / C	-0.1962	0.0093	7.35e-99	FADS1	FADS1-FADS2-FADS3
714.508	PE(34:2)-H-	Glycerophospholipids (GP)	Glycerophosphoethanolamines	Phosphatidylethanolamines (PE)	rs174544	chr11:61567753	A / C	0.1126	0.0109	3.401e-25	FADS1	FADS1-FADS2-FADS3
716.523	PE(34:2)	Glycerophospholipids (GP)	Glycerophosphoethanolamines	Phosphatidylethanolamines (PE)	rs174544	chr11:61567753	A / C	0.1323	0.0126	1.022e-25	FADS1	FADS1-FADS2-FADS3
728.524	PC(32:2)-H- or PE(35:2)-H-	Glycerophospholipids (GP)	Glycerophosphocholines	Phosphatidylcholines (PC)	rs174544	chr11:61567753	A / C	0.0699	0.0103	1.099e-11	FADS1	FADS1-FADS2-FADS3
734.57	PC(32:0) or PE(35:0)	Glycerophospholipids (GP)	Glycerophosphocholines	Phosphatidylcholines (PC)	rs174544	chr11:61567753	A / C	-0.0481	0.0057	4.027e-17	FADS1	FADS1-FADS2-FADS3
740.524	PC(33:3)-H- or PE(36:3)-H-	Glycerophospholipids (GP)	Glycerophosphocholines	Phosphatidylcholines (PC)	rs174544	chr11:61567753	A / C	0.0807	0.0091	1.001e-18	FADS1	FADS1-FADS2-FADS3
742.539	PC(33:3) or PE(36:3)	Glycerophospholipids (GP)	Glycerophosphocholines	Phosphatidylcholines (PC)	rs174544	chr11:61567753	A / C	0.1172	0.0128	6.867e-20	FADS1	FADS1-FADS2-FADS3
742.539	PC(33:2)-H- or PE(36:2)-H-	Glycerophospholipids (GP)	Glycerophosphocholines	Phosphatidylcholines (PC)	rs174544	chr11:61567753	A / C	0.0599	0.007	1.061e-17	FADS1	FADS1-FADS2-FADS3
744.554	PC(33:2) or PE(36:2)	Glycerophospholipids (GP)	Glycerophosphocholines	Phosphatidylcholines (PC)	rs174544	chr11:61567753	A / C	0.0731	0.0069	2.695e-26	FADS1	FADS1-FADS2-FADS3
745.575	PA(39:1)	Glycerophospholipids (GP)	Glycerophosphates	Phosphatic acids (PA)	rs174544	chr11:61567753	A / C	0.0683	0.0065	9.551e-26	FADS1	FADS1-FADS2-FADS3
749.534	PA(35:0)+AcO-	Glycerophospholipids (GP)	Glycerophosphates	Phosphatic acids (PA)	rs174544	chr11:61567753	A / C	-0.0709	0.0082	5.29e-18	FADS1	FADS1-FADS2-FADS3
750.544	PC-P(35:5)	Glycerophospholipids (GP)	Glycerophosphocholines	Phosphatidylcholines (PC)	rs174544	chr11:61567753	A / C	-0.082	0.009	1.285e-19	FADS1	FADS1-FADS2-FADS3
752.524	PE(37:4)-H- or PC(34:4)-H-	Glycerophospholipids (GP)	Glycerophosphoethanolamines	Phosphatidylethanolamines (PE)	rs174544	chr11:61567753	A / C	-0.1014	0.0114	4.669e-19	FADS1	FADS1-FADS2-FADS3
752.559	PC-O(35:5) or PC-P(35:4)	Glycerophospholipids (GP)	Glycerophosphocholines	Phosphatidylcholines (PC)	rs174544	chr11:61567753	A / C	-0.1046	0.0098	1.626e-26	FADS1	FADS1-FADS2-FADS3
756.555	PC(34:2)-H-	Glycerophospholipids (GP)	Glycerophosphocholines	Phosphatidylcholines (PC)	rs174544	chr11:61567753	A / C	0.0597	0.0093	1.36e-10	FADS1	FADS1-FADS2-FADS3
757.502	PA(36:3)+AcO-	Glycerophospholipids (GP)	Glycerophosphates	Phosphatic acids (PA)	rs174544	chr11:61567753	A / C	0.0561	0.0086	5.822e-11	FADS1	FADS1-FADS2-FADS3
758.57	PC(34:2)	Glycerophospholipids (GP)	Glycerophosphocholines	Phosphatidylcholines (PC)	rs174544	chr11:61567753	A / C	0.0428	0.0048	2.226e-19	FADS1	FADS1-FADS2-FADS3
759.59	PA(40:1)	Glycerophospholipids (GP)	Glycerophosphates	Phosphatic acids (PA)	rs174544	chr11:61567753	A / C	0.0421	0.0048	2.802e-18	FADS1	FADS1-FADS2-FADS3
764.524	PC(35:5)-H- or PE(38:5)-H-	Glycerophospholipids (GP)	Glycerophosphocholines	Phosphatidylcholines (PC)	rs174544	chr11:61567753	A / C	-0.1037	0.0103	9.555e-24	FADS1	FADS1-FADS2-FADS3
766.539	PC(35:4)-H- or PE(38:4)-H-	Glycerophospholipids (GP)	Glycerophosphocholines	Phosphatidylcholines (PC)	rs174544	chr11:61567753	A / C	-0.119	0.007	4.672e-64	FADS1	FADS1-FADS2-FADS3
766.574	PC-O(36:5)	Glycerophospholipids (GP)	Glycerophosphocholines	Phosphatidylcholines (PC)	rs174544	chr11:61567753	A / C	-0.1268	0.0072	6.391e-69	FADS1	FADS1-FADS2-FADS3
767.559	PA(41:4)	Glycerophospholipids (GP)	Glycerophosphates	Phosphatic acids (PA)	rs174544	chr11:61567753	A / C	-0.13	0.0073	2.134e-70	FADS1	FADS1-FADS2-FADS3
768.554	PC(35:4) or PE(38:4)	Glycerophospholipids (GP)	Glycerophosphocholines	Phosphatidylcholines (PC)	rs174544	chr11:61567753	A / C	-0.1064	0.0076	9.929e-45	FADS1	FADS1-FADS2-FADS3
768.555	PC(35:3)-H- or PE(38:3)-H-	Glycerophospholipids (GP)	Glycerophosphocholines	Phosphatidylcholines (PC)	rs174544	chr11:61567753	A / C	0.086	0.0067	3.492e-37	FADS1	FADS1-FADS2-FADS3
770.57	PC(35:3)	Glycerophospholipids (GP)	Glycerophosphocholines	Phosphatidylcholines (PC)	rs174544	chr11:61567753	A / C	0.0747	0.0083	1.62e-19	FADS1	FADS1-FADS2-FADS3
770.606	PC-O(36:3) or PC-P(36:2)	Glycerophospholipids (GP)	Glycerophosphocholines	Phosphatidylcholines (PC)	rs174544	chr11:61567753	A / C	0.093	0.0082	4.977e-30	FADS1	FADS1-FADS2-FADS3
771.59	PA(41:2)	Glycerophospholipids (GP)	Glycerophosphates	Phosphatic acids (PA)	rs174544	chr11:61567753	A / C	0.0939	0.0114	1.641e-16	FADS1	FADS1-FADS2-FADS3
777.565	PA(37:0)+AcO-	Glycerophospholipids (GP)	Glycerophosphates	Phosphatic acids (PA)	rs174544	chr11:61567753	A / C	-0.0574	0.0068	2.17e-17	FADS1	FADS1-FADS2-FADS3
780.555	PC(36:4)-H- or PE(39:4)-H-	Glycerophospholipids (GP)	Glycerophosphocholines	Phosphatidylcholines (PC)	rs174544	chr11:61567753	A / C	-0.1414	0.0102	1.404e-43	FADS1	FADS1-FADS2-FADS3
784.586	PE(39:3)	Glycerophospholipids (GP)	Glycerophosphoethanolamines	Phosphatidylethanolamines (PE)	rs174544	chr11:61567753	A / C	0.0764	0.0045	4.909e-65	FADS1	FADS1-FADS2-FADS3
785.606	PA(42:2)	Glycerophospholipids (GP)	Glycerophosphates	Phosphatic acids (PA)	rs174544	chr11:61567753	A / C	0.0654	0.0044	1.075e-49	FADS1	FADS1-FADS2-FADS3
786.601	PE(39:2)	Glycerophospholipids (GP)	Glycerophosphoethanolamines	Phosphatidylethanolamines (PE)	rs174544	chr11:61567753	A / C	0.0284	0.0046	5.68e-10	FADS1	FADS1-FADS2-FADS3
787.622	PA(42:1)	Glycerophospholipids (GP)	Glycerophosphates	Phosphatic acids (PA)	rs174544	chr11:61567753	A / C	0.0296	0.0045	7.22e-11	FADS1	FADS1-FADS2-FADS3
792.576	PC(32:0)+AcO-	Glycerophospholipids (GP)	Glycerophosphocholines	Phosphatidylcholines (PC)	rs174544	chr11:61567753	A / C	-0.0571	0.0084	1.212e-11	FADS1	FADS1-FADS2-FADS3
793.575	PA(43:4)-H-	Glycerophospholipids (GP)	Glycerophosphates	Phosphatic acids (PA)	rs174544	chr11:61567753	A / C	-0.0898	0.008	1.911e-29	FADS1	FADS1-FADS2-FADS3
794.57	PC(37:4)-H- or PE(40:4)-H-	Glycerophospholipids (GP)	Glycerophosphocholines	Phosphatidylcholines (PC)	rs174544	chr11:61567753	A / C	-0.134	0.0084	7.912e-58	FADS1	FADS1-FADS2-FADS3
794.606	PC-O(38:5)	Glycerophospholipids (GP)	Glycerophosphocholines	Phosphatidylcholines (PC)	rs174544	chr11:61567753	A / C	-0.0942	0.0071	2.189e-40	FADS1	FADS1-FADS2-FADS3
796.586	PC(37:4)	Glycerophospholipids (GP)	Glycerophosphocholines	Phosphatidylcholines (PC)	rs174544	chr11:61567753	A / C	-0.1581	0.0103	3.885e-53	FADS1	FADS1-FADS2-FADS3
796.586	PE(40:3)-H- or PC(37:3)-H-	Glycerophospholipids (GP)	Glycerophosphoethanolamines	Phosphatidylethanolamines (PE)	rs174544	chr11:61567753	A / C	0.0704	0.0087	4.698e-16	FADS1	FADS1-FADS2-FADS3
798.601	PC(37:3) or PE(40:3)	Glycerophospholipids (GP)	Glycerophosphocholines	Phosphatidylcholines (PC)	rs174544	chr11:61567753	A / C	0.0702	0.0089	3.343e-15	FADS1	FADS1-FADS2-FADS3
806.569	PC(38:6)	Glycerophospholipids (GP)	Glycerophosphocholines	Phosphatidylcholines (PC)	rs174544	chr11:61567753	A / C	-0.0539	0.0073	1.926e-13	FADS1	FADS1-FADS2-FADS3
807.59	PA(44:5)	Glycerophospholipids (GP)	Glycerophosphates	Phosphatic acids (PA)	rs174544	chr11:61567753	A / C	-0.058	0.0075	1.188e-14	FADS1	FADS1-FADS2-FADS3
808.585	PC(38:5)	Glycerophospholipids (GP)	Glycerophosphocholines	Phosphatidylcholines (PC)	rs174544	chr11:61567753	A / C	-0.0849	0.006	2.67e-45	FADS1	FADS1-FADS2-FADS3
809.555	PG(34:0)+AcO-	Glycerophospholipids (GP)	Glycerophosphoglycerols	Phosphatidylglycerols (PG)	rs174544	chr11:61567753	A / C	-0.1732	0.0242	7.437e-13	FADS1	FADS1-FADS2-FADS3
809.606	PA(44:4)	Glycerophospholipids (GP)	Glycerophosphates	Phosphatic acids (PA)	rs174544	chr11:61567753	A / C	-0.0886	0.006	3.239e-49	FADS1	FADS1-FADS2-FADS3
810.601	PE(41:4)	Glycerophospholipids (GP)	Glycerophosphoethanolamines	Phosphatidylethanolamines (PE)	rs174544	chr11:61567753	A / C	-0.1529	0.0069	2.71e-108	FADS1	FADS1-FADS2-FADS3
812.544	PE(37:4)+AcO- or PC(34:4)+AcO-	Glycerophospholipids (GP)	Glycerophosphoethanolamines	Phosphatidylethanolamines (PE)	rs174544	chr11:61567753	A / C	-0.087	0.0129	1.527e-11	FADS1	FADS1-FADS2-FADS3
812.617	PE(41:3)	Glycerophospholipids (GP)	Glycerophosphoethanolamines	Phosphatidylethanolamines (PE)	rs174544	chr11:61567753	A / C	0.0633	0.007	2.389e-19	FADS1	FADS1-FADS2-FADS3
816.576	PC(34:2)+AcO- or PS(38:1)-H-	Glycerophospholipids (GP)	Glycerophosphocholines	Phosphatidylcholines (PC)	rs174544	chr11:61567753	A / C	0.0491	0.0071	4.149e-12	FADS1	FADS1-FADS2-FADS3
820.621	PC-O(40:6) or PC-P(40:5)	Glycerophospholipids (GP)	Glycerophosphocholines	Phosphatidylcholines (PC)	rs174544	chr11:61567753	A / C	-0.0615	0.0074	1.384e-16	FADS1	FADS1-FADS2-FADS3
822.637	PC-O(40:5)	Glycerophospholipids (GP)	Glycerophosphocholines	Phosphatidylcholines (PC)	rs174544	chr11:61567753	A / C	-0.0801	0.0079	2.84e-24	FADS1	FADS1-FADS2-FADS3
825.592	SM(44:9)-H-	Sphingolipids (SP)	Phosphosphingolipids	Sphingomyelins (SM)	rs174544	chr11:61567753	A / C	-0.1515	0.0088	1.853e-66	FADS1	FADS1-FADS2-FADS3
832.535	PS(35:2)+AcO-	Glycerophospholipids (GP)	Glycerophosphoserines	Phosphatidylserines (PS)	rs174544	chr11:61567753	A / C	-0.1475	0.0234	2.858e-10	FADS1	FADS1-FADS2-FADS3
833.519	PI(34:2)-H-	Glycerophospholipids (GP)	Glycerophosphoinositols	Phosphatidylinositols (PI)	rs174544	chr11:61567753	A / C	0.0594	0.0094	2.782e-10	FADS1	FADS1-FADS2-FADS3
834.529	PE(39:7)+AcO- or PS(40:6)-H-	Glycerophospholipids (GP)	Glycerophosphoethanolamines	Phosphatidylethanolamines (PE)	rs174544	chr11:61567753	A / C	0.0636	0.0096	3.125e-11	FADS1	FADS1-FADS2-FADS3
834.601	PE(43:6)	Glycerophospholipids (GP)	Glycerophosphoethanolamines	Phosphatidylethanolamines (PE)	rs174544	chr11:61567753	A / C	-0.0829	0.0089	1.228e-20	FADS1	FADS1-FADS2-FADS3
836.616	PE(43:5)	Glycerophospholipids (GP)	Glycerophosphoethanolamines	Phosphatidylethanolamines (PE)	rs174544	chr11:61567753	A / C	-0.113	0.008	7.766e-46	FADS1	FADS1-FADS2-FADS3
838.56	PE(39:5)+AcO- or PC(36:5)+AcO-	Glycerophospholipids (GP)	Glycerophosphoethanolamines	Phosphatidylethanolamines (PE)	rs174544	chr11:61567753	A / C	-0.1533	0.014	5.181e-28	FADS1	FADS1-FADS2-FADS3
840.576	PC(36:4)+AcO- or PE(39:4)+AcO-	Glycerophospholipids (GP)	Glycerophosphocholines	Phosphatidylcholines (PC)	rs174544	chr11:61567753	A / C	-0.1336	0.0074	2e-72	FADS1	FADS1-FADS2-FADS3
842.592	PC(36:3)+AcO-	Glycerophospholipids (GP)	Glycerophosphocholines	Phosphatidylcholines (PC)	rs174544	chr11:61567753	A / C	0.0875	0.0069	3.543e-37	FADS1	FADS1-FADS2-FADS3
851.602	PG(37:0)+AcO-	Glycerophospholipids (GP)	Glycerophosphoglycerols	Phosphatidylglycerols (PG)	rs174544	chr11:61567753	A / C	-0.0799	0.0091	1.351e-18	FADS1	FADS1-FADS2-FADS3
852.576	PC(37:5)+AcO- or PE(40:5)+AcO-	Glycerophospholipids (GP)	Glycerophosphocholines	Phosphatidylcholines (PC)	rs174544	chr11:61567753	A / C	-0.1083	0.0106	1.01e-24	FADS1	FADS1-FADS2-FADS3
854.591	PC(37:4)+AcO- or PE(40:4)+AcO-	Glycerophospholipids (GP)	Glycerophosphocholines	Phosphatidylcholines (PC)	rs174544	chr11:61567753	A / C	-0.1357	0.0103	9.407e-40	FADS1	FADS1-FADS2-FADS3
856.607	PE(40:3)+AcO- or PC(37:3)+AcO-	Glycerophospholipids (GP)	Glycerophosphoethanolamines	Phosphatidylethanolamines (PE)	rs174544	chr11:61567753	A / C	0.0692	0.01	3.584e-12	FADS1	FADS1-FADS2-FADS3
857.519	PI(36:4)-H-	Glycerophospholipids (GP)	Glycerophosphoinositols	Phosphatidylinositols (PI)	rs174544	chr11:61567753	A / C	-0.0752	0.0093	4.875e-16	FADS1	FADS1-FADS2-FADS3
858.529	PS(42:8)-H-	Glycerophospholipids (GP)	Glycerophosphoserines	Phosphatidylserines (PS)	rs174544	chr11:61567753	A / C	-0.0743	0.0093	1.103e-15	FADS1	FADS1-FADS2-FADS3
860.545	PC(38:8)+AcO- or PS(42:7)-H-	Glycerophospholipids (GP)	Glycerophosphocholines	Phosphatidylcholines (PC)	rs174544	chr11:61567753	A / C	0.1103	0.0093	2.653e-32	FADS1	FADS1-FADS2-FADS3
861.55	PI(36:2)-H-	Glycerophospholipids (GP)	Glycerophosphoinositols	Phosphatidylinositols (PI)	rs174544	chr11:61567753	A / C	0.0616	0.008	1.951e-14	FADS1	FADS1-FADS2-FADS3
862.56	PC(38:7)+AcO-	Glycerophospholipids (GP)	Glycerophosphocholines	Phosphatidylcholines (PC)	rs174544	chr11:61567753	A / C	0.0709	0.0084	3.528e-17	FADS1	FADS1-FADS2-FADS3
866.592	PC(38:5)+AcO-	Glycerophospholipids (GP)	Glycerophosphocholines	Phosphatidylcholines (PC)	rs174544	chr11:61567753	A / C	-0.1145	0.0083	1.118e-43	FADS1	FADS1-FADS2-FADS3
868.607	PC(38:4)+AcO- or PE(41:4)+AcO-	Glycerophospholipids (GP)	Glycerophosphocholines	Phosphatidylcholines (PC)	rs174544	chr11:61567753	A / C	-0.1471	0.0083	1.111e-69	FADS1	FADS1-FADS2-FADS3
870.623	PC(38:3)+AcO- or PE(41:3)+AcO-	Glycerophospholipids (GP)	Glycerophosphocholines	Phosphatidylcholines (PC)	rs174544	chr11:61567753	A / C	0.0832	0.0092	1.502e-19	FADS1	FADS1-FADS2-FADS3
878.592	PC(39:6)+AcO- or PS(43:5)-H-	Glycerophospholipids (GP)	Glycerophosphocholines	Phosphatidylcholines (PC)	rs174544	chr11:61567753	A / C	-0.0778	0.0112	4.638e-12	FADS1	FADS1-FADS2-FADS3
885.55	PI(38:4)-H-	Glycerophospholipids (GP)	Glycerophosphoinositols	Phosphatidylinositols (PI)	rs174544	chr11:61567753	A / C	-0.0802	0.0072	8.86e-29	FADS1	FADS1-FADS2-FADS3
886.56	PC(40:9)+AcO-	Glycerophospholipids (GP)	Glycerophosphocholines	Phosphatidylcholines (PC)	rs174544	chr11:61567753	A / C	-0.0813	0.0073	5.698e-29	FADS1	FADS1-FADS2-FADS3
887.566	PI(38:3)-H-	Glycerophospholipids (GP)	Glycerophosphoinositols	Phosphatidylinositols (PI)	rs174544	chr11:61567753	A / C	0.1476	0.0086	1.482e-66	FADS1	FADS1-FADS2-FADS3
888.576	PC(40:8)+AcO-	Glycerophospholipids (GP)	Glycerophosphocholines	Phosphatidylcholines (PC)	rs174544	chr11:61567753	A / C	0.194	0.0103	1.382e-78	FADS1	FADS1-FADS2-FADS3
892.607	PC(40:6)+AcO- or PE(43:6)+AcO-	Glycerophospholipids (GP)	Glycerophosphocholines	Phosphatidylcholines (PC)	rs174544	chr11:61567753	A / C	-0.0879	0.0106	1.201e-16	FADS1	FADS1-FADS2-FADS3
893.612	PI(38:0)-H-	Glycerophospholipids (GP)	Glycerophosphoinositols	Phosphatidylinositols (PI)	rs174544	chr11:61567753	A / C	-0.0824	0.0106	6.426e-15	FADS1	FADS1-FADS2-FADS3
894.623	PC(40:5)+AcO- or PE(43:5)+AcO-	Glycerophospholipids (GP)	Glycerophosphocholines	Phosphatidylcholines (PC)	rs174544	chr11:61567753	A / C	-0.1016	0.0088	4.086e-31	FADS1	FADS1-FADS2-FADS3
896.639	PC(40:4)+AcO- or PE(43:4)+AcO-	Glycerophospholipids (GP)	Glycerophosphocholines	Phosphatidylcholines (PC)	rs174544	chr11:61567753	A / C	-0.1006	0.011	4.647e-20	FADS1	FADS1-FADS2-FADS3
920.566	PS(42:7)+AcO-	Glycerophospholipids (GP)	Glycerophosphoserines	Phosphatidylserines (PS)	rs174544	chr11:61567753	A / C	-0.1897	0.0231	2.441e-16	FADS1	FADS1-FADS2-FADS3
922.785	TG(56:7)	Glycerolipids (GL)	Triradylglycerols	Triacylglycerols (TG)	rs174544	chr11:61567753	A / C	-0.094	0.0124	3.445e-14	FADS1	FADS1-FADS2-FADS3
923.587	PI(36:1)+AcO-	Glycerophospholipids (GP)	Glycerophosphoinositols	Phosphatidylinositols (PI)	rs174544	chr11:61567753	A / C	-0.1404	0.0114	8.906e-35	FADS1	FADS1-FADS2-FADS3
924.597	PS(42:5)+AcO-	Glycerophospholipids (GP)	Glycerophosphoserines	Phosphatidylserines (PS)	rs174544	chr11:61567753	A / C	0.0871	0.0103	1.92e-17	FADS1	FADS1-FADS2-FADS3
924.67	PC(42:4)+AcO- or PE(45:4)+AcO-	Glycerophospholipids (GP)	Glycerophosphocholines	Phosphatidylcholines (PC)	rs174544	chr11:61567753	A / C	-0.1264	0.0117	3.829e-27	FADS1	FADS1-FADS2-FADS3
924.801	TG(56:6)	Glycerolipids (GL)	Triradylglycerols	Triacylglycerols (TG)	rs174544	chr11:61567753	A / C	-0.0915	0.0101	1.307e-19	FADS1	FADS1-FADS2-FADS3
925.602	PI(36:0)+AcO-	Glycerophospholipids (GP)	Glycerophosphoinositols	Phosphatidylinositols (PI)	rs174544	chr11:61567753	A / C	0.0846	0.0109	9.067e-15	FADS1	FADS1-FADS2-FADS3
928.833	TG(56:4)	Glycerolipids (GL)	Triradylglycerols	Triacylglycerols (TG)	rs174544	chr11:61567753	A / C	0.0851	0.0132	1.175e-10	FADS1	FADS1-FADS2-FADS3
946.785	TG(58:9)	Glycerolipids (GL)	Triradylglycerols	Triacylglycerols (TG)	rs174544	chr11:61567753	A / C	-0.2029	0.0235	5.058e-18	FADS1	FADS1-FADS2-FADS3
950.613	PS(44:6)+AcO-	Glycerophospholipids (GP)	Glycerophosphoserines	Phosphatidylserines (PS)	rs174544	chr11:61567753	A / C	-0.1542	0.0123	6.873e-36	FADS1	FADS1-FADS2-FADS3
303.233	FA(20:4)-H-	Fatty acyls (FA)	Fatty acids and conjugates	Free fatty acids (FA)	rs174545	chr11:61569306	G / C	-0.1065	0.0079	6.383e-41	FADS1	FADS1-FADS2-FADS3
329.249	FA(22:5)-H-	Fatty acyls (FA)	Fatty acids and conjugates	Free fatty acids (FA)	rs174545	chr11:61569306	G / C	-0.0764	0.0104	2.391e-13	FADS1	FADS1-FADS2-FADS3
331.264	FA(22:4)-H-	Fatty acyls (FA)	Fatty acids and conjugates	Free fatty acids (FA)	rs174545	chr11:61569306	G / C	-0.0997	0.0107	1.529e-20	FADS1	FADS1-FADS2-FADS3
544.34	LPC(20:4)	Glycerophospholipids (GP)	Glycerophosphocholines	Lysophosphatidylcholines (LPC)	rs174545	chr11:61569306	G / C	-0.1374	0.0105	8.115e-39	FADS1	FADS1-FADS2-FADS3
601.519	DG-H20(36:3)	Glycerolipids (GL)	Diradylglycerols	Diacylglycerols (DG)	rs174545	chr11:61569306	G / C	0.0629	0.0095	3.026e-11	FADS1	FADS1-FADS2-FADS3
603.535	DG-H20(36:2)	Glycerolipids (GL)	Diradylglycerols	Diacylglycerols (DG)	rs174545	chr11:61569306	G / C	0.0514	0.0081	1.844e-10	FADS1	FADS1-FADS2-FADS3
642.618	CE(16:0)	Sterol lipids (ST)	Sterols	Cholesteryl esters (CE)	rs174545	chr11:61569306	G / C	-0.0394	0.0057	5.789e-12	FADS1	FADS1-FADS2-FADS3
664.603	CE(18:3)	Sterol lipids (ST)	Sterols	Cholesteryl esters (CE)	rs174545	chr11:61569306	G / C	-0.0721	0.0083	3.877e-18	FADS1	FADS1-FADS2-FADS3
671.466	PA(34:2)-H-	Glycerophospholipids (GP)	Glycerophosphates	Phosphatic acids (PA)	rs174545	chr11:61569306	G / C	0.0639	0.0103	5.409e-10	FADS1	FADS1-FADS2-FADS3
688.603	CE(20:5)	Sterol lipids (ST)	Sterols	Cholesteryl esters (CE)	rs174545	chr11:61569306	G / C	-0.2045	0.0143	1.952e-46	FADS1	FADS1-FADS2-FADS3
690.618	CE(20:4)	Sterol lipids (ST)	Sterols	Cholesteryl esters (CE)	rs174545	chr11:61569306	G / C	-0.197	0.0087	1.76e-112	FADS1	FADS1-FADS2-FADS3
714.508	PE(34:2)-H-	Glycerophospholipids (GP)	Glycerophosphoethanolamines	Phosphatidylethanolamines (PE)	rs174545	chr11:61569306	G / C	0.1164	0.0103	1.056e-29	FADS1	FADS1-FADS2-FADS3
716.523	PE(34:2)	Glycerophospholipids (GP)	Glycerophosphoethanolamines	Phosphatidylethanolamines (PE)	rs174545	chr11:61569306	G / C	0.1347	0.0119	7.139e-30	FADS1	FADS1-FADS2-FADS3
728.524	PC(32:2)-H- or PE(35:2)-H-	Glycerophospholipids (GP)	Glycerophosphocholines	Phosphatidylcholines (PC)	rs174545	chr11:61569306	G / C	0.07	0.0097	4.779e-13	FADS1	FADS1-FADS2-FADS3
734.57	PC(32:0) or PE(35:0)	Glycerophospholipids (GP)	Glycerophosphocholines	Phosphatidylcholines (PC)	rs174545	chr11:61569306	G / C	-0.0476	0.0054	6.179e-19	FADS1	FADS1-FADS2-FADS3
740.524	PC(33:3)-H- or PE(36:3)-H-	Glycerophospholipids (GP)	Glycerophosphocholines	Phosphatidylcholines (PC)	rs174545	chr11:61569306	G / C	0.0812	0.0086	3.636e-21	FADS1	FADS1-FADS2-FADS3
742.539	PC(33:3) or PE(36:3)	Glycerophospholipids (GP)	Glycerophosphocholines	Phosphatidylcholines (PC)	rs174545	chr11:61569306	G / C	0.1208	0.0121	1.645e-23	FADS1	FADS1-FADS2-FADS3
742.539	PC(33:2)-H- or PE(36:2)-H-	Glycerophospholipids (GP)	Glycerophosphocholines	Phosphatidylcholines (PC)	rs174545	chr11:61569306	G / C	0.0592	0.0066	3.062e-19	FADS1	FADS1-FADS2-FADS3
744.554	PC(33:2) or PE(36:2)	Glycerophospholipids (GP)	Glycerophosphocholines	Phosphatidylcholines (PC)	rs174545	chr11:61569306	G / C	0.0752	0.0065	4.164e-31	FADS1	FADS1-FADS2-FADS3
745.575	PA(39:1)	Glycerophospholipids (GP)	Glycerophosphates	Phosphatic acids (PA)	rs174545	chr11:61569306	G / C	0.0684	0.0062	1.006e-28	FADS1	FADS1-FADS2-FADS3
749.534	PA(35:0)+AcO-	Glycerophospholipids (GP)	Glycerophosphates	Phosphatic acids (PA)	rs174545	chr11:61569306	G / C	-0.0706	0.0077	6.526e-20	FADS1	FADS1-FADS2-FADS3
750.544	PC-P(35:5)	Glycerophospholipids (GP)	Glycerophosphocholines	Phosphatidylcholines (PC)	rs174545	chr11:61569306	G / C	-0.0823	0.0085	3.801e-22	FADS1	FADS1-FADS2-FADS3
752.524	PE(37:4)-H- or PC(34:4)-H-	Glycerophospholipids (GP)	Glycerophosphoethanolamines	Phosphatidylethanolamines (PE)	rs174545	chr11:61569306	G / C	-0.0927	0.0107	4.305e-18	FADS1	FADS1-FADS2-FADS3
752.559	PC-O(35:5) or PC-P(35:4)	Glycerophospholipids (GP)	Glycerophosphocholines	Phosphatidylcholines (PC)	rs174545	chr11:61569306	G / C	-0.1061	0.0092	1.939e-30	FADS1	FADS1-FADS2-FADS3
756.555	PC(34:2)-H-	Glycerophospholipids (GP)	Glycerophosphocholines	Phosphatidylcholines (PC)	rs174545	chr11:61569306	G / C	0.0604	0.0087	5.166e-12	FADS1	FADS1-FADS2-FADS3
757.502	PA(36:3)+AcO-	Glycerophospholipids (GP)	Glycerophosphates	Phosphatic acids (PA)	rs174545	chr11:61569306	G / C	0.0547	0.0081	1.671e-11	FADS1	FADS1-FADS2-FADS3
758.57	PC(34:2)	Glycerophospholipids (GP)	Glycerophosphocholines	Phosphatidylcholines (PC)	rs174545	chr11:61569306	G / C	0.0413	0.0045	1.879e-20	FADS1	FADS1-FADS2-FADS3
759.59	PA(40:1)	Glycerophospholipids (GP)	Glycerophosphates	Phosphatic acids (PA)	rs174545	chr11:61569306	G / C	0.041	0.0046	2.514e-19	FADS1	FADS1-FADS2-FADS3
764.524	PC(35:5)-H- or PE(38:5)-H-	Glycerophospholipids (GP)	Glycerophosphocholines	Phosphatidylcholines (PC)	rs174545	chr11:61569306	G / C	-0.0991	0.0097	2.357e-24	FADS1	FADS1-FADS2-FADS3
766.539	PC(35:4)-H- or PE(38:4)-H-	Glycerophospholipids (GP)	Glycerophosphocholines	Phosphatidylcholines (PC)	rs174545	chr11:61569306	G / C	-0.1157	0.0066	1.295e-68	FADS1	FADS1-FADS2-FADS3
766.574	PC-O(36:5)	Glycerophospholipids (GP)	Glycerophosphocholines	Phosphatidylcholines (PC)	rs174545	chr11:61569306	G / C	-0.1258	0.0068	1.954e-77	FADS1	FADS1-FADS2-FADS3
767.559	PA(41:4)	Glycerophospholipids (GP)	Glycerophosphates	Phosphatic acids (PA)	rs174545	chr11:61569306	G / C	-0.1312	0.0069	9.326e-81	FADS1	FADS1-FADS2-FADS3
768.554	PC(35:4) or PE(38:4)	Glycerophospholipids (GP)	Glycerophosphocholines	Phosphatidylcholines (PC)	rs174545	chr11:61569306	G / C	-0.1002	0.0071	8.337e-45	FADS1	FADS1-FADS2-FADS3
768.555	PC(35:3)-H- or PE(38:3)-H-	Glycerophospholipids (GP)	Glycerophosphocholines	Phosphatidylcholines (PC)	rs174545	chr11:61569306	G / C	0.0797	0.0064	5.943e-36	FADS1	FADS1-FADS2-FADS3
768.591	PC-O(36:4) or PC-P(36:3)	Glycerophospholipids (GP)	Glycerophosphocholines	Phosphatidylcholines (PC)	rs174545	chr11:61569306	G / C	-0.0756	0.0068	2.355e-28	FADS1	FADS1-FADS2-FADS3
770.57	PC(35:3)	Glycerophospholipids (GP)	Glycerophosphocholines	Phosphatidylcholines (PC)	rs174545	chr11:61569306	G / C	0.0709	0.0078	8.079e-20	FADS1	FADS1-FADS2-FADS3
770.606	PC-O(36:3) or PC-P(36:2)	Glycerophospholipids (GP)	Glycerophosphocholines	Phosphatidylcholines (PC)	rs174545	chr11:61569306	G / C	0.0856	0.0077	8.805e-29	FADS1	FADS1-FADS2-FADS3
771.59	PA(41:2)	Glycerophospholipids (GP)	Glycerophosphates	Phosphatic acids (PA)	rs174545	chr11:61569306	G / C	0.0876	0.0107	2.162e-16	FADS1	FADS1-FADS2-FADS3
777.565	PA(37:0)+AcO-	Glycerophospholipids (GP)	Glycerophosphates	Phosphatic acids (PA)	rs174545	chr11:61569306	G / C	-0.057	0.0064	5.142e-19	FADS1	FADS1-FADS2-FADS3
780.555	PC(36:4)-H- or PE(39:4)-H-	Glycerophospholipids (GP)	Glycerophosphocholines	Phosphatidylcholines (PC)	rs174545	chr11:61569306	G / C	-0.1352	0.0097	1.426e-44	FADS1	FADS1-FADS2-FADS3
782.57	PC(36:4)	Glycerophospholipids (GP)	Glycerophosphocholines	Phosphatidylcholines (PC)	rs174545	chr11:61569306	G / C	-0.1254	0.0052	3.25e-130	FADS1	FADS1-FADS2-FADS3
783.59	PA(42:3)	Glycerophospholipids (GP)	Glycerophosphates	Phosphatic acids (PA)	rs174545	chr11:61569306	G / C	-0.1291	0.0052	3.76e-134	FADS1	FADS1-FADS2-FADS3
784.586	PE(39:3)	Glycerophospholipids (GP)	Glycerophosphoethanolamines	Phosphatidylethanolamines (PE)	rs174545	chr11:61569306	G / C	0.0697	0.0043	2.537e-60	FADS1	FADS1-FADS2-FADS3
785.606	PA(42:2)	Glycerophospholipids (GP)	Glycerophosphates	Phosphatic acids (PA)	rs174545	chr11:61569306	G / C	0.0592	0.0041	1.271e-46	FADS1	FADS1-FADS2-FADS3
786.601	PE(39:2)	Glycerophospholipids (GP)	Glycerophosphoethanolamines	Phosphatidylethanolamines (PE)	rs174545	chr11:61569306	G / C	0.0311	0.0043	9.062e-13	FADS1	FADS1-FADS2-FADS3
787.622	PA(42:1)	Glycerophospholipids (GP)	Glycerophosphates	Phosphatic acids (PA)	rs174545	chr11:61569306	G / C	0.0321	0.0043	4.435e-14	FADS1	FADS1-FADS2-FADS3
792.576	PC(32:0)+AcO-	Glycerophospholipids (GP)	Glycerophosphocholines	Phosphatidylcholines (PC)	rs174545	chr11:61569306	G / C	-0.0566	0.0079	6.97e-13	FADS1	FADS1-FADS2-FADS3
793.575	PA(43:4)-H-	Glycerophospholipids (GP)	Glycerophosphates	Phosphatic acids (PA)	rs174545	chr11:61569306	G / C	-0.0905	0.0075	3.922e-33	FADS1	FADS1-FADS2-FADS3
794.57	PC(37:4)-H- or PE(40:4)-H-	Glycerophospholipids (GP)	Glycerophosphocholines	Phosphatidylcholines (PC)	rs174545	chr11:61569306	G / C	-0.1303	0.0079	4.683e-61	FADS1	FADS1-FADS2-FADS3
794.606	PC-O(38:5)	Glycerophospholipids (GP)	Glycerophosphocholines	Phosphatidylcholines (PC)	rs174545	chr11:61569306	G / C	-0.0917	0.0066	1.672e-43	FADS1	FADS1-FADS2-FADS3
796.586	PC(37:4)	Glycerophospholipids (GP)	Glycerophosphocholines	Phosphatidylcholines (PC)	rs174545	chr11:61569306	G / C	-0.1527	0.0097	2.629e-56	FADS1	FADS1-FADS2-FADS3
796.586	PE(40:3)-H- or PC(37:3)-H-	Glycerophospholipids (GP)	Glycerophosphoethanolamines	Phosphatidylethanolamines (PE)	rs174545	chr11:61569306	G / C	0.066	0.0081	5.504e-16	FADS1	FADS1-FADS2-FADS3
796.622	PC-P(38:3)	Glycerophospholipids (GP)	Glycerophosphocholines	Phosphatidylcholines (PC)	rs174545	chr11:61569306	G / C	-0.0512	0.008	1.408e-10	FADS1	FADS1-FADS2-FADS3
798.601	PC(37:3) or PE(40:3)	Glycerophospholipids (GP)	Glycerophosphocholines	Phosphatidylcholines (PC)	rs174545	chr11:61569306	G / C	0.0645	0.0083	7.567e-15	FADS1	FADS1-FADS2-FADS3
806.569	PC(38:6)	Glycerophospholipids (GP)	Glycerophosphocholines	Phosphatidylcholines (PC)	rs174545	chr11:61569306	G / C	-0.0519	0.0069	6.781e-14	FADS1	FADS1-FADS2-FADS3
807.59	PA(44:5)	Glycerophospholipids (GP)	Glycerophosphates	Phosphatic acids (PA)	rs174545	chr11:61569306	G / C	-0.0556	0.0071	4.852e-15	FADS1	FADS1-FADS2-FADS3
808.585	PC(38:5)	Glycerophospholipids (GP)	Glycerophosphocholines	Phosphatidylcholines (PC)	rs174545	chr11:61569306	G / C	-0.0822	0.0056	3.132e-48	FADS1	FADS1-FADS2-FADS3
809.534	PA(40:5)+AcO- or PG(39:5)-H-	Glycerophospholipids (GP)	Glycerophosphates	Phosphatic acids (PA)	rs174545	chr11:61569306	G / C	-0.084	0.0136	5.761e-10	FADS1	FADS1-FADS2-FADS3
809.555	PG(34:0)+AcO-	Glycerophospholipids (GP)	Glycerophosphoglycerols	Phosphatidylglycerols (PG)	rs174545	chr11:61569306	G / C	-0.1653	0.0227	3.516e-13	FADS1	FADS1-FADS2-FADS3
809.606	PA(44:4)	Glycerophospholipids (GP)	Glycerophosphates	Phosphatic acids (PA)	rs174545	chr11:61569306	G / C	-0.0859	0.0057	1.516e-51	FADS1	FADS1-FADS2-FADS3
810.601	PE(41:4)	Glycerophospholipids (GP)	Glycerophosphoethanolamines	Phosphatidylethanolamines (PE)	rs174545	chr11:61569306	G / C	-0.1478	0.0065	5.53e-115	FADS1	FADS1-FADS2-FADS3
812.544	PE(37:4)+AcO- or PC(34:4)+AcO-	Glycerophospholipids (GP)	Glycerophosphoethanolamines	Phosphatidylethanolamines (PE)	rs174545	chr11:61569306	G / C	-0.0869	0.0122	9.3e-13	FADS1	FADS1-FADS2-FADS3
812.617	PE(41:3)	Glycerophospholipids (GP)	Glycerophosphoethanolamines	Phosphatidylethanolamines (PE)	rs174545	chr11:61569306	G / C	0.0588	0.0066	4.901e-19	FADS1	FADS1-FADS2-FADS3
816.576	PC(34:2)+AcO- or PS(38:1)-H-	Glycerophospholipids (GP)	Glycerophosphocholines	Phosphatidylcholines (PC)	rs174545	chr11:61569306	G / C	0.0473	0.0067	1.623e-12	FADS1	FADS1-FADS2-FADS3
817.575	PA(45:6)-H-	Glycerophospholipids (GP)	Glycerophosphates	Phosphatic acids (PA)	rs174545	chr11:61569306	G / C	0.0478	0.0068	1.681e-12	FADS1	FADS1-FADS2-FADS3
820.621	PC-O(40:6) or PC-P(40:5)	Glycerophospholipids (GP)	Glycerophosphocholines	Phosphatidylcholines (PC)	rs174545	chr11:61569306	G / C	-0.0603	0.007	6.554e-18	FADS1	FADS1-FADS2-FADS3
822.637	PC-O(40:5)	Glycerophospholipids (GP)	Glycerophosphocholines	Phosphatidylcholines (PC)	rs174545	chr11:61569306	G / C	-0.0786	0.0074	2.298e-26	FADS1	FADS1-FADS2-FADS3
825.592	SM(44:9)-H-	Sphingolipids (SP)	Phosphosphingolipids	Sphingomyelins (SM)	rs174545	chr11:61569306	G / C	-0.1509	0.0083	1.075e-74	FADS1	FADS1-FADS2-FADS3
830.569	PC(40:8)	Glycerophospholipids (GP)	Glycerophosphocholines	Phosphatidylcholines (PC)	rs174545	chr11:61569306	G / C	-0.1098	0.0097	6.391e-30	FADS1	FADS1-FADS2-FADS3
832.535	PS(35:2)+AcO-	Glycerophospholipids (GP)	Glycerophosphoserines	Phosphatidylserines (PS)	rs174545	chr11:61569306	G / C	-0.1467	0.0219	2.24e-11	FADS1	FADS1-FADS2-FADS3
833.519	PI(34:2)-H-	Glycerophospholipids (GP)	Glycerophosphoinositols	Phosphatidylinositols (PI)	rs174545	chr11:61569306	G / C	0.0607	0.0089	7.739e-12	FADS1	FADS1-FADS2-FADS3
834.529	PE(39:7)+AcO- or PS(40:6)-H-	Glycerophospholipids (GP)	Glycerophosphoethanolamines	Phosphatidylethanolamines (PE)	rs174545	chr11:61569306	G / C	0.065	0.009	6.118e-13	FADS1	FADS1-FADS2-FADS3
834.601	PE(43:6)	Glycerophospholipids (GP)	Glycerophosphoethanolamines	Phosphatidylethanolamines (PE)	rs174545	chr11:61569306	G / C	-0.076	0.0083	7.755e-20	FADS1	FADS1-FADS2-FADS3
836.616	PE(43:5)	Glycerophospholipids (GP)	Glycerophosphoethanolamines	Phosphatidylethanolamines (PE)	rs174545	chr11:61569306	G / C	-0.108	0.0075	1.741e-47	FADS1	FADS1-FADS2-FADS3
838.56	PE(39:5)+AcO- or PC(36:5)+AcO-	Glycerophospholipids (GP)	Glycerophosphoethanolamines	Phosphatidylethanolamines (PE)	rs174545	chr11:61569306	G / C	-0.1493	0.0131	6.185e-30	FADS1	FADS1-FADS2-FADS3
840.576	PC(36:4)+AcO- or PE(39:4)+AcO-	Glycerophospholipids (GP)	Glycerophosphocholines	Phosphatidylcholines (PC)	rs174545	chr11:61569306	G / C	-0.1317	0.007	3.815e-79	FADS1	FADS1-FADS2-FADS3
842.592	PC(36:3)+AcO-	Glycerophospholipids (GP)	Glycerophosphocholines	Phosphatidylcholines (PC)	rs174545	chr11:61569306	G / C	0.0805	0.0065	2.475e-35	FADS1	FADS1-FADS2-FADS3
851.602	PG(37:0)+AcO-	Glycerophospholipids (GP)	Glycerophosphoglycerols	Phosphatidylglycerols (PG)	rs174545	chr11:61569306	G / C	-0.0803	0.0086	1.084e-20	FADS1	FADS1-FADS2-FADS3
852.576	PC(37:5)+AcO- or PE(40:5)+AcO-	Glycerophospholipids (GP)	Glycerophosphocholines	Phosphatidylcholines (PC)	rs174545	chr11:61569306	G / C	-0.1039	0.01	1.932e-25	FADS1	FADS1-FADS2-FADS3
854.591	PC(37:4)+AcO- or PE(40:4)+AcO-	Glycerophospholipids (GP)	Glycerophosphocholines	Phosphatidylcholines (PC)	rs174545	chr11:61569306	G / C	-0.1314	0.0097	1.435e-41	FADS1	FADS1-FADS2-FADS3
856.607	PE(40:3)+AcO- or PC(37:3)+AcO-	Glycerophospholipids (GP)	Glycerophosphoethanolamines	Phosphatidylethanolamines (PE)	rs174545	chr11:61569306	G / C	0.0662	0.0094	1.869e-12	FADS1	FADS1-FADS2-FADS3
857.519	PI(36:4)-H-	Glycerophospholipids (GP)	Glycerophosphoinositols	Phosphatidylinositols (PI)	rs174545	chr11:61569306	G / C	-0.067	0.0087	1.544e-14	FADS1	FADS1-FADS2-FADS3
858.529	PS(42:8)-H-	Glycerophospholipids (GP)	Glycerophosphoserines	Phosphatidylserines (PS)	rs174545	chr11:61569306	G / C	-0.0661	0.0087	3.573e-14	FADS1	FADS1-FADS2-FADS3
859.534	PI(36:3)-H-	Glycerophospholipids (GP)	Glycerophosphoinositols	Phosphatidylinositols (PI)	rs174545	chr11:61569306	G / C	0.1151	0.0092	3.003e-36	FADS1	FADS1-FADS2-FADS3
860.545	PC(38:8)+AcO- or PS(42:7)-H-	Glycerophospholipids (GP)	Glycerophosphocholines	Phosphatidylcholines (PC)	rs174545	chr11:61569306	G / C	0.1077	0.0088	1.793e-34	FADS1	FADS1-FADS2-FADS3
861.55	PI(36:2)-H-	Glycerophospholipids (GP)	Glycerophosphoinositols	Phosphatidylinositols (PI)	rs174545	chr11:61569306	G / C	0.0629	0.0076	1.159e-16	FADS1	FADS1-FADS2-FADS3
862.56	PC(38:7)+AcO-	Glycerophospholipids (GP)	Glycerophosphocholines	Phosphatidylcholines (PC)	rs174545	chr11:61569306	G / C	0.072	0.0079	1.059e-19	FADS1	FADS1-FADS2-FADS3
866.592	PC(38:5)+AcO-	Glycerophospholipids (GP)	Glycerophosphocholines	Phosphatidylcholines (PC)	rs174545	chr11:61569306	G / C	-0.1144	0.0078	9.569e-49	FADS1	FADS1-FADS2-FADS3
868.607	PC(38:4)+AcO- or PE(41:4)+AcO-	Glycerophospholipids (GP)	Glycerophosphocholines	Phosphatidylcholines (PC)	rs174545	chr11:61569306	G / C	-0.143	0.0079	4.588e-74	FADS1	FADS1-FADS2-FADS3
870.623	PC(38:3)+AcO- or PE(41:3)+AcO-	Glycerophospholipids (GP)	Glycerophosphocholines	Phosphatidylcholines (PC)	rs174545	chr11:61569306	G / C	0.078	0.0087	2.458e-19	FADS1	FADS1-FADS2-FADS3
885.55	PI(38:4)-H-	Glycerophospholipids (GP)	Glycerophosphoinositols	Phosphatidylinositols (PI)	rs174545	chr11:61569306	G / C	-0.0726	0.0068	8.422e-27	FADS1	FADS1-FADS2-FADS3
886.56	PC(40:9)+AcO-	Glycerophospholipids (GP)	Glycerophosphocholines	Phosphatidylcholines (PC)	rs174545	chr11:61569306	G / C	-0.0735	0.0068	7.444e-27	FADS1	FADS1-FADS2-FADS3
887.566	PI(38:3)-H-	Glycerophospholipids (GP)	Glycerophosphoinositols	Phosphatidylinositols (PI)	rs174545	chr11:61569306	G / C	0.1406	0.0081	1.717e-67	FADS1	FADS1-FADS2-FADS3
888.576	PC(40:8)+AcO-	Glycerophospholipids (GP)	Glycerophosphocholines	Phosphatidylcholines (PC)	rs174545	chr11:61569306	G / C	0.1888	0.0097	2.559e-84	FADS1	FADS1-FADS2-FADS3
892.607	PC(40:6)+AcO- or PE(43:6)+AcO-	Glycerophospholipids (GP)	Glycerophosphocholines	Phosphatidylcholines (PC)	rs174545	chr11:61569306	G / C	-0.0803	0.01	1.084e-15	FADS1	FADS1-FADS2-FADS3
893.612	PI(38:0)-H-	Glycerophospholipids (GP)	Glycerophosphoinositols	Phosphatidylinositols (PI)	rs174545	chr11:61569306	G / C	-0.076	0.0099	2.132e-14	FADS1	FADS1-FADS2-FADS3
894.623	PC(40:5)+AcO- or PE(43:5)+AcO-	Glycerophospholipids (GP)	Glycerophosphocholines	Phosphatidylcholines (PC)	rs174545	chr11:61569306	G / C	-0.0974	0.0082	1.991e-32	FADS1	FADS1-FADS2-FADS3
896.639	PC(40:4)+AcO- or PE(43:4)+AcO-	Glycerophospholipids (GP)	Glycerophosphocholines	Phosphatidylcholines (PC)	rs174545	chr11:61569306	G / C	-0.096	0.0103	1.39e-20	FADS1	FADS1-FADS2-FADS3
902.817	TG(54:3)	Glycerolipids (GL)	Triradylglycerols	Triacylglycerols (TG)	rs174545	chr11:61569306	G / C	0.0623	0.0096	8.189e-11	FADS1	FADS1-FADS2-FADS3
920.566	PS(42:7)+AcO-	Glycerophospholipids (GP)	Glycerophosphoserines	Phosphatidylserines (PS)	rs174545	chr11:61569306	G / C	-0.1836	0.0217	2.977e-17	FADS1	FADS1-FADS2-FADS3
922.785	TG(56:7)	Glycerolipids (GL)	Triradylglycerols	Triacylglycerols (TG)	rs174545	chr11:61569306	G / C	-0.0865	0.0117	1.587e-13	FADS1	FADS1-FADS2-FADS3
923.587	PI(36:1)+AcO-	Glycerophospholipids (GP)	Glycerophosphoinositols	Phosphatidylinositols (PI)	rs174545	chr11:61569306	G / C	-0.1348	0.0108	6.973e-36	FADS1	FADS1-FADS2-FADS3
924.597	PS(42:5)+AcO-	Glycerophospholipids (GP)	Glycerophosphoserines	Phosphatidylserines (PS)	rs174545	chr11:61569306	G / C	0.083	0.0097	9.022e-18	FADS1	FADS1-FADS2-FADS3
924.67	PC(42:4)+AcO- or PE(45:4)+AcO-	Glycerophospholipids (GP)	Glycerophosphocholines	Phosphatidylcholines (PC)	rs174545	chr11:61569306	G / C	-0.1241	0.011	1.706e-29	FADS1	FADS1-FADS2-FADS3
924.801	TG(56:6)	Glycerolipids (GL)	Triradylglycerols	Triacylglycerols (TG)	rs174545	chr11:61569306	G / C	-0.086	0.0095	1.623e-19	FADS1	FADS1-FADS2-FADS3
925.602	PI(36:0)+AcO-	Glycerophospholipids (GP)	Glycerophosphoinositols	Phosphatidylinositols (PI)	rs174545	chr11:61569306	G / C	0.0793	0.0103	1.225e-14	FADS1	FADS1-FADS2-FADS3
928.833	TG(56:4)	Glycerolipids (GL)	Triradylglycerols	Triacylglycerols (TG)	rs174545	chr11:61569306	G / C	0.0859	0.0124	4.219e-12	FADS1	FADS1-FADS2-FADS3
946.785	TG(58:9)	Glycerolipids (GL)	Triradylglycerols	Triacylglycerols (TG)	rs174545	chr11:61569306	G / C	-0.1852	0.0221	5.164e-17	FADS1	FADS1-FADS2-FADS3
950.613	PS(44:6)+AcO-	Glycerophospholipids (GP)	Glycerophosphoserines	Phosphatidylserines (PS)	rs174545	chr11:61569306	G / C	-0.1462	0.0116	2.719e-36	FADS1	FADS1-FADS2-FADS3
303.233	FA(20:4)-H-	Fatty acyls (FA)	Fatty acids and conjugates	Free fatty acids (FA)	rs174546	chr11:61569830	T / C	-0.1063	0.0079	8.096e-41	FADS1	FADS1-FADS2-FADS3
329.249	FA(22:5)-H-	Fatty acyls (FA)	Fatty acids and conjugates	Free fatty acids (FA)	rs174546	chr11:61569830	T / C	-0.0765	0.0104	2.318e-13	FADS1	FADS1-FADS2-FADS3
331.264	FA(22:4)-H-	Fatty acyls (FA)	Fatty acids and conjugates	Free fatty acids (FA)	rs174546	chr11:61569830	T / C	-0.0997	0.0107	1.529e-20	FADS1	FADS1-FADS2-FADS3
544.34	LPC(20:4)	Glycerophospholipids (GP)	Glycerophosphocholines	Lysophosphatidylcholines (LPC)	rs174546	chr11:61569830	T / C	-0.1372	0.0105	1.096e-38	FADS1	FADS1-FADS2-FADS3
601.519	DG-H20(36:3)	Glycerolipids (GL)	Diradylglycerols	Diacylglycerols (DG)	rs174546	chr11:61569830	T / C	0.0628	0.0095	3.344e-11	FADS1	FADS1-FADS2-FADS3
603.535	DG-H20(36:2)	Glycerolipids (GL)	Diradylglycerols	Diacylglycerols (DG)	rs174546	chr11:61569830	T / C	0.0513	0.0081	1.999e-10	FADS1	FADS1-FADS2-FADS3
642.618	CE(16:0)	Sterol lipids (ST)	Sterols	Cholesteryl esters (CE)	rs174546	chr11:61569830	T / C	-0.0394	0.0057	5.789e-12	FADS1	FADS1-FADS2-FADS3
664.603	CE(18:3)	Sterol lipids (ST)	Sterols	Cholesteryl esters (CE)	rs174546	chr11:61569830	T / C	-0.0721	0.0083	4.049e-18	FADS1	FADS1-FADS2-FADS3
671.466	PA(34:2)-H-	Glycerophospholipids (GP)	Glycerophosphates	Phosphatic acids (PA)	rs174546	chr11:61569830	T / C	0.0639	0.0103	5.452e-10	FADS1	FADS1-FADS2-FADS3
688.603	CE(20:5)	Sterol lipids (ST)	Sterols	Cholesteryl esters (CE)	rs174546	chr11:61569830	T / C	-0.2046	0.0143	1.879e-46	FADS1	FADS1-FADS2-FADS3
690.618	CE(20:4)	Sterol lipids (ST)	Sterols	Cholesteryl esters (CE)	rs174546	chr11:61569830	T / C	-0.1972	0.0087	1.22e-112	FADS1	FADS1-FADS2-FADS3
714.508	PE(34:2)-H-	Glycerophospholipids (GP)	Glycerophosphoethanolamines	Phosphatidylethanolamines (PE)	rs174546	chr11:61569830	T / C	0.1165	0.0103	8.827e-30	FADS1	FADS1-FADS2-FADS3
716.523	PE(34:2)	Glycerophospholipids (GP)	Glycerophosphoethanolamines	Phosphatidylethanolamines (PE)	rs174546	chr11:61569830	T / C	0.1349	0.0119	5.983e-30	FADS1	FADS1-FADS2-FADS3
728.524	PC(32:2)-H- or PE(35:2)-H-	Glycerophospholipids (GP)	Glycerophosphocholines	Phosphatidylcholines (PC)	rs174546	chr11:61569830	T / C	0.07	0.0097	4.707e-13	FADS1	FADS1-FADS2-FADS3
734.57	PC(32:0) or PE(35:0)	Glycerophospholipids (GP)	Glycerophosphocholines	Phosphatidylcholines (PC)	rs174546	chr11:61569830	T / C	-0.0475	0.0054	7.308e-19	FADS1	FADS1-FADS2-FADS3
740.524	PC(33:3)-H- or PE(36:3)-H-	Glycerophospholipids (GP)	Glycerophosphocholines	Phosphatidylcholines (PC)	rs174546	chr11:61569830	T / C	0.0812	0.0086	3.478e-21	FADS1	FADS1-FADS2-FADS3
742.539	PC(33:3) or PE(36:3)	Glycerophospholipids (GP)	Glycerophosphocholines	Phosphatidylcholines (PC)	rs174546	chr11:61569830	T / C	0.1208	0.012	1.045e-23	FADS1	FADS1-FADS2-FADS3
742.539	PC(33:2)-H- or PE(36:2)-H-	Glycerophospholipids (GP)	Glycerophosphocholines	Phosphatidylcholines (PC)	rs174546	chr11:61569830	T / C	0.0591	0.0066	3.32e-19	FADS1	FADS1-FADS2-FADS3
744.554	PC(33:2) or PE(36:2)	Glycerophospholipids (GP)	Glycerophosphocholines	Phosphatidylcholines (PC)	rs174546	chr11:61569830	T / C	0.0752	0.0065	4.454e-31	FADS1	FADS1-FADS2-FADS3
745.575	PA(39:1)	Glycerophospholipids (GP)	Glycerophosphates	Phosphatic acids (PA)	rs174546	chr11:61569830	T / C	0.0684	0.0062	1.052e-28	FADS1	FADS1-FADS2-FADS3
749.534	PA(35:0)+AcO-	Glycerophospholipids (GP)	Glycerophosphates	Phosphatic acids (PA)	rs174546	chr11:61569830	T / C	-0.0707	0.0077	6.041e-20	FADS1	FADS1-FADS2-FADS3
750.544	PC-P(35:5)	Glycerophospholipids (GP)	Glycerophosphocholines	Phosphatidylcholines (PC)	rs174546	chr11:61569830	T / C	-0.0824	0.0085	3.376e-22	FADS1	FADS1-FADS2-FADS3
752.524	PE(37:4)-H- or PC(34:4)-H-	Glycerophospholipids (GP)	Glycerophosphoethanolamines	Phosphatidylethanolamines (PE)	rs174546	chr11:61569830	T / C	-0.0928	0.0107	4.037e-18	FADS1	FADS1-FADS2-FADS3
752.559	PC-O(35:5) or PC-P(35:4)	Glycerophospholipids (GP)	Glycerophosphocholines	Phosphatidylcholines (PC)	rs174546	chr11:61569830	T / C	-0.1061	0.0092	1.765e-30	FADS1	FADS1-FADS2-FADS3
756.555	PC(34:2)-H-	Glycerophospholipids (GP)	Glycerophosphocholines	Phosphatidylcholines (PC)	rs174546	chr11:61569830	T / C	0.0604	0.0087	5.076e-12	FADS1	FADS1-FADS2-FADS3
757.502	PA(36:3)+AcO-	Glycerophospholipids (GP)	Glycerophosphates	Phosphatic acids (PA)	rs174546	chr11:61569830	T / C	0.0546	0.0081	1.761e-11	FADS1	FADS1-FADS2-FADS3
758.57	PC(34:2)	Glycerophospholipids (GP)	Glycerophosphocholines	Phosphatidylcholines (PC)	rs174546	chr11:61569830	T / C	0.0413	0.0045	2.057e-20	FADS1	FADS1-FADS2-FADS3
759.59	PA(40:1)	Glycerophospholipids (GP)	Glycerophosphates	Phosphatic acids (PA)	rs174546	chr11:61569830	T / C	0.0409	0.0045	2.041e-19	FADS1	FADS1-FADS2-FADS3
764.524	PC(35:5)-H- or PE(38:5)-H-	Glycerophospholipids (GP)	Glycerophosphocholines	Phosphatidylcholines (PC)	rs174546	chr11:61569830	T / C	-0.099	0.0097	2.452e-24	FADS1	FADS1-FADS2-FADS3
766.539	PC(35:4)-H- or PE(38:4)-H-	Glycerophospholipids (GP)	Glycerophosphocholines	Phosphatidylcholines (PC)	rs174546	chr11:61569830	T / C	-0.1157	0.0066	1.166e-68	FADS1	FADS1-FADS2-FADS3
766.574	PC-O(36:5)	Glycerophospholipids (GP)	Glycerophosphocholines	Phosphatidylcholines (PC)	rs174546	chr11:61569830	T / C	-0.1255	0.0068	4.377e-77	FADS1	FADS1-FADS2-FADS3
767.559	PA(41:4)	Glycerophospholipids (GP)	Glycerophosphates	Phosphatic acids (PA)	rs174546	chr11:61569830	T / C	-0.1313	0.0069	7.532e-81	FADS1	FADS1-FADS2-FADS3
768.554	PC(35:4) or PE(38:4)	Glycerophospholipids (GP)	Glycerophosphocholines	Phosphatidylcholines (PC)	rs174546	chr11:61569830	T / C	-0.1	0.0071	6.434e-45	FADS1	FADS1-FADS2-FADS3
768.555	PC(35:3)-H- or PE(38:3)-H-	Glycerophospholipids (GP)	Glycerophosphocholines	Phosphatidylcholines (PC)	rs174546	chr11:61569830	T / C	0.0796	0.0064	6.716e-36	FADS1	FADS1-FADS2-FADS3
768.591	PC-O(36:4) or PC-P(36:3)	Glycerophospholipids (GP)	Glycerophosphocholines	Phosphatidylcholines (PC)	rs174546	chr11:61569830	T / C	-0.0755	0.0068	2.665e-28	FADS1	FADS1-FADS2-FADS3
770.57	PC(35:3)	Glycerophospholipids (GP)	Glycerophosphocholines	Phosphatidylcholines (PC)	rs174546	chr11:61569830	T / C	0.0708	0.0078	7.653e-20	FADS1	FADS1-FADS2-FADS3
770.606	PC-O(36:3) or PC-P(36:2)	Glycerophospholipids (GP)	Glycerophosphocholines	Phosphatidylcholines (PC)	rs174546	chr11:61569830	T / C	0.0855	0.0077	6.94e-29	FADS1	FADS1-FADS2-FADS3
771.59	PA(41:2)	Glycerophospholipids (GP)	Glycerophosphates	Phosphatic acids (PA)	rs174546	chr11:61569830	T / C	0.0875	0.0107	2.299e-16	FADS1	FADS1-FADS2-FADS3
777.565	PA(37:0)+AcO-	Glycerophospholipids (GP)	Glycerophosphates	Phosphatic acids (PA)	rs174546	chr11:61569830	T / C	-0.0569	0.0064	5.892e-19	FADS1	FADS1-FADS2-FADS3
780.555	PC(36:4)-H- or PE(39:4)-H-	Glycerophospholipids (GP)	Glycerophosphocholines	Phosphatidylcholines (PC)	rs174546	chr11:61569830	T / C	-0.1352	0.0096	5.661e-45	FADS1	FADS1-FADS2-FADS3
782.57	PC(36:4)	Glycerophospholipids (GP)	Glycerophosphocholines	Phosphatidylcholines (PC)	rs174546	chr11:61569830	T / C	-0.1253	0.0052	4.84e-130	FADS1	FADS1-FADS2-FADS3
783.59	PA(42:3)	Glycerophospholipids (GP)	Glycerophosphates	Phosphatic acids (PA)	rs174546	chr11:61569830	T / C	-0.129	0.0052	4.72e-134	FADS1	FADS1-FADS2-FADS3
784.586	PE(39:3)	Glycerophospholipids (GP)	Glycerophosphoethanolamines	Phosphatidylethanolamines (PE)	rs174546	chr11:61569830	T / C	0.0697	0.0042	9.964e-62	FADS1	FADS1-FADS2-FADS3
785.606	PA(42:2)	Glycerophospholipids (GP)	Glycerophosphates	Phosphatic acids (PA)	rs174546	chr11:61569830	T / C	0.0591	0.0041	1.869e-46	FADS1	FADS1-FADS2-FADS3
786.601	PE(39:2)	Glycerophospholipids (GP)	Glycerophosphoethanolamines	Phosphatidylethanolamines (PE)	rs174546	chr11:61569830	T / C	0.0311	0.0043	8.691e-13	FADS1	FADS1-FADS2-FADS3
787.622	PA(42:1)	Glycerophospholipids (GP)	Glycerophosphates	Phosphatic acids (PA)	rs174546	chr11:61569830	T / C	0.0321	0.0043	4.247e-14	FADS1	FADS1-FADS2-FADS3
792.576	PC(32:0)+AcO-	Glycerophospholipids (GP)	Glycerophosphocholines	Phosphatidylcholines (PC)	rs174546	chr11:61569830	T / C	-0.0566	0.0079	6.97e-13	FADS1	FADS1-FADS2-FADS3
793.575	PA(43:4)-H-	Glycerophospholipids (GP)	Glycerophosphates	Phosphatic acids (PA)	rs174546	chr11:61569830	T / C	-0.0904	0.0075	4.33e-33	FADS1	FADS1-FADS2-FADS3
794.57	PC(37:4)-H- or PE(40:4)-H-	Glycerophospholipids (GP)	Glycerophosphocholines	Phosphatidylcholines (PC)	rs174546	chr11:61569830	T / C	-0.1304	0.0079	7.377e-62	FADS1	FADS1-FADS2-FADS3
794.606	PC-O(38:5)	Glycerophospholipids (GP)	Glycerophosphocholines	Phosphatidylcholines (PC)	rs174546	chr11:61569830	T / C	-0.0915	0.0066	2.612e-43	FADS1	FADS1-FADS2-FADS3
796.586	PC(37:4)	Glycerophospholipids (GP)	Glycerophosphocholines	Phosphatidylcholines (PC)	rs174546	chr11:61569830	T / C	-0.1526	0.0097	3.3e-56	FADS1	FADS1-FADS2-FADS3
796.586	PE(40:3)-H- or PC(37:3)-H-	Glycerophospholipids (GP)	Glycerophosphoethanolamines	Phosphatidylethanolamines (PE)	rs174546	chr11:61569830	T / C	0.0659	0.0081	5.862e-16	FADS1	FADS1-FADS2-FADS3
796.622	PC-P(38:3)	Glycerophospholipids (GP)	Glycerophosphocholines	Phosphatidylcholines (PC)	rs174546	chr11:61569830	T / C	-0.0511	0.008	1.501e-10	FADS1	FADS1-FADS2-FADS3
798.601	PC(37:3) or PE(40:3)	Glycerophospholipids (GP)	Glycerophosphocholines	Phosphatidylcholines (PC)	rs174546	chr11:61569830	T / C	0.0644	0.0083	8.661e-15	FADS1	FADS1-FADS2-FADS3
806.569	PC(38:6)	Glycerophospholipids (GP)	Glycerophosphocholines	Phosphatidylcholines (PC)	rs174546	chr11:61569830	T / C	-0.0519	0.0069	6.781e-14	FADS1	FADS1-FADS2-FADS3
807.59	PA(44:5)	Glycerophospholipids (GP)	Glycerophosphates	Phosphatic acids (PA)	rs174546	chr11:61569830	T / C	-0.0556	0.0071	4.852e-15	FADS1	FADS1-FADS2-FADS3
808.585	PC(38:5)	Glycerophospholipids (GP)	Glycerophosphocholines	Phosphatidylcholines (PC)	rs174546	chr11:61569830	T / C	-0.0821	0.0056	4.121e-48	FADS1	FADS1-FADS2-FADS3
809.534	PA(40:5)+AcO- or PG(39:5)-H-	Glycerophospholipids (GP)	Glycerophosphates	Phosphatic acids (PA)	rs174546	chr11:61569830	T / C	-0.0842	0.0135	4.743e-10	FADS1	FADS1-FADS2-FADS3
809.555	PG(34:0)+AcO-	Glycerophospholipids (GP)	Glycerophosphoglycerols	Phosphatidylglycerols (PG)	rs174546	chr11:61569830	T / C	-0.1654	0.0227	3.121e-13	FADS1	FADS1-FADS2-FADS3
809.606	PA(44:4)	Glycerophospholipids (GP)	Glycerophosphates	Phosphatic acids (PA)	rs174546	chr11:61569830	T / C	-0.0858	0.0057	2.019e-51	FADS1	FADS1-FADS2-FADS3
810.601	PE(41:4)	Glycerophospholipids (GP)	Glycerophosphoethanolamines	Phosphatidylethanolamines (PE)	rs174546	chr11:61569830	T / C	-0.1477	0.0065	7.2e-115	FADS1	FADS1-FADS2-FADS3
812.544	PE(37:4)+AcO- or PC(34:4)+AcO-	Glycerophospholipids (GP)	Glycerophosphoethanolamines	Phosphatidylethanolamines (PE)	rs174546	chr11:61569830	T / C	-0.087	0.0121	8.112e-13	FADS1	FADS1-FADS2-FADS3
812.617	PE(41:3)	Glycerophospholipids (GP)	Glycerophosphoethanolamines	Phosphatidylethanolamines (PE)	rs174546	chr11:61569830	T / C	0.0587	0.0066	5.354e-19	FADS1	FADS1-FADS2-FADS3
816.576	PC(34:2)+AcO- or PS(38:1)-H-	Glycerophospholipids (GP)	Glycerophosphocholines	Phosphatidylcholines (PC)	rs174546	chr11:61569830	T / C	0.0472	0.0067	1.807e-12	FADS1	FADS1-FADS2-FADS3
817.575	PA(45:6)-H-	Glycerophospholipids (GP)	Glycerophosphates	Phosphatic acids (PA)	rs174546	chr11:61569830	T / C	0.0477	0.0068	1.79e-12	FADS1	FADS1-FADS2-FADS3
820.621	PC-O(40:6) or PC-P(40:5)	Glycerophospholipids (GP)	Glycerophosphocholines	Phosphatidylcholines (PC)	rs174546	chr11:61569830	T / C	-0.0602	0.007	7.091e-18	FADS1	FADS1-FADS2-FADS3
822.637	PC-O(40:5)	Glycerophospholipids (GP)	Glycerophosphocholines	Phosphatidylcholines (PC)	rs174546	chr11:61569830	T / C	-0.0786	0.0074	2.509e-26	FADS1	FADS1-FADS2-FADS3
825.592	SM(44:9)-H-	Sphingolipids (SP)	Phosphosphingolipids	Sphingomyelins (SM)	rs174546	chr11:61569830	T / C	-0.1509	0.0083	1.057e-74	FADS1	FADS1-FADS2-FADS3
830.569	PC(40:8)	Glycerophospholipids (GP)	Glycerophosphocholines	Phosphatidylcholines (PC)	rs174546	chr11:61569830	T / C	-0.1096	0.0097	7.664e-30	FADS1	FADS1-FADS2-FADS3
832.535	PS(35:2)+AcO-	Glycerophospholipids (GP)	Glycerophosphoserines	Phosphatidylserines (PS)	rs174546	chr11:61569830	T / C	-0.1469	0.0219	2.096e-11	FADS1	FADS1-FADS2-FADS3
833.519	PI(34:2)-H-	Glycerophospholipids (GP)	Glycerophosphoinositols	Phosphatidylinositols (PI)	rs174546	chr11:61569830	T / C	0.0606	0.0089	7.894e-12	FADS1	FADS1-FADS2-FADS3
834.529	PE(39:7)+AcO- or PS(40:6)-H-	Glycerophospholipids (GP)	Glycerophosphoethanolamines	Phosphatidylethanolamines (PE)	rs174546	chr11:61569830	T / C	0.065	0.009	6.045e-13	FADS1	FADS1-FADS2-FADS3
834.601	PE(43:6)	Glycerophospholipids (GP)	Glycerophosphoethanolamines	Phosphatidylethanolamines (PE)	rs174546	chr11:61569830	T / C	-0.0759	0.0083	8.662e-20	FADS1	FADS1-FADS2-FADS3
836.616	PE(43:5)	Glycerophospholipids (GP)	Glycerophosphoethanolamines	Phosphatidylethanolamines (PE)	rs174546	chr11:61569830	T / C	-0.1079	0.0075	2.145e-47	FADS1	FADS1-FADS2-FADS3
838.56	PE(39:5)+AcO- or PC(36:5)+AcO-	Glycerophospholipids (GP)	Glycerophosphoethanolamines	Phosphatidylethanolamines (PE)	rs174546	chr11:61569830	T / C	-0.1494	0.0131	5.987e-30	FADS1	FADS1-FADS2-FADS3
840.576	PC(36:4)+AcO- or PE(39:4)+AcO-	Glycerophospholipids (GP)	Glycerophosphocholines	Phosphatidylcholines (PC)	rs174546	chr11:61569830	T / C	-0.1317	0.007	3.665e-79	FADS1	FADS1-FADS2-FADS3
842.592	PC(36:3)+AcO-	Glycerophospholipids (GP)	Glycerophosphocholines	Phosphatidylcholines (PC)	rs174546	chr11:61569830	T / C	0.0803	0.0065	3.149e-35	FADS1	FADS1-FADS2-FADS3
851.602	PG(37:0)+AcO-	Glycerophospholipids (GP)	Glycerophosphoglycerols	Phosphatidylglycerols (PG)	rs174546	chr11:61569830	T / C	-0.0802	0.0086	1.242e-20	FADS1	FADS1-FADS2-FADS3
852.576	PC(37:5)+AcO- or PE(40:5)+AcO-	Glycerophospholipids (GP)	Glycerophosphocholines	Phosphatidylcholines (PC)	rs174546	chr11:61569830	T / C	-0.1039	0.01	1.997e-25	FADS1	FADS1-FADS2-FADS3
854.591	PC(37:4)+AcO- or PE(40:4)+AcO-	Glycerophospholipids (GP)	Glycerophosphocholines	Phosphatidylcholines (PC)	rs174546	chr11:61569830	T / C	-0.1313	0.0097	1.65e-41	FADS1	FADS1-FADS2-FADS3
856.607	PE(40:3)+AcO- or PC(37:3)+AcO-	Glycerophospholipids (GP)	Glycerophosphoethanolamines	Phosphatidylethanolamines (PE)	rs174546	chr11:61569830	T / C	0.0662	0.0094	1.645e-12	FADS1	FADS1-FADS2-FADS3
857.519	PI(36:4)-H-	Glycerophospholipids (GP)	Glycerophosphoinositols	Phosphatidylinositols (PI)	rs174546	chr11:61569830	T / C	-0.067	0.0087	1.549e-14	FADS1	FADS1-FADS2-FADS3
858.529	PS(42:8)-H-	Glycerophospholipids (GP)	Glycerophosphoserines	Phosphatidylserines (PS)	rs174546	chr11:61569830	T / C	-0.066	0.0087	3.73e-14	FADS1	FADS1-FADS2-FADS3
859.534	PI(36:3)-H-	Glycerophospholipids (GP)	Glycerophosphoinositols	Phosphatidylinositols (PI)	rs174546	chr11:61569830	T / C	0.115	0.0092	3.567e-36	FADS1	FADS1-FADS2-FADS3
860.545	PC(38:8)+AcO- or PS(42:7)-H-	Glycerophospholipids (GP)	Glycerophosphocholines	Phosphatidylcholines (PC)	rs174546	chr11:61569830	T / C	0.1076	0.0088	2.02e-34	FADS1	FADS1-FADS2-FADS3
861.55	PI(36:2)-H-	Glycerophospholipids (GP)	Glycerophosphoinositols	Phosphatidylinositols (PI)	rs174546	chr11:61569830	T / C	0.0629	0.0076	1.159e-16	FADS1	FADS1-FADS2-FADS3
862.56	PC(38:7)+AcO-	Glycerophospholipids (GP)	Glycerophosphocholines	Phosphatidylcholines (PC)	rs174546	chr11:61569830	T / C	0.072	0.0079	1.059e-19	FADS1	FADS1-FADS2-FADS3
866.592	PC(38:5)+AcO-	Glycerophospholipids (GP)	Glycerophosphocholines	Phosphatidylcholines (PC)	rs174546	chr11:61569830	T / C	-0.1144	0.0078	8.949e-49	FADS1	FADS1-FADS2-FADS3
868.607	PC(38:4)+AcO- or PE(41:4)+AcO-	Glycerophospholipids (GP)	Glycerophosphocholines	Phosphatidylcholines (PC)	rs174546	chr11:61569830	T / C	-0.143	0.0079	4.817e-74	FADS1	FADS1-FADS2-FADS3
870.623	PC(38:3)+AcO- or PE(41:3)+AcO-	Glycerophospholipids (GP)	Glycerophosphocholines	Phosphatidylcholines (PC)	rs174546	chr11:61569830	T / C	0.0779	0.0087	2.729e-19	FADS1	FADS1-FADS2-FADS3
885.55	PI(38:4)-H-	Glycerophospholipids (GP)	Glycerophosphoinositols	Phosphatidylinositols (PI)	rs174546	chr11:61569830	T / C	-0.0725	0.0068	1.09e-26	FADS1	FADS1-FADS2-FADS3
886.56	PC(40:9)+AcO-	Glycerophospholipids (GP)	Glycerophosphocholines	Phosphatidylcholines (PC)	rs174546	chr11:61569830	T / C	-0.0733	0.0068	9.612e-27	FADS1	FADS1-FADS2-FADS3
887.566	PI(38:3)-H-	Glycerophospholipids (GP)	Glycerophosphoinositols	Phosphatidylinositols (PI)	rs174546	chr11:61569830	T / C	0.1405	0.0081	9.179e-68	FADS1	FADS1-FADS2-FADS3
888.576	PC(40:8)+AcO-	Glycerophospholipids (GP)	Glycerophosphocholines	Phosphatidylcholines (PC)	rs174546	chr11:61569830	T / C	0.1888	0.0097	2.94e-84	FADS1	FADS1-FADS2-FADS3
892.607	PC(40:6)+AcO- or PE(43:6)+AcO-	Glycerophospholipids (GP)	Glycerophosphocholines	Phosphatidylcholines (PC)	rs174546	chr11:61569830	T / C	-0.0802	0.01	1.163e-15	FADS1	FADS1-FADS2-FADS3
893.612	PI(38:0)-H-	Glycerophospholipids (GP)	Glycerophosphoinositols	Phosphatidylinositols (PI)	rs174546	chr11:61569830	T / C	-0.076	0.0099	2.216e-14	FADS1	FADS1-FADS2-FADS3
894.623	PC(40:5)+AcO- or PE(43:5)+AcO-	Glycerophospholipids (GP)	Glycerophosphocholines	Phosphatidylcholines (PC)	rs174546	chr11:61569830	T / C	-0.0973	0.0082	2.184e-32	FADS1	FADS1-FADS2-FADS3
896.639	PC(40:4)+AcO- or PE(43:4)+AcO-	Glycerophospholipids (GP)	Glycerophosphocholines	Phosphatidylcholines (PC)	rs174546	chr11:61569830	T / C	-0.096	0.0103	1.424e-20	FADS1	FADS1-FADS2-FADS3
902.817	TG(54:3)	Glycerolipids (GL)	Triradylglycerols	Triacylglycerols (TG)	rs174546	chr11:61569830	T / C	0.0621	0.0095	7.223e-11	FADS1	FADS1-FADS2-FADS3
920.566	PS(42:7)+AcO-	Glycerophospholipids (GP)	Glycerophosphoserines	Phosphatidylserines (PS)	rs174546	chr11:61569830	T / C	-0.1837	0.0217	2.902e-17	FADS1	FADS1-FADS2-FADS3
922.785	TG(56:7)	Glycerolipids (GL)	Triradylglycerols	Triacylglycerols (TG)	rs174546	chr11:61569830	T / C	-0.0866	0.0117	1.521e-13	FADS1	FADS1-FADS2-FADS3
923.587	PI(36:1)+AcO-	Glycerophospholipids (GP)	Glycerophosphoinositols	Phosphatidylinositols (PI)	rs174546	chr11:61569830	T / C	-0.1348	0.0108	6.63e-36	FADS1	FADS1-FADS2-FADS3
924.597	PS(42:5)+AcO-	Glycerophospholipids (GP)	Glycerophosphoserines	Phosphatidylserines (PS)	rs174546	chr11:61569830	T / C	0.0828	0.0097	1.025e-17	FADS1	FADS1-FADS2-FADS3
924.67	PC(42:4)+AcO- or PE(45:4)+AcO-	Glycerophospholipids (GP)	Glycerophosphocholines	Phosphatidylcholines (PC)	rs174546	chr11:61569830	T / C	-0.1241	0.011	1.658e-29	FADS1	FADS1-FADS2-FADS3
924.801	TG(56:6)	Glycerolipids (GL)	Triradylglycerols	Triacylglycerols (TG)	rs174546	chr11:61569830	T / C	-0.0861	0.0095	1.474e-19	FADS1	FADS1-FADS2-FADS3
925.602	PI(36:0)+AcO-	Glycerophospholipids (GP)	Glycerophosphoinositols	Phosphatidylinositols (PI)	rs174546	chr11:61569830	T / C	0.0792	0.0103	1.322e-14	FADS1	FADS1-FADS2-FADS3
928.833	TG(56:4)	Glycerolipids (GL)	Triradylglycerols	Triacylglycerols (TG)	rs174546	chr11:61569830	T / C	0.0857	0.0124	4.245e-12	FADS1	FADS1-FADS2-FADS3
946.785	TG(58:9)	Glycerolipids (GL)	Triradylglycerols	Triacylglycerols (TG)	rs174546	chr11:61569830	T / C	-0.1854	0.0221	4.777e-17	FADS1	FADS1-FADS2-FADS3
950.613	PS(44:6)+AcO-	Glycerophospholipids (GP)	Glycerophosphoserines	Phosphatidylserines (PS)	rs174546	chr11:61569830	T / C	-0.1462	0.0116	2.634e-36	FADS1	FADS1-FADS2-FADS3
303.233	FA(20:4)-H-	Fatty acyls (FA)	Fatty acids and conjugates	Free fatty acids (FA)	rs174547	chr11:61570783	C / T	-0.1063	0.0079	8.096e-41	FADS1	FADS1-FADS2-FADS3
329.249	FA(22:5)-H-	Fatty acyls (FA)	Fatty acids and conjugates	Free fatty acids (FA)	rs174547	chr11:61570783	C / T	-0.0765	0.0104	2.318e-13	FADS1	FADS1-FADS2-FADS3
331.264	FA(22:4)-H-	Fatty acyls (FA)	Fatty acids and conjugates	Free fatty acids (FA)	rs174547	chr11:61570783	C / T	-0.0997	0.0107	1.529e-20	FADS1	FADS1-FADS2-FADS3
544.34	LPC(20:4)	Glycerophospholipids (GP)	Glycerophosphocholines	Lysophosphatidylcholines (LPC)	rs174547	chr11:61570783	C / T	-0.1372	0.0105	1.096e-38	FADS1	FADS1-FADS2-FADS3
601.519	DG-H20(36:3)	Glycerolipids (GL)	Diradylglycerols	Diacylglycerols (DG)	rs174547	chr11:61570783	C / T	0.0628	0.0095	3.344e-11	FADS1	FADS1-FADS2-FADS3
603.535	DG-H20(36:2)	Glycerolipids (GL)	Diradylglycerols	Diacylglycerols (DG)	rs174547	chr11:61570783	C / T	0.0513	0.0081	1.999e-10	FADS1	FADS1-FADS2-FADS3
642.618	CE(16:0)	Sterol lipids (ST)	Sterols	Cholesteryl esters (CE)	rs174547	chr11:61570783	C / T	-0.0394	0.0057	5.789e-12	FADS1	FADS1-FADS2-FADS3
664.603	CE(18:3)	Sterol lipids (ST)	Sterols	Cholesteryl esters (CE)	rs174547	chr11:61570783	C / T	-0.0721	0.0083	4.049e-18	FADS1	FADS1-FADS2-FADS3
671.466	PA(34:2)-H-	Glycerophospholipids (GP)	Glycerophosphates	Phosphatic acids (PA)	rs174547	chr11:61570783	C / T	0.0639	0.0103	5.452e-10	FADS1	FADS1-FADS2-FADS3
688.603	CE(20:5)	Sterol lipids (ST)	Sterols	Cholesteryl esters (CE)	rs174547	chr11:61570783	C / T	-0.2046	0.0143	1.879e-46	FADS1	FADS1-FADS2-FADS3
690.618	CE(20:4)	Sterol lipids (ST)	Sterols	Cholesteryl esters (CE)	rs174547	chr11:61570783	C / T	-0.1972	0.0087	1.22e-112	FADS1	FADS1-FADS2-FADS3
714.508	PE(34:2)-H-	Glycerophospholipids (GP)	Glycerophosphoethanolamines	Phosphatidylethanolamines (PE)	rs174547	chr11:61570783	C / T	0.1165	0.0103	8.827e-30	FADS1	FADS1-FADS2-FADS3
716.523	PE(34:2)	Glycerophospholipids (GP)	Glycerophosphoethanolamines	Phosphatidylethanolamines (PE)	rs174547	chr11:61570783	C / T	0.1349	0.0119	5.983e-30	FADS1	FADS1-FADS2-FADS3
728.524	PC(32:2)-H- or PE(35:2)-H-	Glycerophospholipids (GP)	Glycerophosphocholines	Phosphatidylcholines (PC)	rs174547	chr11:61570783	C / T	0.07	0.0097	4.707e-13	FADS1	FADS1-FADS2-FADS3
734.57	PC(32:0) or PE(35:0)	Glycerophospholipids (GP)	Glycerophosphocholines	Phosphatidylcholines (PC)	rs174547	chr11:61570783	C / T	-0.0475	0.0054	7.308e-19	FADS1	FADS1-FADS2-FADS3
740.524	PC(33:3)-H- or PE(36:3)-H-	Glycerophospholipids (GP)	Glycerophosphocholines	Phosphatidylcholines (PC)	rs174547	chr11:61570783	C / T	0.0812	0.0086	3.478e-21	FADS1	FADS1-FADS2-FADS3
742.539	PC(33:3) or PE(36:3)	Glycerophospholipids (GP)	Glycerophosphocholines	Phosphatidylcholines (PC)	rs174547	chr11:61570783	C / T	0.1208	0.012	1.045e-23	FADS1	FADS1-FADS2-FADS3
742.539	PC(33:2)-H- or PE(36:2)-H-	Glycerophospholipids (GP)	Glycerophosphocholines	Phosphatidylcholines (PC)	rs174547	chr11:61570783	C / T	0.0591	0.0066	3.32e-19	FADS1	FADS1-FADS2-FADS3
744.554	PC(33:2) or PE(36:2)	Glycerophospholipids (GP)	Glycerophosphocholines	Phosphatidylcholines (PC)	rs174547	chr11:61570783	C / T	0.0752	0.0065	4.454e-31	FADS1	FADS1-FADS2-FADS3
745.575	PA(39:1)	Glycerophospholipids (GP)	Glycerophosphates	Phosphatic acids (PA)	rs174547	chr11:61570783	C / T	0.0684	0.0062	1.052e-28	FADS1	FADS1-FADS2-FADS3
749.534	PA(35:0)+AcO-	Glycerophospholipids (GP)	Glycerophosphates	Phosphatic acids (PA)	rs174547	chr11:61570783	C / T	-0.0707	0.0077	6.041e-20	FADS1	FADS1-FADS2-FADS3
750.544	PC-P(35:5)	Glycerophospholipids (GP)	Glycerophosphocholines	Phosphatidylcholines (PC)	rs174547	chr11:61570783	C / T	-0.0824	0.0085	3.376e-22	FADS1	FADS1-FADS2-FADS3
752.524	PE(37:4)-H- or PC(34:4)-H-	Glycerophospholipids (GP)	Glycerophosphoethanolamines	Phosphatidylethanolamines (PE)	rs174547	chr11:61570783	C / T	-0.0928	0.0107	4.037e-18	FADS1	FADS1-FADS2-FADS3
752.559	PC-O(35:5) or PC-P(35:4)	Glycerophospholipids (GP)	Glycerophosphocholines	Phosphatidylcholines (PC)	rs174547	chr11:61570783	C / T	-0.1061	0.0092	1.765e-30	FADS1	FADS1-FADS2-FADS3
756.555	PC(34:2)-H-	Glycerophospholipids (GP)	Glycerophosphocholines	Phosphatidylcholines (PC)	rs174547	chr11:61570783	C / T	0.0604	0.0087	5.076e-12	FADS1	FADS1-FADS2-FADS3
757.502	PA(36:3)+AcO-	Glycerophospholipids (GP)	Glycerophosphates	Phosphatic acids (PA)	rs174547	chr11:61570783	C / T	0.0546	0.0081	1.761e-11	FADS1	FADS1-FADS2-FADS3
758.57	PC(34:2)	Glycerophospholipids (GP)	Glycerophosphocholines	Phosphatidylcholines (PC)	rs174547	chr11:61570783	C / T	0.0413	0.0045	2.057e-20	FADS1	FADS1-FADS2-FADS3
759.59	PA(40:1)	Glycerophospholipids (GP)	Glycerophosphates	Phosphatic acids (PA)	rs174547	chr11:61570783	C / T	0.0409	0.0045	2.041e-19	FADS1	FADS1-FADS2-FADS3
764.524	PC(35:5)-H- or PE(38:5)-H-	Glycerophospholipids (GP)	Glycerophosphocholines	Phosphatidylcholines (PC)	rs174547	chr11:61570783	C / T	-0.099	0.0097	2.452e-24	FADS1	FADS1-FADS2-FADS3
766.539	PC(35:4)-H- or PE(38:4)-H-	Glycerophospholipids (GP)	Glycerophosphocholines	Phosphatidylcholines (PC)	rs174547	chr11:61570783	C / T	-0.1157	0.0066	1.166e-68	FADS1	FADS1-FADS2-FADS3
766.574	PC-O(36:5)	Glycerophospholipids (GP)	Glycerophosphocholines	Phosphatidylcholines (PC)	rs174547	chr11:61570783	C / T	-0.1255	0.0068	3.937e-77	FADS1	FADS1-FADS2-FADS3
767.559	PA(41:4)	Glycerophospholipids (GP)	Glycerophosphates	Phosphatic acids (PA)	rs174547	chr11:61570783	C / T	-0.1313	0.0069	7.532e-81	FADS1	FADS1-FADS2-FADS3
768.554	PC(35:4) or PE(38:4)	Glycerophospholipids (GP)	Glycerophosphocholines	Phosphatidylcholines (PC)	rs174547	chr11:61570783	C / T	-0.1	0.0071	6.434e-45	FADS1	FADS1-FADS2-FADS3
768.555	PC(35:3)-H- or PE(38:3)-H-	Glycerophospholipids (GP)	Glycerophosphocholines	Phosphatidylcholines (PC)	rs174547	chr11:61570783	C / T	0.0796	0.0064	6.716e-36	FADS1	FADS1-FADS2-FADS3
770.57	PC(35:3)	Glycerophospholipids (GP)	Glycerophosphocholines	Phosphatidylcholines (PC)	rs174547	chr11:61570783	C / T	0.0708	0.0078	7.653e-20	FADS1	FADS1-FADS2-FADS3
770.606	PC-O(36:3) or PC-P(36:2)	Glycerophospholipids (GP)	Glycerophosphocholines	Phosphatidylcholines (PC)	rs174547	chr11:61570783	C / T	0.0855	0.0077	6.94e-29	FADS1	FADS1-FADS2-FADS3
771.59	PA(41:2)	Glycerophospholipids (GP)	Glycerophosphates	Phosphatic acids (PA)	rs174547	chr11:61570783	C / T	0.0875	0.0107	2.299e-16	FADS1	FADS1-FADS2-FADS3
777.565	PA(37:0)+AcO-	Glycerophospholipids (GP)	Glycerophosphates	Phosphatic acids (PA)	rs174547	chr11:61570783	C / T	-0.0569	0.0064	5.892e-19	FADS1	FADS1-FADS2-FADS3
780.555	PC(36:4)-H- or PE(39:4)-H-	Glycerophospholipids (GP)	Glycerophosphocholines	Phosphatidylcholines (PC)	rs174547	chr11:61570783	C / T	-0.1352	0.0096	5.661e-45	FADS1	FADS1-FADS2-FADS3
784.586	PE(39:3)	Glycerophospholipids (GP)	Glycerophosphoethanolamines	Phosphatidylethanolamines (PE)	rs174547	chr11:61570783	C / T	0.0697	0.0042	9.964e-62	FADS1	FADS1-FADS2-FADS3
785.606	PA(42:2)	Glycerophospholipids (GP)	Glycerophosphates	Phosphatic acids (PA)	rs174547	chr11:61570783	C / T	0.0592	0.0041	1.644e-46	FADS1	FADS1-FADS2-FADS3
786.601	PE(39:2)	Glycerophospholipids (GP)	Glycerophosphoethanolamines	Phosphatidylethanolamines (PE)	rs174547	chr11:61570783	C / T	0.0311	0.0043	8.691e-13	FADS1	FADS1-FADS2-FADS3
787.622	PA(42:1)	Glycerophospholipids (GP)	Glycerophosphates	Phosphatic acids (PA)	rs174547	chr11:61570783	C / T	0.0321	0.0043	4.247e-14	FADS1	FADS1-FADS2-FADS3
792.576	PC(32:0)+AcO-	Glycerophospholipids (GP)	Glycerophosphocholines	Phosphatidylcholines (PC)	rs174547	chr11:61570783	C / T	-0.0566	0.0079	6.97e-13	FADS1	FADS1-FADS2-FADS3
793.575	PA(43:4)-H-	Glycerophospholipids (GP)	Glycerophosphates	Phosphatic acids (PA)	rs174547	chr11:61570783	C / T	-0.0904	0.0075	4.33e-33	FADS1	FADS1-FADS2-FADS3
794.57	PC(37:4)-H- or PE(40:4)-H-	Glycerophospholipids (GP)	Glycerophosphocholines	Phosphatidylcholines (PC)	rs174547	chr11:61570783	C / T	-0.1304	0.0079	7.377e-62	FADS1	FADS1-FADS2-FADS3
794.606	PC-O(38:5)	Glycerophospholipids (GP)	Glycerophosphocholines	Phosphatidylcholines (PC)	rs174547	chr11:61570783	C / T	-0.0915	0.0066	2.612e-43	FADS1	FADS1-FADS2-FADS3
796.586	PC(37:4)	Glycerophospholipids (GP)	Glycerophosphocholines	Phosphatidylcholines (PC)	rs174547	chr11:61570783	C / T	-0.1526	0.0097	3.3e-56	FADS1	FADS1-FADS2-FADS3
796.586	PE(40:3)-H- or PC(37:3)-H-	Glycerophospholipids (GP)	Glycerophosphoethanolamines	Phosphatidylethanolamines (PE)	rs174547	chr11:61570783	C / T	0.0659	0.0081	5.862e-16	FADS1	FADS1-FADS2-FADS3
796.622	PC-P(38:3)	Glycerophospholipids (GP)	Glycerophosphocholines	Phosphatidylcholines (PC)	rs174547	chr11:61570783	C / T	-0.0511	0.008	1.501e-10	FADS1	FADS1-FADS2-FADS3
798.601	PC(37:3) or PE(40:3)	Glycerophospholipids (GP)	Glycerophosphocholines	Phosphatidylcholines (PC)	rs174547	chr11:61570783	C / T	0.0644	0.0083	8.661e-15	FADS1	FADS1-FADS2-FADS3
806.569	PC(38:6)	Glycerophospholipids (GP)	Glycerophosphocholines	Phosphatidylcholines (PC)	rs174547	chr11:61570783	C / T	-0.0519	0.0069	6.781e-14	FADS1	FADS1-FADS2-FADS3
807.59	PA(44:5)	Glycerophospholipids (GP)	Glycerophosphates	Phosphatic acids (PA)	rs174547	chr11:61570783	C / T	-0.0556	0.0071	4.852e-15	FADS1	FADS1-FADS2-FADS3
808.585	PC(38:5)	Glycerophospholipids (GP)	Glycerophosphocholines	Phosphatidylcholines (PC)	rs174547	chr11:61570783	C / T	-0.0821	0.0056	4.121e-48	FADS1	FADS1-FADS2-FADS3
809.534	PA(40:5)+AcO- or PG(39:5)-H-	Glycerophospholipids (GP)	Glycerophosphates	Phosphatic acids (PA)	rs174547	chr11:61570783	C / T	-0.0842	0.0135	4.743e-10	FADS1	FADS1-FADS2-FADS3
809.555	PG(34:0)+AcO-	Glycerophospholipids (GP)	Glycerophosphoglycerols	Phosphatidylglycerols (PG)	rs174547	chr11:61570783	C / T	-0.1654	0.0227	3.121e-13	FADS1	FADS1-FADS2-FADS3
809.606	PA(44:4)	Glycerophospholipids (GP)	Glycerophosphates	Phosphatic acids (PA)	rs174547	chr11:61570783	C / T	-0.0858	0.0057	2.019e-51	FADS1	FADS1-FADS2-FADS3
810.601	PE(41:4)	Glycerophospholipids (GP)	Glycerophosphoethanolamines	Phosphatidylethanolamines (PE)	rs174547	chr11:61570783	C / T	-0.1477	0.0065	7.2e-115	FADS1	FADS1-FADS2-FADS3
812.544	PE(37:4)+AcO- or PC(34:4)+AcO-	Glycerophospholipids (GP)	Glycerophosphoethanolamines	Phosphatidylethanolamines (PE)	rs174547	chr11:61570783	C / T	-0.087	0.0121	8.112e-13	FADS1	FADS1-FADS2-FADS3
812.617	PE(41:3)	Glycerophospholipids (GP)	Glycerophosphoethanolamines	Phosphatidylethanolamines (PE)	rs174547	chr11:61570783	C / T	0.0587	0.0066	5.354e-19	FADS1	FADS1-FADS2-FADS3
816.576	PC(34:2)+AcO- or PS(38:1)-H-	Glycerophospholipids (GP)	Glycerophosphocholines	Phosphatidylcholines (PC)	rs174547	chr11:61570783	C / T	0.0472	0.0067	1.807e-12	FADS1	FADS1-FADS2-FADS3
820.621	PC-O(40:6) or PC-P(40:5)	Glycerophospholipids (GP)	Glycerophosphocholines	Phosphatidylcholines (PC)	rs174547	chr11:61570783	C / T	-0.0602	0.007	7.091e-18	FADS1	FADS1-FADS2-FADS3
822.637	PC-O(40:5)	Glycerophospholipids (GP)	Glycerophosphocholines	Phosphatidylcholines (PC)	rs174547	chr11:61570783	C / T	-0.0786	0.0074	2.509e-26	FADS1	FADS1-FADS2-FADS3
825.592	SM(44:9)-H-	Sphingolipids (SP)	Phosphosphingolipids	Sphingomyelins (SM)	rs174547	chr11:61570783	C / T	-0.1509	0.0083	1.057e-74	FADS1	FADS1-FADS2-FADS3
832.535	PS(35:2)+AcO-	Glycerophospholipids (GP)	Glycerophosphoserines	Phosphatidylserines (PS)	rs174547	chr11:61570783	C / T	-0.1469	0.0219	2.096e-11	FADS1	FADS1-FADS2-FADS3
833.519	PI(34:2)-H-	Glycerophospholipids (GP)	Glycerophosphoinositols	Phosphatidylinositols (PI)	rs174547	chr11:61570783	C / T	0.0606	0.0089	7.894e-12	FADS1	FADS1-FADS2-FADS3
834.529	PE(39:7)+AcO- or PS(40:6)-H-	Glycerophospholipids (GP)	Glycerophosphoethanolamines	Phosphatidylethanolamines (PE)	rs174547	chr11:61570783	C / T	0.065	0.009	6.045e-13	FADS1	FADS1-FADS2-FADS3
834.601	PE(43:6)	Glycerophospholipids (GP)	Glycerophosphoethanolamines	Phosphatidylethanolamines (PE)	rs174547	chr11:61570783	C / T	-0.0759	0.0083	8.662e-20	FADS1	FADS1-FADS2-FADS3
836.616	PE(43:5)	Glycerophospholipids (GP)	Glycerophosphoethanolamines	Phosphatidylethanolamines (PE)	rs174547	chr11:61570783	C / T	-0.1079	0.0075	2.145e-47	FADS1	FADS1-FADS2-FADS3
838.56	PE(39:5)+AcO- or PC(36:5)+AcO-	Glycerophospholipids (GP)	Glycerophosphoethanolamines	Phosphatidylethanolamines (PE)	rs174547	chr11:61570783	C / T	-0.1494	0.0131	5.987e-30	FADS1	FADS1-FADS2-FADS3
840.576	PC(36:4)+AcO- or PE(39:4)+AcO-	Glycerophospholipids (GP)	Glycerophosphocholines	Phosphatidylcholines (PC)	rs174547	chr11:61570783	C / T	-0.1317	0.007	3.665e-79	FADS1	FADS1-FADS2-FADS3
842.592	PC(36:3)+AcO-	Glycerophospholipids (GP)	Glycerophosphocholines	Phosphatidylcholines (PC)	rs174547	chr11:61570783	C / T	0.0803	0.0065	3.149e-35	FADS1	FADS1-FADS2-FADS3
851.602	PG(37:0)+AcO-	Glycerophospholipids (GP)	Glycerophosphoglycerols	Phosphatidylglycerols (PG)	rs174547	chr11:61570783	C / T	-0.0802	0.0086	1.242e-20	FADS1	FADS1-FADS2-FADS3
852.576	PC(37:5)+AcO- or PE(40:5)+AcO-	Glycerophospholipids (GP)	Glycerophosphocholines	Phosphatidylcholines (PC)	rs174547	chr11:61570783	C / T	-0.1039	0.01	1.997e-25	FADS1	FADS1-FADS2-FADS3
854.591	PC(37:4)+AcO- or PE(40:4)+AcO-	Glycerophospholipids (GP)	Glycerophosphocholines	Phosphatidylcholines (PC)	rs174547	chr11:61570783	C / T	-0.1313	0.0097	1.65e-41	FADS1	FADS1-FADS2-FADS3
856.607	PE(40:3)+AcO- or PC(37:3)+AcO-	Glycerophospholipids (GP)	Glycerophosphoethanolamines	Phosphatidylethanolamines (PE)	rs174547	chr11:61570783	C / T	0.0662	0.0094	1.645e-12	FADS1	FADS1-FADS2-FADS3
857.519	PI(36:4)-H-	Glycerophospholipids (GP)	Glycerophosphoinositols	Phosphatidylinositols (PI)	rs174547	chr11:61570783	C / T	-0.067	0.0087	1.549e-14	FADS1	FADS1-FADS2-FADS3
858.529	PS(42:8)-H-	Glycerophospholipids (GP)	Glycerophosphoserines	Phosphatidylserines (PS)	rs174547	chr11:61570783	C / T	-0.066	0.0087	3.73e-14	FADS1	FADS1-FADS2-FADS3
860.545	PC(38:8)+AcO- or PS(42:7)-H-	Glycerophospholipids (GP)	Glycerophosphocholines	Phosphatidylcholines (PC)	rs174547	chr11:61570783	C / T	0.1076	0.0088	2.02e-34	FADS1	FADS1-FADS2-FADS3
861.55	PI(36:2)-H-	Glycerophospholipids (GP)	Glycerophosphoinositols	Phosphatidylinositols (PI)	rs174547	chr11:61570783	C / T	0.0629	0.0076	1.159e-16	FADS1	FADS1-FADS2-FADS3
862.56	PC(38:7)+AcO-	Glycerophospholipids (GP)	Glycerophosphocholines	Phosphatidylcholines (PC)	rs174547	chr11:61570783	C / T	0.072	0.0079	1.059e-19	FADS1	FADS1-FADS2-FADS3
866.592	PC(38:5)+AcO-	Glycerophospholipids (GP)	Glycerophosphocholines	Phosphatidylcholines (PC)	rs174547	chr11:61570783	C / T	-0.1144	0.0078	8.949e-49	FADS1	FADS1-FADS2-FADS3
868.607	PC(38:4)+AcO- or PE(41:4)+AcO-	Glycerophospholipids (GP)	Glycerophosphocholines	Phosphatidylcholines (PC)	rs174547	chr11:61570783	C / T	-0.143	0.0079	4.817e-74	FADS1	FADS1-FADS2-FADS3
870.623	PC(38:3)+AcO- or PE(41:3)+AcO-	Glycerophospholipids (GP)	Glycerophosphocholines	Phosphatidylcholines (PC)	rs174547	chr11:61570783	C / T	0.0779	0.0087	2.729e-19	FADS1	FADS1-FADS2-FADS3
885.55	PI(38:4)-H-	Glycerophospholipids (GP)	Glycerophosphoinositols	Phosphatidylinositols (PI)	rs174547	chr11:61570783	C / T	-0.0725	0.0068	1.09e-26	FADS1	FADS1-FADS2-FADS3
886.56	PC(40:9)+AcO-	Glycerophospholipids (GP)	Glycerophosphocholines	Phosphatidylcholines (PC)	rs174547	chr11:61570783	C / T	-0.0733	0.0068	9.612e-27	FADS1	FADS1-FADS2-FADS3
887.566	PI(38:3)-H-	Glycerophospholipids (GP)	Glycerophosphoinositols	Phosphatidylinositols (PI)	rs174547	chr11:61570783	C / T	0.1405	0.0081	9.179e-68	FADS1	FADS1-FADS2-FADS3
888.576	PC(40:8)+AcO-	Glycerophospholipids (GP)	Glycerophosphocholines	Phosphatidylcholines (PC)	rs174547	chr11:61570783	C / T	0.1888	0.0097	2.94e-84	FADS1	FADS1-FADS2-FADS3
892.607	PC(40:6)+AcO- or PE(43:6)+AcO-	Glycerophospholipids (GP)	Glycerophosphocholines	Phosphatidylcholines (PC)	rs174547	chr11:61570783	C / T	-0.0802	0.01	1.163e-15	FADS1	FADS1-FADS2-FADS3
893.612	PI(38:0)-H-	Glycerophospholipids (GP)	Glycerophosphoinositols	Phosphatidylinositols (PI)	rs174547	chr11:61570783	C / T	-0.076	0.0099	2.216e-14	FADS1	FADS1-FADS2-FADS3
894.623	PC(40:5)+AcO- or PE(43:5)+AcO-	Glycerophospholipids (GP)	Glycerophosphocholines	Phosphatidylcholines (PC)	rs174547	chr11:61570783	C / T	-0.0973	0.0082	2.184e-32	FADS1	FADS1-FADS2-FADS3
896.639	PC(40:4)+AcO- or PE(43:4)+AcO-	Glycerophospholipids (GP)	Glycerophosphocholines	Phosphatidylcholines (PC)	rs174547	chr11:61570783	C / T	-0.096	0.0103	1.424e-20	FADS1	FADS1-FADS2-FADS3
902.817	TG(54:3)	Glycerolipids (GL)	Triradylglycerols	Triacylglycerols (TG)	rs174547	chr11:61570783	C / T	0.0621	0.0095	7.223e-11	FADS1	FADS1-FADS2-FADS3
920.566	PS(42:7)+AcO-	Glycerophospholipids (GP)	Glycerophosphoserines	Phosphatidylserines (PS)	rs174547	chr11:61570783	C / T	-0.1837	0.0217	2.902e-17	FADS1	FADS1-FADS2-FADS3
922.785	TG(56:7)	Glycerolipids (GL)	Triradylglycerols	Triacylglycerols (TG)	rs174547	chr11:61570783	C / T	-0.0866	0.0117	1.521e-13	FADS1	FADS1-FADS2-FADS3
923.587	PI(36:1)+AcO-	Glycerophospholipids (GP)	Glycerophosphoinositols	Phosphatidylinositols (PI)	rs174547	chr11:61570783	C / T	-0.1348	0.0108	6.63e-36	FADS1	FADS1-FADS2-FADS3
924.597	PS(42:5)+AcO-	Glycerophospholipids (GP)	Glycerophosphoserines	Phosphatidylserines (PS)	rs174547	chr11:61570783	C / T	0.0828	0.0097	1.025e-17	FADS1	FADS1-FADS2-FADS3
924.67	PC(42:4)+AcO- or PE(45:4)+AcO-	Glycerophospholipids (GP)	Glycerophosphocholines	Phosphatidylcholines (PC)	rs174547	chr11:61570783	C / T	-0.1241	0.011	1.658e-29	FADS1	FADS1-FADS2-FADS3
924.801	TG(56:6)	Glycerolipids (GL)	Triradylglycerols	Triacylglycerols (TG)	rs174547	chr11:61570783	C / T	-0.0861	0.0095	1.474e-19	FADS1	FADS1-FADS2-FADS3
925.602	PI(36:0)+AcO-	Glycerophospholipids (GP)	Glycerophosphoinositols	Phosphatidylinositols (PI)	rs174547	chr11:61570783	C / T	0.0792	0.0103	1.362e-14	FADS1	FADS1-FADS2-FADS3
928.833	TG(56:4)	Glycerolipids (GL)	Triradylglycerols	Triacylglycerols (TG)	rs174547	chr11:61570783	C / T	0.0857	0.0124	4.245e-12	FADS1	FADS1-FADS2-FADS3
946.785	TG(58:9)	Glycerolipids (GL)	Triradylglycerols	Triacylglycerols (TG)	rs174547	chr11:61570783	C / T	-0.1854	0.0221	4.777e-17	FADS1	FADS1-FADS2-FADS3
950.613	PS(44:6)+AcO-	Glycerophospholipids (GP)	Glycerophosphoserines	Phosphatidylserines (PS)	rs174547	chr11:61570783	C / T	-0.1462	0.0116	2.634e-36	FADS1	FADS1-FADS2-FADS3
303.233	FA(20:4)-H-	Fatty acyls (FA)	Fatty acids and conjugates	Free fatty acids (FA)	rs174548	chr11:61571348	G / C	-0.1084	0.0084	1.715e-38	FADS1	FADS1-FADS2-FADS3
329.249	FA(22:5)-H-	Fatty acyls (FA)	Fatty acids and conjugates	Free fatty acids (FA)	rs174548	chr11:61571348	G / C	-0.0801	0.0109	2.184e-13	FADS1	FADS1-FADS2-FADS3
331.264	FA(22:4)-H-	Fatty acyls (FA)	Fatty acids and conjugates	Free fatty acids (FA)	rs174548	chr11:61571348	G / C	-0.1042	0.0112	1.561e-20	FADS1	FADS1-FADS2-FADS3
544.34	LPC(20:4)	Glycerophospholipids (GP)	Glycerophosphocholines	Lysophosphatidylcholines (LPC)	rs174548	chr11:61571348	G / C	-0.1372	0.0111	3.983e-35	FADS1	FADS1-FADS2-FADS3
664.603	CE(18:3)	Sterol lipids (ST)	Sterols	Cholesteryl esters (CE)	rs174548	chr11:61571348	G / C	-0.0699	0.0087	1.293e-15	FADS1	FADS1-FADS2-FADS3
671.466	PA(34:2)-H-	Glycerophospholipids (GP)	Glycerophosphates	Phosphatic acids (PA)	rs174548	chr11:61571348	G / C	0.0685	0.0108	2.042e-10	FADS1	FADS1-FADS2-FADS3
688.603	CE(20:5)	Sterol lipids (ST)	Sterols	Cholesteryl esters (CE)	rs174548	chr11:61571348	G / C	-0.2046	0.015	2.627e-42	FADS1	FADS1-FADS2-FADS3
690.618	CE(20:4)	Sterol lipids (ST)	Sterols	Cholesteryl esters (CE)	rs174548	chr11:61571348	G / C	-0.1947	0.0092	2.22e-99	FADS1	FADS1-FADS2-FADS3
714.508	PE(34:2)-H-	Glycerophospholipids (GP)	Glycerophosphoethanolamines	Phosphatidylethanolamines (PE)	rs174548	chr11:61571348	G / C	0.1123	0.0107	1.333e-25	FADS1	FADS1-FADS2-FADS3
716.523	PE(34:2)	Glycerophospholipids (GP)	Glycerophosphoethanolamines	Phosphatidylethanolamines (PE)	rs174548	chr11:61571348	G / C	0.1325	0.0125	2.451e-26	FADS1	FADS1-FADS2-FADS3
728.524	PC(32:2)-H- or PE(35:2)-H-	Glycerophospholipids (GP)	Glycerophosphocholines	Phosphatidylcholines (PC)	rs174548	chr11:61571348	G / C	0.0693	0.0102	8.92e-12	FADS1	FADS1-FADS2-FADS3
734.57	PC(32:0) or PE(35:0)	Glycerophospholipids (GP)	Glycerophosphocholines	Phosphatidylcholines (PC)	rs174548	chr11:61571348	G / C	-0.048	0.0056	1.462e-17	FADS1	FADS1-FADS2-FADS3
740.524	PC(33:3)-H- or PE(36:3)-H-	Glycerophospholipids (GP)	Glycerophosphocholines	Phosphatidylcholines (PC)	rs174548	chr11:61571348	G / C	0.0797	0.009	8.819e-19	FADS1	FADS1-FADS2-FADS3
742.539	PC(33:3) or PE(36:3)	Glycerophospholipids (GP)	Glycerophosphocholines	Phosphatidylcholines (PC)	rs174548	chr11:61571348	G / C	0.1161	0.0126	4.438e-20	FADS1	FADS1-FADS2-FADS3
742.539	PC(33:2)-H- or PE(36:2)-H-	Glycerophospholipids (GP)	Glycerophosphocholines	Phosphatidylcholines (PC)	rs174548	chr11:61571348	G / C	0.0588	0.0069	1.435e-17	FADS1	FADS1-FADS2-FADS3
744.554	PC(33:2) or PE(36:2)	Glycerophospholipids (GP)	Glycerophosphocholines	Phosphatidylcholines (PC)	rs174548	chr11:61571348	G / C	0.0722	0.0068	2.352e-26	FADS1	FADS1-FADS2-FADS3
745.575	PA(39:1)	Glycerophospholipids (GP)	Glycerophosphates	Phosphatic acids (PA)	rs174548	chr11:61571348	G / C	0.0671	0.0064	1.796e-25	FADS1	FADS1-FADS2-FADS3
749.534	PA(35:0)+AcO-	Glycerophospholipids (GP)	Glycerophosphates	Phosphatic acids (PA)	rs174548	chr11:61571348	G / C	-0.0714	0.0081	1.004e-18	FADS1	FADS1-FADS2-FADS3
750.544	PC-P(35:5)	Glycerophospholipids (GP)	Glycerophosphocholines	Phosphatidylcholines (PC)	rs174548	chr11:61571348	G / C	-0.0826	0.0089	1.373e-20	FADS1	FADS1-FADS2-FADS3
752.524	PE(37:4)-H- or PC(34:4)-H-	Glycerophospholipids (GP)	Glycerophosphoethanolamines	Phosphatidylethanolamines (PE)	rs174548	chr11:61571348	G / C	-0.1003	0.0112	3.276e-19	FADS1	FADS1-FADS2-FADS3
752.559	PC-O(35:5) or PC-P(35:4)	Glycerophospholipids (GP)	Glycerophosphocholines	Phosphatidylcholines (PC)	rs174548	chr11:61571348	G / C	-0.105	0.0097	2.672e-27	FADS1	FADS1-FADS2-FADS3
756.555	PC(34:2)-H-	Glycerophospholipids (GP)	Glycerophosphocholines	Phosphatidylcholines (PC)	rs174548	chr11:61571348	G / C	0.0592	0.0092	1.094e-10	FADS1	FADS1-FADS2-FADS3
757.502	PA(36:3)+AcO-	Glycerophospholipids (GP)	Glycerophosphates	Phosphatic acids (PA)	rs174548	chr11:61571348	G / C	0.0544	0.0085	1.407e-10	FADS1	FADS1-FADS2-FADS3
758.57	PC(34:2)	Glycerophospholipids (GP)	Glycerophosphocholines	Phosphatidylcholines (PC)	rs174548	chr11:61571348	G / C	0.0415	0.0047	4.559e-19	FADS1	FADS1-FADS2-FADS3
759.59	PA(40:1)	Glycerophospholipids (GP)	Glycerophosphates	Phosphatic acids (PA)	rs174548	chr11:61571348	G / C	0.041	0.0048	7.01e-18	FADS1	FADS1-FADS2-FADS3
764.524	PC(35:5)-H- or PE(38:5)-H-	Glycerophospholipids (GP)	Glycerophosphocholines	Phosphatidylcholines (PC)	rs174548	chr11:61571348	G / C	-0.1029	0.0102	5.268e-24	FADS1	FADS1-FADS2-FADS3
766.539	PC(35:4)-H- or PE(38:4)-H-	Glycerophospholipids (GP)	Glycerophosphocholines	Phosphatidylcholines (PC)	rs174548	chr11:61571348	G / C	-0.1178	0.0069	1.471e-64	FADS1	FADS1-FADS2-FADS3
766.574	PC-O(36:5)	Glycerophospholipids (GP)	Glycerophosphocholines	Phosphatidylcholines (PC)	rs174548	chr11:61571348	G / C	-0.125	0.0071	3.298e-69	FADS1	FADS1-FADS2-FADS3
767.559	PA(41:4)	Glycerophospholipids (GP)	Glycerophosphates	Phosphatic acids (PA)	rs174548	chr11:61571348	G / C	-0.1292	0.0072	2.132e-71	FADS1	FADS1-FADS2-FADS3
768.554	PC(35:4) or PE(38:4)	Glycerophospholipids (GP)	Glycerophosphocholines	Phosphatidylcholines (PC)	rs174548	chr11:61571348	G / C	-0.1043	0.0075	2.531e-44	FADS1	FADS1-FADS2-FADS3
768.555	PC(35:3)-H- or PE(38:3)-H-	Glycerophospholipids (GP)	Glycerophosphocholines	Phosphatidylcholines (PC)	rs174548	chr11:61571348	G / C	0.0842	0.0067	1.09e-36	FADS1	FADS1-FADS2-FADS3
770.57	PC(35:3)	Glycerophospholipids (GP)	Glycerophosphocholines	Phosphatidylcholines (PC)	rs174548	chr11:61571348	G / C	0.0735	0.0082	2.086e-19	FADS1	FADS1-FADS2-FADS3
770.606	PC-O(36:3) or PC-P(36:2)	Glycerophospholipids (GP)	Glycerophosphocholines	Phosphatidylcholines (PC)	rs174548	chr11:61571348	G / C	0.0917	0.0081	9.561e-30	FADS1	FADS1-FADS2-FADS3
771.59	PA(41:2)	Glycerophospholipids (GP)	Glycerophosphates	Phosphatic acids (PA)	rs174548	chr11:61571348	G / C	0.0922	0.0112	1.831e-16	FADS1	FADS1-FADS2-FADS3
777.565	PA(37:0)+AcO-	Glycerophospholipids (GP)	Glycerophosphates	Phosphatic acids (PA)	rs174548	chr11:61571348	G / C	-0.0565	0.0067	4.607e-17	FADS1	FADS1-FADS2-FADS3
780.555	PC(36:4)-H- or PE(39:4)-H-	Glycerophospholipids (GP)	Glycerophosphocholines	Phosphatidylcholines (PC)	rs174548	chr11:61571348	G / C	-0.1394	0.0101	2.017e-43	FADS1	FADS1-FADS2-FADS3
784.586	PE(39:3)	Glycerophospholipids (GP)	Glycerophosphoethanolamines	Phosphatidylethanolamines (PE)	rs174548	chr11:61571348	G / C	0.0745	0.0044	4.389e-63	FADS1	FADS1-FADS2-FADS3
785.606	PA(42:2)	Glycerophospholipids (GP)	Glycerophosphates	Phosphatic acids (PA)	rs174548	chr11:61571348	G / C	0.0638	0.0043	2.646e-49	FADS1	FADS1-FADS2-FADS3
787.622	PA(42:1)	Glycerophospholipids (GP)	Glycerophosphates	Phosphatic acids (PA)	rs174548	chr11:61571348	G / C	0.0283	0.0045	3.019e-10	FADS1	FADS1-FADS2-FADS3
792.576	PC(32:0)+AcO-	Glycerophospholipids (GP)	Glycerophosphocholines	Phosphatidylcholines (PC)	rs174548	chr11:61571348	G / C	-0.0577	0.0083	3.134e-12	FADS1	FADS1-FADS2-FADS3
793.575	PA(43:4)-H-	Glycerophospholipids (GP)	Glycerophosphates	Phosphatic acids (PA)	rs174548	chr11:61571348	G / C	-0.0903	0.0079	2.916e-30	FADS1	FADS1-FADS2-FADS3
794.57	PC(37:4)-H- or PE(40:4)-H-	Glycerophospholipids (GP)	Glycerophosphocholines	Phosphatidylcholines (PC)	rs174548	chr11:61571348	G / C	-0.1334	0.0083	1.459e-58	FADS1	FADS1-FADS2-FADS3
794.606	PC-O(38:5)	Glycerophospholipids (GP)	Glycerophosphocholines	Phosphatidylcholines (PC)	rs174548	chr11:61571348	G / C	-0.0929	0.007	2.475e-40	FADS1	FADS1-FADS2-FADS3
796.586	PC(37:4)	Glycerophospholipids (GP)	Glycerophosphocholines	Phosphatidylcholines (PC)	rs174548	chr11:61571348	G / C	-0.1555	0.0102	7.256e-53	FADS1	FADS1-FADS2-FADS3
796.586	PE(40:3)-H- or PC(37:3)-H-	Glycerophospholipids (GP)	Glycerophosphoethanolamines	Phosphatidylethanolamines (PE)	rs174548	chr11:61571348	G / C	0.0689	0.0086	7.573e-16	FADS1	FADS1-FADS2-FADS3
798.601	PC(37:3) or PE(40:3)	Glycerophospholipids (GP)	Glycerophosphocholines	Phosphatidylcholines (PC)	rs174548	chr11:61571348	G / C	0.0694	0.0087	2.002e-15	FADS1	FADS1-FADS2-FADS3
806.569	PC(38:6)	Glycerophospholipids (GP)	Glycerophosphocholines	Phosphatidylcholines (PC)	rs174548	chr11:61571348	G / C	-0.0542	0.0073	1.036e-13	FADS1	FADS1-FADS2-FADS3
807.59	PA(44:5)	Glycerophospholipids (GP)	Glycerophosphates	Phosphatic acids (PA)	rs174548	chr11:61571348	G / C	-0.0581	0.0075	6.385e-15	FADS1	FADS1-FADS2-FADS3
808.585	PC(38:5)	Glycerophospholipids (GP)	Glycerophosphocholines	Phosphatidylcholines (PC)	rs174548	chr11:61571348	G / C	-0.0849	0.0059	1.111e-46	FADS1	FADS1-FADS2-FADS3
809.555	PG(34:0)+AcO-	Glycerophospholipids (GP)	Glycerophosphoglycerols	Phosphatidylglycerols (PG)	rs174548	chr11:61571348	G / C	-0.175	0.0238	2.014e-13	FADS1	FADS1-FADS2-FADS3
809.606	PA(44:4)	Glycerophospholipids (GP)	Glycerophosphates	Phosphatic acids (PA)	rs174548	chr11:61571348	G / C	-0.0885	0.006	1.072e-49	FADS1	FADS1-FADS2-FADS3
810.601	PE(41:4)	Glycerophospholipids (GP)	Glycerophosphoethanolamines	Phosphatidylethanolamines (PE)	rs174548	chr11:61571348	G / C	-0.1517	0.0068	1.64e-109	FADS1	FADS1-FADS2-FADS3
812.544	PE(37:4)+AcO- or PC(34:4)+AcO-	Glycerophospholipids (GP)	Glycerophosphoethanolamines	Phosphatidylethanolamines (PE)	rs174548	chr11:61571348	G / C	-0.0856	0.0127	1.838e-11	FADS1	FADS1-FADS2-FADS3
812.617	PE(41:3)	Glycerophospholipids (GP)	Glycerophosphoethanolamines	Phosphatidylethanolamines (PE)	rs174548	chr11:61571348	G / C	0.0616	0.007	8.169e-19	FADS1	FADS1-FADS2-FADS3
816.576	PC(34:2)+AcO- or PS(38:1)-H-	Glycerophospholipids (GP)	Glycerophosphocholines	Phosphatidylcholines (PC)	rs174548	chr11:61571348	G / C	0.0477	0.007	1.066e-11	FADS1	FADS1-FADS2-FADS3
820.621	PC-O(40:6) or PC-P(40:5)	Glycerophospholipids (GP)	Glycerophosphocholines	Phosphatidylcholines (PC)	rs174548	chr11:61571348	G / C	-0.0609	0.0073	1.108e-16	FADS1	FADS1-FADS2-FADS3
822.637	PC-O(40:5)	Glycerophospholipids (GP)	Glycerophosphocholines	Phosphatidylcholines (PC)	rs174548	chr11:61571348	G / C	-0.0784	0.0078	5.39e-24	FADS1	FADS1-FADS2-FADS3
825.592	SM(44:9)-H-	Sphingolipids (SP)	Phosphosphingolipids	Sphingomyelins (SM)	rs174548	chr11:61571348	G / C	-0.1507	0.0087	1.86e-67	FADS1	FADS1-FADS2-FADS3
832.535	PS(35:2)+AcO-	Glycerophospholipids (GP)	Glycerophosphoserines	Phosphatidylserines (PS)	rs174548	chr11:61571348	G / C	-0.1456	0.023	2.45e-10	FADS1	FADS1-FADS2-FADS3
834.529	PE(39:7)+AcO- or PS(40:6)-H-	Glycerophospholipids (GP)	Glycerophosphoethanolamines	Phosphatidylethanolamines (PE)	rs174548	chr11:61571348	G / C	0.0607	0.0095	1.416e-10	FADS1	FADS1-FADS2-FADS3
834.601	PE(43:6)	Glycerophospholipids (GP)	Glycerophosphoethanolamines	Phosphatidylethanolamines (PE)	rs174548	chr11:61571348	G / C	-0.0829	0.0088	3.73e-21	FADS1	FADS1-FADS2-FADS3
836.616	PE(43:5)	Glycerophospholipids (GP)	Glycerophosphoethanolamines	Phosphatidylethanolamines (PE)	rs174548	chr11:61571348	G / C	-0.1134	0.0079	7.598e-47	FADS1	FADS1-FADS2-FADS3
838.56	PE(39:5)+AcO- or PC(36:5)+AcO-	Glycerophospholipids (GP)	Glycerophosphoethanolamines	Phosphatidylethanolamines (PE)	rs174548	chr11:61571348	G / C	-0.1527	0.0138	2.061e-28	FADS1	FADS1-FADS2-FADS3
840.576	PC(36:4)+AcO- or PE(39:4)+AcO-	Glycerophospholipids (GP)	Glycerophosphocholines	Phosphatidylcholines (PC)	rs174548	chr11:61571348	G / C	-0.1328	0.0073	2.133e-73	FADS1	FADS1-FADS2-FADS3
842.592	PC(36:3)+AcO-	Glycerophospholipids (GP)	Glycerophosphocholines	Phosphatidylcholines (PC)	rs174548	chr11:61571348	G / C	0.085	0.0068	6.546e-36	FADS1	FADS1-FADS2-FADS3
851.602	PG(37:0)+AcO-	Glycerophospholipids (GP)	Glycerophosphoglycerols	Phosphatidylglycerols (PG)	rs174548	chr11:61571348	G / C	-0.0797	0.009	5.797e-19	FADS1	FADS1-FADS2-FADS3
852.576	PC(37:5)+AcO- or PE(40:5)+AcO-	Glycerophospholipids (GP)	Glycerophosphocholines	Phosphatidylcholines (PC)	rs174548	chr11:61571348	G / C	-0.1073	0.0104	7.923e-25	FADS1	FADS1-FADS2-FADS3
854.591	PC(37:4)+AcO- or PE(40:4)+AcO-	Glycerophospholipids (GP)	Glycerophosphocholines	Phosphatidylcholines (PC)	rs174548	chr11:61571348	G / C	-0.1336	0.0102	2.245e-39	FADS1	FADS1-FADS2-FADS3
856.607	PE(40:3)+AcO- or PC(37:3)+AcO-	Glycerophospholipids (GP)	Glycerophosphoethanolamines	Phosphatidylethanolamines (PE)	rs174548	chr11:61571348	G / C	0.0686	0.0098	2.838e-12	FADS1	FADS1-FADS2-FADS3
857.519	PI(36:4)-H-	Glycerophospholipids (GP)	Glycerophosphoinositols	Phosphatidylinositols (PI)	rs174548	chr11:61571348	G / C	-0.0771	0.0092	3.459e-17	FADS1	FADS1-FADS2-FADS3
858.529	PS(42:8)-H-	Glycerophospholipids (GP)	Glycerophosphoserines	Phosphatidylserines (PS)	rs174548	chr11:61571348	G / C	-0.0761	0.0091	9.225e-17	FADS1	FADS1-FADS2-FADS3
860.545	PC(38:8)+AcO- or PS(42:7)-H-	Glycerophospholipids (GP)	Glycerophosphocholines	Phosphatidylcholines (PC)	rs174548	chr11:61571348	G / C	0.1067	0.0092	4.427e-31	FADS1	FADS1-FADS2-FADS3
861.55	PI(36:2)-H-	Glycerophospholipids (GP)	Glycerophosphoinositols	Phosphatidylinositols (PI)	rs174548	chr11:61571348	G / C	0.06	0.008	5.417e-14	FADS1	FADS1-FADS2-FADS3
862.56	PC(38:7)+AcO-	Glycerophospholipids (GP)	Glycerophosphocholines	Phosphatidylcholines (PC)	rs174548	chr11:61571348	G / C	0.0692	0.0083	7.267e-17	FADS1	FADS1-FADS2-FADS3
866.592	PC(38:5)+AcO-	Glycerophospholipids (GP)	Glycerophosphocholines	Phosphatidylcholines (PC)	rs174548	chr11:61571348	G / C	-0.1144	0.0082	9.308e-45	FADS1	FADS1-FADS2-FADS3
868.607	PC(38:4)+AcO- or PE(41:4)+AcO-	Glycerophospholipids (GP)	Glycerophosphocholines	Phosphatidylcholines (PC)	rs174548	chr11:61571348	G / C	-0.1465	0.0082	4.443e-71	FADS1	FADS1-FADS2-FADS3
870.623	PC(38:3)+AcO- or PE(41:3)+AcO-	Glycerophospholipids (GP)	Glycerophosphocholines	Phosphatidylcholines (PC)	rs174548	chr11:61571348	G / C	0.0807	0.0091	6.05e-19	FADS1	FADS1-FADS2-FADS3
878.592	PC(39:6)+AcO- or PS(43:5)-H-	Glycerophospholipids (GP)	Glycerophosphocholines	Phosphatidylcholines (PC)	rs174548	chr11:61571348	G / C	-0.077	0.0111	4.355e-12	FADS1	FADS1-FADS2-FADS3
885.55	PI(38:4)-H-	Glycerophospholipids (GP)	Glycerophosphoinositols	Phosphatidylinositols (PI)	rs174548	chr11:61571348	G / C	-0.0797	0.0071	2.614e-29	FADS1	FADS1-FADS2-FADS3
886.56	PC(40:9)+AcO-	Glycerophospholipids (GP)	Glycerophosphocholines	Phosphatidylcholines (PC)	rs174548	chr11:61571348	G / C	-0.0808	0.0072	2.539e-29	FADS1	FADS1-FADS2-FADS3
887.566	PI(38:3)-H-	Glycerophospholipids (GP)	Glycerophosphoinositols	Phosphatidylinositols (PI)	rs174548	chr11:61571348	G / C	0.1463	0.0085	3.825e-67	FADS1	FADS1-FADS2-FADS3
888.576	PC(40:8)+AcO-	Glycerophospholipids (GP)	Glycerophosphocholines	Phosphatidylcholines (PC)	rs174548	chr11:61571348	G / C	0.1917	0.0102	1.614e-79	FADS1	FADS1-FADS2-FADS3
892.607	PC(40:6)+AcO- or PE(43:6)+AcO-	Glycerophospholipids (GP)	Glycerophosphocholines	Phosphatidylcholines (PC)	rs174548	chr11:61571348	G / C	-0.0884	0.0105	3.017e-17	FADS1	FADS1-FADS2-FADS3
893.612	PI(38:0)-H-	Glycerophospholipids (GP)	Glycerophosphoinositols	Phosphatidylinositols (PI)	rs174548	chr11:61571348	G / C	-0.0835	0.0104	8.507e-16	FADS1	FADS1-FADS2-FADS3
894.623	PC(40:5)+AcO- or PE(43:5)+AcO-	Glycerophospholipids (GP)	Glycerophosphocholines	Phosphatidylcholines (PC)	rs174548	chr11:61571348	G / C	-0.1012	0.0086	4.49e-32	FADS1	FADS1-FADS2-FADS3
896.639	PC(40:4)+AcO- or PE(43:4)+AcO-	Glycerophospholipids (GP)	Glycerophosphocholines	Phosphatidylcholines (PC)	rs174548	chr11:61571348	G / C	-0.102	0.0109	5.408e-21	FADS1	FADS1-FADS2-FADS3
920.566	PS(42:7)+AcO-	Glycerophospholipids (GP)	Glycerophosphoserines	Phosphatidylserines (PS)	rs174548	chr11:61571348	G / C	-0.1903	0.0228	7.102e-17	FADS1	FADS1-FADS2-FADS3
922.785	TG(56:7)	Glycerolipids (GL)	Triradylglycerols	Triacylglycerols (TG)	rs174548	chr11:61571348	G / C	-0.0923	0.0123	5.779e-14	FADS1	FADS1-FADS2-FADS3
923.587	PI(36:1)+AcO-	Glycerophospholipids (GP)	Glycerophosphoinositols	Phosphatidylinositols (PI)	rs174548	chr11:61571348	G / C	-0.1406	0.0113	1.351e-35	FADS1	FADS1-FADS2-FADS3
924.597	PS(42:5)+AcO-	Glycerophospholipids (GP)	Glycerophosphoserines	Phosphatidylserines (PS)	rs174548	chr11:61571348	G / C	0.0842	0.0101	7.774e-17	FADS1	FADS1-FADS2-FADS3
924.67	PC(42:4)+AcO- or PE(45:4)+AcO-	Glycerophospholipids (GP)	Glycerophosphocholines	Phosphatidylcholines (PC)	rs174548	chr11:61571348	G / C	-0.1234	0.0115	8.304e-27	FADS1	FADS1-FADS2-FADS3
924.801	TG(56:6)	Glycerolipids (GL)	Triradylglycerols	Triacylglycerols (TG)	rs174548	chr11:61571348	G / C	-0.0894	0.01	5.274e-19	FADS1	FADS1-FADS2-FADS3
925.602	PI(36:0)+AcO-	Glycerophospholipids (GP)	Glycerophosphoinositols	Phosphatidylinositols (PI)	rs174548	chr11:61571348	G / C	0.0812	0.0108	5.122e-14	FADS1	FADS1-FADS2-FADS3
928.833	TG(56:4)	Glycerolipids (GL)	Triradylglycerols	Triacylglycerols (TG)	rs174548	chr11:61571348	G / C	0.0866	0.013	2.688e-11	FADS1	FADS1-FADS2-FADS3
946.785	TG(58:9)	Glycerolipids (GL)	Triradylglycerols	Triacylglycerols (TG)	rs174548	chr11:61571348	G / C	-0.1991	0.0232	8.575e-18	FADS1	FADS1-FADS2-FADS3
950.613	PS(44:6)+AcO-	Glycerophospholipids (GP)	Glycerophosphoserines	Phosphatidylserines (PS)	rs174548	chr11:61571348	G / C	-0.1537	0.0122	1.448e-36	FADS1	FADS1-FADS2-FADS3
303.233	FA(20:4)-H-	Fatty acyls (FA)	Fatty acids and conjugates	Free fatty acids (FA)	rs174549	chr11:61571382	A / G	-0.1081	0.0084	5.017e-38	FADS1	FADS1-FADS2-FADS3
329.249	FA(22:5)-H-	Fatty acyls (FA)	Fatty acids and conjugates	Free fatty acids (FA)	rs174549	chr11:61571382	A / G	-0.0812	0.0109	1.176e-13	FADS1	FADS1-FADS2-FADS3
331.264	FA(22:4)-H-	Fatty acyls (FA)	Fatty acids and conjugates	Free fatty acids (FA)	rs174549	chr11:61571382	A / G	-0.1055	0.0112	6.518e-21	FADS1	FADS1-FADS2-FADS3
544.34	LPC(20:4)	Glycerophospholipids (GP)	Glycerophosphocholines	Lysophosphatidylcholines (LPC)	rs174549	chr11:61571382	A / G	-0.136	0.0111	1.498e-34	FADS1	FADS1-FADS2-FADS3
642.618	CE(16:0)	Sterol lipids (ST)	Sterols	Cholesteryl esters (CE)	rs174549	chr11:61571382	A / G	-0.0372	0.0061	8.897e-10	FADS1	FADS1-FADS2-FADS3
664.603	CE(18:3)	Sterol lipids (ST)	Sterols	Cholesteryl esters (CE)	rs174549	chr11:61571382	A / G	-0.0715	0.0088	3.417e-16	FADS1	FADS1-FADS2-FADS3
671.466	PA(34:2)-H-	Glycerophospholipids (GP)	Glycerophosphates	Phosphatic acids (PA)	rs174549	chr11:61571382	A / G	0.0699	0.0108	1.006e-10	FADS1	FADS1-FADS2-FADS3
688.603	CE(20:5)	Sterol lipids (ST)	Sterols	Cholesteryl esters (CE)	rs174549	chr11:61571382	A / G	-0.2066	0.0151	7.397e-43	FADS1	FADS1-FADS2-FADS3
690.618	CE(20:4)	Sterol lipids (ST)	Sterols	Cholesteryl esters (CE)	rs174549	chr11:61571382	A / G	-0.1962	0.0092	2.68e-100	FADS1	FADS1-FADS2-FADS3
714.508	PE(34:2)-H-	Glycerophospholipids (GP)	Glycerophosphoethanolamines	Phosphatidylethanolamines (PE)	rs174549	chr11:61571382	A / G	0.1128	0.0108	1.74e-25	FADS1	FADS1-FADS2-FADS3
716.523	PE(34:2)	Glycerophospholipids (GP)	Glycerophosphoethanolamines	Phosphatidylethanolamines (PE)	rs174549	chr11:61571382	A / G	0.1325	0.0125	3.092e-26	FADS1	FADS1-FADS2-FADS3
728.524	PC(32:2)-H- or PE(35:2)-H-	Glycerophospholipids (GP)	Glycerophosphocholines	Phosphatidylcholines (PC)	rs174549	chr11:61571382	A / G	0.0691	0.0102	1.157e-11	FADS1	FADS1-FADS2-FADS3
734.57	PC(32:0) or PE(35:0)	Glycerophospholipids (GP)	Glycerophosphocholines	Phosphatidylcholines (PC)	rs174549	chr11:61571382	A / G	-0.0477	0.0056	2.849e-17	FADS1	FADS1-FADS2-FADS3
740.524	PC(33:3)-H- or PE(36:3)-H-	Glycerophospholipids (GP)	Glycerophosphocholines	Phosphatidylcholines (PC)	rs174549	chr11:61571382	A / G	0.0805	0.009	5.263e-19	FADS1	FADS1-FADS2-FADS3
742.539	PC(33:3) or PE(36:3)	Glycerophospholipids (GP)	Glycerophosphocholines	Phosphatidylcholines (PC)	rs174549	chr11:61571382	A / G	0.1163	0.0127	4.248e-20	FADS1	FADS1-FADS2-FADS3
742.539	PC(33:2)-H- or PE(36:2)-H-	Glycerophospholipids (GP)	Glycerophosphocholines	Phosphatidylcholines (PC)	rs174549	chr11:61571382	A / G	0.0596	0.0069	5.361e-18	FADS1	FADS1-FADS2-FADS3
744.554	PC(33:2) or PE(36:2)	Glycerophospholipids (GP)	Glycerophosphocholines	Phosphatidylcholines (PC)	rs174549	chr11:61571382	A / G	0.0724	0.0068	3.776e-26	FADS1	FADS1-FADS2-FADS3
745.575	PA(39:1)	Glycerophospholipids (GP)	Glycerophosphates	Phosphatic acids (PA)	rs174549	chr11:61571382	A / G	0.0677	0.0064	6.939e-26	FADS1	FADS1-FADS2-FADS3
749.534	PA(35:0)+AcO-	Glycerophospholipids (GP)	Glycerophosphates	Phosphatic acids (PA)	rs174549	chr11:61571382	A / G	-0.0712	0.0081	1.551e-18	FADS1	FADS1-FADS2-FADS3
750.544	PC-P(35:5)	Glycerophospholipids (GP)	Glycerophosphocholines	Phosphatidylcholines (PC)	rs174549	chr11:61571382	A / G	-0.0826	0.009	2.659e-20	FADS1	FADS1-FADS2-FADS3
752.524	PE(37:4)-H- or PC(34:4)-H-	Glycerophospholipids (GP)	Glycerophosphoethanolamines	Phosphatidylethanolamines (PE)	rs174549	chr11:61571382	A / G	-0.1002	0.0113	5.868e-19	FADS1	FADS1-FADS2-FADS3
752.559	PC-O(35:5) or PC-P(35:4)	Glycerophospholipids (GP)	Glycerophosphocholines	Phosphatidylcholines (PC)	rs174549	chr11:61571382	A / G	-0.1053	0.0097	2.634e-27	FADS1	FADS1-FADS2-FADS3
756.555	PC(34:2)-H-	Glycerophospholipids (GP)	Glycerophosphocholines	Phosphatidylcholines (PC)	rs174549	chr11:61571382	A / G	0.0592	0.0092	1.282e-10	FADS1	FADS1-FADS2-FADS3
757.502	PA(36:3)+AcO-	Glycerophospholipids (GP)	Glycerophosphates	Phosphatic acids (PA)	rs174549	chr11:61571382	A / G	0.0558	0.0086	6.725e-11	FADS1	FADS1-FADS2-FADS3
758.57	PC(34:2)	Glycerophospholipids (GP)	Glycerophosphocholines	Phosphatidylcholines (PC)	rs174549	chr11:61571382	A / G	0.0421	0.0047	2.369e-19	FADS1	FADS1-FADS2-FADS3
759.59	PA(40:1)	Glycerophospholipids (GP)	Glycerophosphates	Phosphatic acids (PA)	rs174549	chr11:61571382	A / G	0.0415	0.0048	2.59e-18	FADS1	FADS1-FADS2-FADS3
764.524	PC(35:5)-H- or PE(38:5)-H-	Glycerophospholipids (GP)	Glycerophosphocholines	Phosphatidylcholines (PC)	rs174549	chr11:61571382	A / G	-0.103	0.0102	5.734e-24	FADS1	FADS1-FADS2-FADS3
766.539	PC(35:4)-H- or PE(38:4)-H-	Glycerophospholipids (GP)	Glycerophosphocholines	Phosphatidylcholines (PC)	rs174549	chr11:61571382	A / G	-0.1179	0.007	2.98e-64	FADS1	FADS1-FADS2-FADS3
766.574	PC-O(36:5)	Glycerophospholipids (GP)	Glycerophosphocholines	Phosphatidylcholines (PC)	rs174549	chr11:61571382	A / G	-0.1253	0.0071	1.834e-69	FADS1	FADS1-FADS2-FADS3
767.559	PA(41:4)	Glycerophospholipids (GP)	Glycerophosphates	Phosphatic acids (PA)	rs174549	chr11:61571382	A / G	-0.1299	0.0073	1.223e-71	FADS1	FADS1-FADS2-FADS3
768.554	PC(35:4) or PE(38:4)	Glycerophospholipids (GP)	Glycerophosphocholines	Phosphatidylcholines (PC)	rs174549	chr11:61571382	A / G	-0.1052	0.0075	8.956e-45	FADS1	FADS1-FADS2-FADS3
768.555	PC(35:3)-H- or PE(38:3)-H-	Glycerophospholipids (GP)	Glycerophosphocholines	Phosphatidylcholines (PC)	rs174549	chr11:61571382	A / G	0.0849	0.0067	8.468e-37	FADS1	FADS1-FADS2-FADS3
770.57	PC(35:3)	Glycerophospholipids (GP)	Glycerophosphocholines	Phosphatidylcholines (PC)	rs174549	chr11:61571382	A / G	0.0729	0.0082	6.93e-19	FADS1	FADS1-FADS2-FADS3
770.606	PC-O(36:3) or PC-P(36:2)	Glycerophospholipids (GP)	Glycerophosphocholines	Phosphatidylcholines (PC)	rs174549	chr11:61571382	A / G	0.0919	0.0081	1.016e-29	FADS1	FADS1-FADS2-FADS3
771.59	PA(41:2)	Glycerophospholipids (GP)	Glycerophosphates	Phosphatic acids (PA)	rs174549	chr11:61571382	A / G	0.0926	0.0113	2.026e-16	FADS1	FADS1-FADS2-FADS3
777.565	PA(37:0)+AcO-	Glycerophospholipids (GP)	Glycerophosphates	Phosphatic acids (PA)	rs174549	chr11:61571382	A / G	-0.0569	0.0068	3.37e-17	FADS1	FADS1-FADS2-FADS3
780.555	PC(36:4)-H- or PE(39:4)-H-	Glycerophospholipids (GP)	Glycerophosphocholines	Phosphatidylcholines (PC)	rs174549	chr11:61571382	A / G	-0.14	0.0101	1.427e-43	FADS1	FADS1-FADS2-FADS3
784.586	PE(39:3)	Glycerophospholipids (GP)	Glycerophosphoethanolamines	Phosphatidylethanolamines (PE)	rs174549	chr11:61571382	A / G	0.0747	0.0044	1.666e-63	FADS1	FADS1-FADS2-FADS3
785.606	PA(42:2)	Glycerophospholipids (GP)	Glycerophosphates	Phosphatic acids (PA)	rs174549	chr11:61571382	A / G	0.064	0.0043	1.052e-49	FADS1	FADS1-FADS2-FADS3
786.601	PE(39:2)	Glycerophospholipids (GP)	Glycerophosphoethanolamines	Phosphatidylethanolamines (PE)	rs174549	chr11:61571382	A / G	0.0279	0.0045	8.374e-10	FADS1	FADS1-FADS2-FADS3
787.622	PA(42:1)	Glycerophospholipids (GP)	Glycerophosphates	Phosphatic acids (PA)	rs174549	chr11:61571382	A / G	0.029	0.0045	1.07e-10	FADS1	FADS1-FADS2-FADS3
792.576	PC(32:0)+AcO-	Glycerophospholipids (GP)	Glycerophosphocholines	Phosphatidylcholines (PC)	rs174549	chr11:61571382	A / G	-0.0565	0.0083	9.945e-12	FADS1	FADS1-FADS2-FADS3
793.575	PA(43:4)-H-	Glycerophospholipids (GP)	Glycerophosphates	Phosphatic acids (PA)	rs174549	chr11:61571382	A / G	-0.0892	0.0079	2.238e-29	FADS1	FADS1-FADS2-FADS3
794.57	PC(37:4)-H- or PE(40:4)-H-	Glycerophospholipids (GP)	Glycerophosphocholines	Phosphatidylcholines (PC)	rs174549	chr11:61571382	A / G	-0.1329	0.0083	7.473e-58	FADS1	FADS1-FADS2-FADS3
794.606	PC-O(38:5)	Glycerophospholipids (GP)	Glycerophosphocholines	Phosphatidylcholines (PC)	rs174549	chr11:61571382	A / G	-0.0933	0.007	1.26e-40	FADS1	FADS1-FADS2-FADS3
796.586	PC(37:4)	Glycerophospholipids (GP)	Glycerophosphocholines	Phosphatidylcholines (PC)	rs174549	chr11:61571382	A / G	-0.1569	0.0102	2.463e-53	FADS1	FADS1-FADS2-FADS3
796.586	PE(40:3)-H- or PC(37:3)-H-	Glycerophospholipids (GP)	Glycerophosphoethanolamines	Phosphatidylethanolamines (PE)	rs174549	chr11:61571382	A / G	0.0695	0.0086	5.424e-16	FADS1	FADS1-FADS2-FADS3
798.601	PC(37:3) or PE(40:3)	Glycerophospholipids (GP)	Glycerophosphocholines	Phosphatidylcholines (PC)	rs174549	chr11:61571382	A / G	0.0683	0.0088	6.541e-15	FADS1	FADS1-FADS2-FADS3
806.569	PC(38:6)	Glycerophospholipids (GP)	Glycerophosphocholines	Phosphatidylcholines (PC)	rs174549	chr11:61571382	A / G	-0.0535	0.0073	2.09e-13	FADS1	FADS1-FADS2-FADS3
807.59	PA(44:5)	Glycerophospholipids (GP)	Glycerophosphates	Phosphatic acids (PA)	rs174549	chr11:61571382	A / G	-0.0575	0.0075	1.425e-14	FADS1	FADS1-FADS2-FADS3
808.585	PC(38:5)	Glycerophospholipids (GP)	Glycerophosphocholines	Phosphatidylcholines (PC)	rs174549	chr11:61571382	A / G	-0.0842	0.0059	1.084e-45	FADS1	FADS1-FADS2-FADS3
809.555	PG(34:0)+AcO-	Glycerophospholipids (GP)	Glycerophosphoglycerols	Phosphatidylglycerols (PG)	rs174549	chr11:61571382	A / G	-0.1729	0.024	5.233e-13	FADS1	FADS1-FADS2-FADS3
809.606	PA(44:4)	Glycerophospholipids (GP)	Glycerophosphates	Phosphatic acids (PA)	rs174549	chr11:61571382	A / G	-0.0879	0.006	5.011e-49	FADS1	FADS1-FADS2-FADS3
810.601	PE(41:4)	Glycerophospholipids (GP)	Glycerophosphoethanolamines	Phosphatidylethanolamines (PE)	rs174549	chr11:61571382	A / G	-0.1518	0.0068	5.53e-109	FADS1	FADS1-FADS2-FADS3
812.544	PE(37:4)+AcO- or PC(34:4)+AcO-	Glycerophospholipids (GP)	Glycerophosphoethanolamines	Phosphatidylethanolamines (PE)	rs174549	chr11:61571382	A / G	-0.0866	0.0128	1.226e-11	FADS1	FADS1-FADS2-FADS3
812.617	PE(41:3)	Glycerophospholipids (GP)	Glycerophosphoethanolamines	Phosphatidylethanolamines (PE)	rs174549	chr11:61571382	A / G	0.062	0.007	4.778e-19	FADS1	FADS1-FADS2-FADS3
816.576	PC(34:2)+AcO- or PS(38:1)-H-	Glycerophospholipids (GP)	Glycerophosphocholines	Phosphatidylcholines (PC)	rs174549	chr11:61571382	A / G	0.0487	0.007	4.323e-12	FADS1	FADS1-FADS2-FADS3
820.621	PC-O(40:6) or PC-P(40:5)	Glycerophospholipids (GP)	Glycerophosphocholines	Phosphatidylcholines (PC)	rs174549	chr11:61571382	A / G	-0.0614	0.0073	6.71e-17	FADS1	FADS1-FADS2-FADS3
822.637	PC-O(40:5)	Glycerophospholipids (GP)	Glycerophosphocholines	Phosphatidylcholines (PC)	rs174549	chr11:61571382	A / G	-0.0793	0.0078	2.199e-24	FADS1	FADS1-FADS2-FADS3
825.592	SM(44:9)-H-	Sphingolipids (SP)	Phosphosphingolipids	Sphingomyelins (SM)	rs174549	chr11:61571382	A / G	-0.1504	0.0087	6.418e-67	FADS1	FADS1-FADS2-FADS3
832.535	PS(35:2)+AcO-	Glycerophospholipids (GP)	Glycerophosphoserines	Phosphatidylserines (PS)	rs174549	chr11:61571382	A / G	-0.1462	0.0231	2.548e-10	FADS1	FADS1-FADS2-FADS3
833.519	PI(34:2)-H-	Glycerophospholipids (GP)	Glycerophosphoinositols	Phosphatidylinositols (PI)	rs174549	chr11:61571382	A / G	0.0584	0.0093	3.73e-10	FADS1	FADS1-FADS2-FADS3
834.529	PE(39:7)+AcO- or PS(40:6)-H-	Glycerophospholipids (GP)	Glycerophosphoethanolamines	Phosphatidylethanolamines (PE)	rs174549	chr11:61571382	A / G	0.0624	0.0095	4.926e-11	FADS1	FADS1-FADS2-FADS3
834.601	PE(43:6)	Glycerophospholipids (GP)	Glycerophosphoethanolamines	Phosphatidylethanolamines (PE)	rs174549	chr11:61571382	A / G	-0.0822	0.0088	8.014e-21	FADS1	FADS1-FADS2-FADS3
836.616	PE(43:5)	Glycerophospholipids (GP)	Glycerophosphoethanolamines	Phosphatidylethanolamines (PE)	rs174549	chr11:61571382	A / G	-0.1124	0.0079	7.628e-46	FADS1	FADS1-FADS2-FADS3
838.56	PE(39:5)+AcO- or PC(36:5)+AcO-	Glycerophospholipids (GP)	Glycerophosphoethanolamines	Phosphatidylethanolamines (PE)	rs174549	chr11:61571382	A / G	-0.1526	0.0138	2.73e-28	FADS1	FADS1-FADS2-FADS3
840.576	PC(36:4)+AcO- or PE(39:4)+AcO-	Glycerophospholipids (GP)	Glycerophosphocholines	Phosphatidylcholines (PC)	rs174549	chr11:61571382	A / G	-0.1323	0.0074	2.115e-72	FADS1	FADS1-FADS2-FADS3
842.592	PC(36:3)+AcO-	Glycerophospholipids (GP)	Glycerophosphocholines	Phosphatidylcholines (PC)	rs174549	chr11:61571382	A / G	0.0862	0.0068	1.249e-36	FADS1	FADS1-FADS2-FADS3
851.602	PG(37:0)+AcO-	Glycerophospholipids (GP)	Glycerophosphoglycerols	Phosphatidylglycerols (PG)	rs174549	chr11:61571382	A / G	-0.0791	0.009	1.633e-18	FADS1	FADS1-FADS2-FADS3
852.576	PC(37:5)+AcO- or PE(40:5)+AcO-	Glycerophospholipids (GP)	Glycerophosphocholines	Phosphatidylcholines (PC)	rs174549	chr11:61571382	A / G	-0.1075	0.0104	7.557e-25	FADS1	FADS1-FADS2-FADS3
854.591	PC(37:4)+AcO- or PE(40:4)+AcO-	Glycerophospholipids (GP)	Glycerophosphocholines	Phosphatidylcholines (PC)	rs174549	chr11:61571382	A / G	-0.1344	0.0102	1.04e-39	FADS1	FADS1-FADS2-FADS3
856.607	PE(40:3)+AcO- or PC(37:3)+AcO-	Glycerophospholipids (GP)	Glycerophosphoethanolamines	Phosphatidylethanolamines (PE)	rs174549	chr11:61571382	A / G	0.068	0.0098	4.877e-12	FADS1	FADS1-FADS2-FADS3
857.519	PI(36:4)-H-	Glycerophospholipids (GP)	Glycerophosphoinositols	Phosphatidylinositols (PI)	rs174549	chr11:61571382	A / G	-0.0747	0.0092	3.661e-16	FADS1	FADS1-FADS2-FADS3
858.529	PS(42:8)-H-	Glycerophospholipids (GP)	Glycerophosphoserines	Phosphatidylserines (PS)	rs174549	chr11:61571382	A / G	-0.0736	0.0092	9.961e-16	FADS1	FADS1-FADS2-FADS3
860.545	PC(38:8)+AcO- or PS(42:7)-H-	Glycerophospholipids (GP)	Glycerophosphocholines	Phosphatidylcholines (PC)	rs174549	chr11:61571382	A / G	0.1091	0.0092	2.928e-32	FADS1	FADS1-FADS2-FADS3
861.55	PI(36:2)-H-	Glycerophospholipids (GP)	Glycerophosphoinositols	Phosphatidylinositols (PI)	rs174549	chr11:61571382	A / G	0.061	0.008	2.377e-14	FADS1	FADS1-FADS2-FADS3
862.56	PC(38:7)+AcO-	Glycerophospholipids (GP)	Glycerophosphocholines	Phosphatidylcholines (PC)	rs174549	chr11:61571382	A / G	0.0702	0.0083	3.195e-17	FADS1	FADS1-FADS2-FADS3
866.592	PC(38:5)+AcO-	Glycerophospholipids (GP)	Glycerophosphocholines	Phosphatidylcholines (PC)	rs174549	chr11:61571382	A / G	-0.1135	0.0082	2.479e-43	FADS1	FADS1-FADS2-FADS3
868.607	PC(38:4)+AcO- or PE(41:4)+AcO-	Glycerophospholipids (GP)	Glycerophosphocholines	Phosphatidylcholines (PC)	rs174549	chr11:61571382	A / G	-0.1457	0.0083	3.588e-69	FADS1	FADS1-FADS2-FADS3
870.623	PC(38:3)+AcO- or PE(41:3)+AcO-	Glycerophospholipids (GP)	Glycerophosphocholines	Phosphatidylcholines (PC)	rs174549	chr11:61571382	A / G	0.082	0.0091	2.108e-19	FADS1	FADS1-FADS2-FADS3
878.592	PC(39:6)+AcO- or PS(43:5)-H-	Glycerophospholipids (GP)	Glycerophosphocholines	Phosphatidylcholines (PC)	rs174549	chr11:61571382	A / G	-0.0772	0.0112	4.405e-12	FADS1	FADS1-FADS2-FADS3
885.55	PI(38:4)-H-	Glycerophospholipids (GP)	Glycerophosphoinositols	Phosphatidylinositols (PI)	rs174549	chr11:61571382	A / G	-0.0783	0.0071	3.372e-28	FADS1	FADS1-FADS2-FADS3
886.56	PC(40:9)+AcO-	Glycerophospholipids (GP)	Glycerophosphocholines	Phosphatidylcholines (PC)	rs174549	chr11:61571382	A / G	-0.0795	0.0072	2.829e-28	FADS1	FADS1-FADS2-FADS3
887.566	PI(38:3)-H-	Glycerophospholipids (GP)	Glycerophosphoinositols	Phosphatidylinositols (PI)	rs174549	chr11:61571382	A / G	0.1472	0.0085	1.268e-67	FADS1	FADS1-FADS2-FADS3
888.576	PC(40:8)+AcO-	Glycerophospholipids (GP)	Glycerophosphocholines	Phosphatidylcholines (PC)	rs174549	chr11:61571382	A / G	0.1932	0.0102	1.349e-79	FADS1	FADS1-FADS2-FADS3
892.607	PC(40:6)+AcO- or PE(43:6)+AcO-	Glycerophospholipids (GP)	Glycerophosphocholines	Phosphatidylcholines (PC)	rs174549	chr11:61571382	A / G	-0.0867	0.0105	1.943e-16	FADS1	FADS1-FADS2-FADS3
893.612	PI(38:0)-H-	Glycerophospholipids (GP)	Glycerophosphoinositols	Phosphatidylinositols (PI)	rs174549	chr11:61571382	A / G	-0.0816	0.0105	6.388e-15	FADS1	FADS1-FADS2-FADS3
894.623	PC(40:5)+AcO- or PE(43:5)+AcO-	Glycerophospholipids (GP)	Glycerophosphocholines	Phosphatidylcholines (PC)	rs174549	chr11:61571382	A / G	-0.1006	0.0087	3.3e-31	FADS1	FADS1-FADS2-FADS3
896.639	PC(40:4)+AcO- or PE(43:4)+AcO-	Glycerophospholipids (GP)	Glycerophosphocholines	Phosphatidylcholines (PC)	rs174549	chr11:61571382	A / G	-0.1001	0.0109	3.494e-20	FADS1	FADS1-FADS2-FADS3
920.566	PS(42:7)+AcO-	Glycerophospholipids (GP)	Glycerophosphoserines	Phosphatidylserines (PS)	rs174549	chr11:61571382	A / G	-0.189	0.0229	1.587e-16	FADS1	FADS1-FADS2-FADS3
922.785	TG(56:7)	Glycerolipids (GL)	Triradylglycerols	Triacylglycerols (TG)	rs174549	chr11:61571382	A / G	-0.0935	0.0124	3.835e-14	FADS1	FADS1-FADS2-FADS3
923.587	PI(36:1)+AcO-	Glycerophospholipids (GP)	Glycerophosphoinositols	Phosphatidylinositols (PI)	rs174549	chr11:61571382	A / G	-0.1387	0.0113	1.618e-34	FADS1	FADS1-FADS2-FADS3
924.597	PS(42:5)+AcO-	Glycerophospholipids (GP)	Glycerophosphoserines	Phosphatidylserines (PS)	rs174549	chr11:61571382	A / G	0.0864	0.0101	1.465e-17	FADS1	FADS1-FADS2-FADS3
924.67	PC(42:4)+AcO- or PE(45:4)+AcO-	Glycerophospholipids (GP)	Glycerophosphocholines	Phosphatidylcholines (PC)	rs174549	chr11:61571382	A / G	-0.125	0.0115	2.506e-27	FADS1	FADS1-FADS2-FADS3
924.801	TG(56:6)	Glycerolipids (GL)	Triradylglycerols	Triacylglycerols (TG)	rs174549	chr11:61571382	A / G	-0.091	0.0101	1.453e-19	FADS1	FADS1-FADS2-FADS3
925.602	PI(36:0)+AcO-	Glycerophospholipids (GP)	Glycerophosphoinositols	Phosphatidylinositols (PI)	rs174549	chr11:61571382	A / G	0.0835	0.0108	1.172e-14	FADS1	FADS1-FADS2-FADS3
928.833	TG(56:4)	Glycerolipids (GL)	Triradylglycerols	Triacylglycerols (TG)	rs174549	chr11:61571382	A / G	0.0854	0.0131	6.745e-11	FADS1	FADS1-FADS2-FADS3
946.785	TG(58:9)	Glycerolipids (GL)	Triradylglycerols	Triacylglycerols (TG)	rs174549	chr11:61571382	A / G	-0.2018	0.0232	3.719e-18	FADS1	FADS1-FADS2-FADS3
950.613	PS(44:6)+AcO-	Glycerophospholipids (GP)	Glycerophosphoserines	Phosphatidylserines (PS)	rs174549	chr11:61571382	A / G	-0.1525	0.0122	1.033e-35	FADS1	FADS1-FADS2-FADS3
303.233	FA(20:4)-H-	Fatty acyls (FA)	Fatty acids and conjugates	Free fatty acids (FA)	rs174550	chr11:61571478	C / T	-0.1064	0.0079	7.561e-41	FADS1	FADS1-FADS2-FADS3
329.249	FA(22:5)-H-	Fatty acyls (FA)	Fatty acids and conjugates	Free fatty acids (FA)	rs174550	chr11:61571478	C / T	-0.0765	0.0104	2.318e-13	FADS1	FADS1-FADS2-FADS3
331.264	FA(22:4)-H-	Fatty acyls (FA)	Fatty acids and conjugates	Free fatty acids (FA)	rs174550	chr11:61571478	C / T	-0.0997	0.0107	1.529e-20	FADS1	FADS1-FADS2-FADS3
544.34	LPC(20:4)	Glycerophospholipids (GP)	Glycerophosphocholines	Lysophosphatidylcholines (LPC)	rs174550	chr11:61571478	C / T	-0.1372	0.0105	1.096e-38	FADS1	FADS1-FADS2-FADS3
601.519	DG-H20(36:3)	Glycerolipids (GL)	Diradylglycerols	Diacylglycerols (DG)	rs174550	chr11:61571478	C / T	0.0628	0.0095	3.344e-11	FADS1	FADS1-FADS2-FADS3
603.535	DG-H20(36:2)	Glycerolipids (GL)	Diradylglycerols	Diacylglycerols (DG)	rs174550	chr11:61571478	C / T	0.0513	0.0081	1.999e-10	FADS1	FADS1-FADS2-FADS3
642.618	CE(16:0)	Sterol lipids (ST)	Sterols	Cholesteryl esters (CE)	rs174550	chr11:61571478	C / T	-0.0394	0.0057	5.789e-12	FADS1	FADS1-FADS2-FADS3
664.603	CE(18:3)	Sterol lipids (ST)	Sterols	Cholesteryl esters (CE)	rs174550	chr11:61571478	C / T	-0.0721	0.0083	4.049e-18	FADS1	FADS1-FADS2-FADS3
671.466	PA(34:2)-H-	Glycerophospholipids (GP)	Glycerophosphates	Phosphatic acids (PA)	rs174550	chr11:61571478	C / T	0.0639	0.0103	5.452e-10	FADS1	FADS1-FADS2-FADS3
688.603	CE(20:5)	Sterol lipids (ST)	Sterols	Cholesteryl esters (CE)	rs174550	chr11:61571478	C / T	-0.2046	0.0143	1.879e-46	FADS1	FADS1-FADS2-FADS3
690.618	CE(20:4)	Sterol lipids (ST)	Sterols	Cholesteryl esters (CE)	rs174550	chr11:61571478	C / T	-0.1972	0.0087	1.22e-112	FADS1	FADS1-FADS2-FADS3
714.508	PE(34:2)-H-	Glycerophospholipids (GP)	Glycerophosphoethanolamines	Phosphatidylethanolamines (PE)	rs174550	chr11:61571478	C / T	0.1165	0.0103	8.827e-30	FADS1	FADS1-FADS2-FADS3
716.523	PE(34:2)	Glycerophospholipids (GP)	Glycerophosphoethanolamines	Phosphatidylethanolamines (PE)	rs174550	chr11:61571478	C / T	0.1349	0.0119	5.983e-30	FADS1	FADS1-FADS2-FADS3
728.524	PC(32:2)-H- or PE(35:2)-H-	Glycerophospholipids (GP)	Glycerophosphocholines	Phosphatidylcholines (PC)	rs174550	chr11:61571478	C / T	0.07	0.0097	4.707e-13	FADS1	FADS1-FADS2-FADS3
734.57	PC(32:0) or PE(35:0)	Glycerophospholipids (GP)	Glycerophosphocholines	Phosphatidylcholines (PC)	rs174550	chr11:61571478	C / T	-0.0475	0.0054	7.308e-19	FADS1	FADS1-FADS2-FADS3
740.524	PC(33:3)-H- or PE(36:3)-H-	Glycerophospholipids (GP)	Glycerophosphocholines	Phosphatidylcholines (PC)	rs174550	chr11:61571478	C / T	0.0812	0.0086	3.478e-21	FADS1	FADS1-FADS2-FADS3
742.539	PC(33:3) or PE(36:3)	Glycerophospholipids (GP)	Glycerophosphocholines	Phosphatidylcholines (PC)	rs174550	chr11:61571478	C / T	0.1208	0.012	1.045e-23	FADS1	FADS1-FADS2-FADS3
742.539	PC(33:2)-H- or PE(36:2)-H-	Glycerophospholipids (GP)	Glycerophosphocholines	Phosphatidylcholines (PC)	rs174550	chr11:61571478	C / T	0.0591	0.0066	3.32e-19	FADS1	FADS1-FADS2-FADS3
744.554	PC(33:2) or PE(36:2)	Glycerophospholipids (GP)	Glycerophosphocholines	Phosphatidylcholines (PC)	rs174550	chr11:61571478	C / T	0.0752	0.0065	4.454e-31	FADS1	FADS1-FADS2-FADS3
745.575	PA(39:1)	Glycerophospholipids (GP)	Glycerophosphates	Phosphatic acids (PA)	rs174550	chr11:61571478	C / T	0.0684	0.0062	1.052e-28	FADS1	FADS1-FADS2-FADS3
749.534	PA(35:0)+AcO-	Glycerophospholipids (GP)	Glycerophosphates	Phosphatic acids (PA)	rs174550	chr11:61571478	C / T	-0.0707	0.0077	6.041e-20	FADS1	FADS1-FADS2-FADS3
750.544	PC-P(35:5)	Glycerophospholipids (GP)	Glycerophosphocholines	Phosphatidylcholines (PC)	rs174550	chr11:61571478	C / T	-0.0824	0.0085	3.376e-22	FADS1	FADS1-FADS2-FADS3
752.524	PE(37:4)-H- or PC(34:4)-H-	Glycerophospholipids (GP)	Glycerophosphoethanolamines	Phosphatidylethanolamines (PE)	rs174550	chr11:61571478	C / T	-0.0928	0.0107	4.037e-18	FADS1	FADS1-FADS2-FADS3
752.559	PC-O(35:5) or PC-P(35:4)	Glycerophospholipids (GP)	Glycerophosphocholines	Phosphatidylcholines (PC)	rs174550	chr11:61571478	C / T	-0.1061	0.0092	1.765e-30	FADS1	FADS1-FADS2-FADS3
756.555	PC(34:2)-H-	Glycerophospholipids (GP)	Glycerophosphocholines	Phosphatidylcholines (PC)	rs174550	chr11:61571478	C / T	0.0604	0.0087	5.076e-12	FADS1	FADS1-FADS2-FADS3
757.502	PA(36:3)+AcO-	Glycerophospholipids (GP)	Glycerophosphates	Phosphatic acids (PA)	rs174550	chr11:61571478	C / T	0.0546	0.0081	1.761e-11	FADS1	FADS1-FADS2-FADS3
758.57	PC(34:2)	Glycerophospholipids (GP)	Glycerophosphocholines	Phosphatidylcholines (PC)	rs174550	chr11:61571478	C / T	0.0413	0.0045	2.057e-20	FADS1	FADS1-FADS2-FADS3
759.59	PA(40:1)	Glycerophospholipids (GP)	Glycerophosphates	Phosphatic acids (PA)	rs174550	chr11:61571478	C / T	0.0409	0.0045	2.041e-19	FADS1	FADS1-FADS2-FADS3
764.524	PC(35:5)-H- or PE(38:5)-H-	Glycerophospholipids (GP)	Glycerophosphocholines	Phosphatidylcholines (PC)	rs174550	chr11:61571478	C / T	-0.099	0.0097	2.452e-24	FADS1	FADS1-FADS2-FADS3
766.539	PC(35:4)-H- or PE(38:4)-H-	Glycerophospholipids (GP)	Glycerophosphocholines	Phosphatidylcholines (PC)	rs174550	chr11:61571478	C / T	-0.1157	0.0066	1.166e-68	FADS1	FADS1-FADS2-FADS3
766.574	PC-O(36:5)	Glycerophospholipids (GP)	Glycerophosphocholines	Phosphatidylcholines (PC)	rs174550	chr11:61571478	C / T	-0.1255	0.0068	3.937e-77	FADS1	FADS1-FADS2-FADS3
767.559	PA(41:4)	Glycerophospholipids (GP)	Glycerophosphates	Phosphatic acids (PA)	rs174550	chr11:61571478	C / T	-0.1313	0.0069	7.532e-81	FADS1	FADS1-FADS2-FADS3
768.554	PC(35:4) or PE(38:4)	Glycerophospholipids (GP)	Glycerophosphocholines	Phosphatidylcholines (PC)	rs174550	chr11:61571478	C / T	-0.1	0.0071	6.434e-45	FADS1	FADS1-FADS2-FADS3
768.555	PC(35:3)-H- or PE(38:3)-H-	Glycerophospholipids (GP)	Glycerophosphocholines	Phosphatidylcholines (PC)	rs174550	chr11:61571478	C / T	0.0796	0.0064	6.716e-36	FADS1	FADS1-FADS2-FADS3
768.591	PC-O(36:4) or PC-P(36:3)	Glycerophospholipids (GP)	Glycerophosphocholines	Phosphatidylcholines (PC)	rs174550	chr11:61571478	C / T	-0.0755	0.0068	2.665e-28	FADS1	FADS1-FADS2-FADS3
770.57	PC(35:3)	Glycerophospholipids (GP)	Glycerophosphocholines	Phosphatidylcholines (PC)	rs174550	chr11:61571478	C / T	0.0708	0.0078	7.653e-20	FADS1	FADS1-FADS2-FADS3
770.606	PC-O(36:3) or PC-P(36:2)	Glycerophospholipids (GP)	Glycerophosphocholines	Phosphatidylcholines (PC)	rs174550	chr11:61571478	C / T	0.0855	0.0077	6.94e-29	FADS1	FADS1-FADS2-FADS3
771.59	PA(41:2)	Glycerophospholipids (GP)	Glycerophosphates	Phosphatic acids (PA)	rs174550	chr11:61571478	C / T	0.0876	0.0107	2.229e-16	FADS1	FADS1-FADS2-FADS3
777.565	PA(37:0)+AcO-	Glycerophospholipids (GP)	Glycerophosphates	Phosphatic acids (PA)	rs174550	chr11:61571478	C / T	-0.0569	0.0064	5.892e-19	FADS1	FADS1-FADS2-FADS3
780.555	PC(36:4)-H- or PE(39:4)-H-	Glycerophospholipids (GP)	Glycerophosphocholines	Phosphatidylcholines (PC)	rs174550	chr11:61571478	C / T	-0.1352	0.0096	5.661e-45	FADS1	FADS1-FADS2-FADS3
782.57	PC(36:4)	Glycerophospholipids (GP)	Glycerophosphocholines	Phosphatidylcholines (PC)	rs174550	chr11:61571478	C / T	-0.1253	0.0052	4.07e-130	FADS1	FADS1-FADS2-FADS3
783.59	PA(42:3)	Glycerophospholipids (GP)	Glycerophosphates	Phosphatic acids (PA)	rs174550	chr11:61571478	C / T	-0.129	0.0052	4.72e-134	FADS1	FADS1-FADS2-FADS3
784.586	PE(39:3)	Glycerophospholipids (GP)	Glycerophosphoethanolamines	Phosphatidylethanolamines (PE)	rs174550	chr11:61571478	C / T	0.0697	0.0042	9.964e-62	FADS1	FADS1-FADS2-FADS3
785.606	PA(42:2)	Glycerophospholipids (GP)	Glycerophosphates	Phosphatic acids (PA)	rs174550	chr11:61571478	C / T	0.0592	0.0041	1.644e-46	FADS1	FADS1-FADS2-FADS3
786.601	PE(39:2)	Glycerophospholipids (GP)	Glycerophosphoethanolamines	Phosphatidylethanolamines (PE)	rs174550	chr11:61571478	C / T	0.0311	0.0043	8.691e-13	FADS1	FADS1-FADS2-FADS3
787.622	PA(42:1)	Glycerophospholipids (GP)	Glycerophosphates	Phosphatic acids (PA)	rs174550	chr11:61571478	C / T	0.0321	0.0043	4.247e-14	FADS1	FADS1-FADS2-FADS3
792.576	PC(32:0)+AcO-	Glycerophospholipids (GP)	Glycerophosphocholines	Phosphatidylcholines (PC)	rs174550	chr11:61571478	C / T	-0.0566	0.0079	6.97e-13	FADS1	FADS1-FADS2-FADS3
793.575	PA(43:4)-H-	Glycerophospholipids (GP)	Glycerophosphates	Phosphatic acids (PA)	rs174550	chr11:61571478	C / T	-0.0904	0.0075	4.33e-33	FADS1	FADS1-FADS2-FADS3
794.57	PC(37:4)-H- or PE(40:4)-H-	Glycerophospholipids (GP)	Glycerophosphocholines	Phosphatidylcholines (PC)	rs174550	chr11:61571478	C / T	-0.1304	0.0079	7.377e-62	FADS1	FADS1-FADS2-FADS3
794.606	PC-O(38:5)	Glycerophospholipids (GP)	Glycerophosphocholines	Phosphatidylcholines (PC)	rs174550	chr11:61571478	C / T	-0.0915	0.0066	2.612e-43	FADS1	FADS1-FADS2-FADS3
796.586	PC(37:4)	Glycerophospholipids (GP)	Glycerophosphocholines	Phosphatidylcholines (PC)	rs174550	chr11:61571478	C / T	-0.1526	0.0097	3.3e-56	FADS1	FADS1-FADS2-FADS3
796.586	PE(40:3)-H- or PC(37:3)-H-	Glycerophospholipids (GP)	Glycerophosphoethanolamines	Phosphatidylethanolamines (PE)	rs174550	chr11:61571478	C / T	0.0659	0.0081	5.862e-16	FADS1	FADS1-FADS2-FADS3
796.622	PC-P(38:3)	Glycerophospholipids (GP)	Glycerophosphocholines	Phosphatidylcholines (PC)	rs174550	chr11:61571478	C / T	-0.0511	0.008	1.501e-10	FADS1	FADS1-FADS2-FADS3
798.601	PC(37:3) or PE(40:3)	Glycerophospholipids (GP)	Glycerophosphocholines	Phosphatidylcholines (PC)	rs174550	chr11:61571478	C / T	0.0644	0.0083	8.661e-15	FADS1	FADS1-FADS2-FADS3
806.569	PC(38:6)	Glycerophospholipids (GP)	Glycerophosphocholines	Phosphatidylcholines (PC)	rs174550	chr11:61571478	C / T	-0.0519	0.0069	6.781e-14	FADS1	FADS1-FADS2-FADS3
807.59	PA(44:5)	Glycerophospholipids (GP)	Glycerophosphates	Phosphatic acids (PA)	rs174550	chr11:61571478	C / T	-0.0556	0.0071	4.852e-15	FADS1	FADS1-FADS2-FADS3
808.585	PC(38:5)	Glycerophospholipids (GP)	Glycerophosphocholines	Phosphatidylcholines (PC)	rs174550	chr11:61571478	C / T	-0.0821	0.0056	4.121e-48	FADS1	FADS1-FADS2-FADS3
809.534	PA(40:5)+AcO- or PG(39:5)-H-	Glycerophospholipids (GP)	Glycerophosphates	Phosphatic acids (PA)	rs174550	chr11:61571478	C / T	-0.0842	0.0135	4.743e-10	FADS1	FADS1-FADS2-FADS3
809.555	PG(34:0)+AcO-	Glycerophospholipids (GP)	Glycerophosphoglycerols	Phosphatidylglycerols (PG)	rs174550	chr11:61571478	C / T	-0.1654	0.0227	3.072e-13	FADS1	FADS1-FADS2-FADS3
809.606	PA(44:4)	Glycerophospholipids (GP)	Glycerophosphates	Phosphatic acids (PA)	rs174550	chr11:61571478	C / T	-0.0858	0.0057	2.019e-51	FADS1	FADS1-FADS2-FADS3
810.601	PE(41:4)	Glycerophospholipids (GP)	Glycerophosphoethanolamines	Phosphatidylethanolamines (PE)	rs174550	chr11:61571478	C / T	-0.1477	0.0065	7.2e-115	FADS1	FADS1-FADS2-FADS3
812.544	PE(37:4)+AcO- or PC(34:4)+AcO-	Glycerophospholipids (GP)	Glycerophosphoethanolamines	Phosphatidylethanolamines (PE)	rs174550	chr11:61571478	C / T	-0.087	0.0122	8.909e-13	FADS1	FADS1-FADS2-FADS3
812.617	PE(41:3)	Glycerophospholipids (GP)	Glycerophosphoethanolamines	Phosphatidylethanolamines (PE)	rs174550	chr11:61571478	C / T	0.0587	0.0066	5.354e-19	FADS1	FADS1-FADS2-FADS3
816.576	PC(34:2)+AcO- or PS(38:1)-H-	Glycerophospholipids (GP)	Glycerophosphocholines	Phosphatidylcholines (PC)	rs174550	chr11:61571478	C / T	0.0472	0.0067	1.807e-12	FADS1	FADS1-FADS2-FADS3
817.575	PA(45:6)-H-	Glycerophospholipids (GP)	Glycerophosphates	Phosphatic acids (PA)	rs174550	chr11:61571478	C / T	0.0477	0.0068	1.79e-12	FADS1	FADS1-FADS2-FADS3
820.621	PC-O(40:6) or PC-P(40:5)	Glycerophospholipids (GP)	Glycerophosphocholines	Phosphatidylcholines (PC)	rs174550	chr11:61571478	C / T	-0.0602	0.007	7.091e-18	FADS1	FADS1-FADS2-FADS3
822.637	PC-O(40:5)	Glycerophospholipids (GP)	Glycerophosphocholines	Phosphatidylcholines (PC)	rs174550	chr11:61571478	C / T	-0.0786	0.0074	2.509e-26	FADS1	FADS1-FADS2-FADS3
825.592	SM(44:9)-H-	Sphingolipids (SP)	Phosphosphingolipids	Sphingomyelins (SM)	rs174550	chr11:61571478	C / T	-0.1509	0.0083	1.057e-74	FADS1	FADS1-FADS2-FADS3
830.569	PC(40:8)	Glycerophospholipids (GP)	Glycerophosphocholines	Phosphatidylcholines (PC)	rs174550	chr11:61571478	C / T	-0.1096	0.0097	7.664e-30	FADS1	FADS1-FADS2-FADS3
832.535	PS(35:2)+AcO-	Glycerophospholipids (GP)	Glycerophosphoserines	Phosphatidylserines (PS)	rs174550	chr11:61571478	C / T	-0.1469	0.0219	2.096e-11	FADS1	FADS1-FADS2-FADS3
833.519	PI(34:2)-H-	Glycerophospholipids (GP)	Glycerophosphoinositols	Phosphatidylinositols (PI)	rs174550	chr11:61571478	C / T	0.0606	0.0089	7.894e-12	FADS1	FADS1-FADS2-FADS3
834.529	PE(39:7)+AcO- or PS(40:6)-H-	Glycerophospholipids (GP)	Glycerophosphoethanolamines	Phosphatidylethanolamines (PE)	rs174550	chr11:61571478	C / T	0.065	0.009	6.045e-13	FADS1	FADS1-FADS2-FADS3
834.601	PE(43:6)	Glycerophospholipids (GP)	Glycerophosphoethanolamines	Phosphatidylethanolamines (PE)	rs174550	chr11:61571478	C / T	-0.0759	0.0083	8.662e-20	FADS1	FADS1-FADS2-FADS3
836.616	PE(43:5)	Glycerophospholipids (GP)	Glycerophosphoethanolamines	Phosphatidylethanolamines (PE)	rs174550	chr11:61571478	C / T	-0.1079	0.0075	2.145e-47	FADS1	FADS1-FADS2-FADS3
838.56	PE(39:5)+AcO- or PC(36:5)+AcO-	Glycerophospholipids (GP)	Glycerophosphoethanolamines	Phosphatidylethanolamines (PE)	rs174550	chr11:61571478	C / T	-0.1494	0.0131	5.987e-30	FADS1	FADS1-FADS2-FADS3
840.576	PC(36:4)+AcO- or PE(39:4)+AcO-	Glycerophospholipids (GP)	Glycerophosphocholines	Phosphatidylcholines (PC)	rs174550	chr11:61571478	C / T	-0.1317	0.007	3.665e-79	FADS1	FADS1-FADS2-FADS3
842.592	PC(36:3)+AcO-	Glycerophospholipids (GP)	Glycerophosphocholines	Phosphatidylcholines (PC)	rs174550	chr11:61571478	C / T	0.0803	0.0065	3.149e-35	FADS1	FADS1-FADS2-FADS3
851.602	PG(37:0)+AcO-	Glycerophospholipids (GP)	Glycerophosphoglycerols	Phosphatidylglycerols (PG)	rs174550	chr11:61571478	C / T	-0.0802	0.0086	1.242e-20	FADS1	FADS1-FADS2-FADS3
852.576	PC(37:5)+AcO- or PE(40:5)+AcO-	Glycerophospholipids (GP)	Glycerophosphocholines	Phosphatidylcholines (PC)	rs174550	chr11:61571478	C / T	-0.1039	0.01	1.997e-25	FADS1	FADS1-FADS2-FADS3
854.591	PC(37:4)+AcO- or PE(40:4)+AcO-	Glycerophospholipids (GP)	Glycerophosphocholines	Phosphatidylcholines (PC)	rs174550	chr11:61571478	C / T	-0.1313	0.0097	1.65e-41	FADS1	FADS1-FADS2-FADS3
856.607	PE(40:3)+AcO- or PC(37:3)+AcO-	Glycerophospholipids (GP)	Glycerophosphoethanolamines	Phosphatidylethanolamines (PE)	rs174550	chr11:61571478	C / T	0.0662	0.0094	1.645e-12	FADS1	FADS1-FADS2-FADS3
857.519	PI(36:4)-H-	Glycerophospholipids (GP)	Glycerophosphoinositols	Phosphatidylinositols (PI)	rs174550	chr11:61571478	C / T	-0.067	0.0087	1.549e-14	FADS1	FADS1-FADS2-FADS3
858.529	PS(42:8)-H-	Glycerophospholipids (GP)	Glycerophosphoserines	Phosphatidylserines (PS)	rs174550	chr11:61571478	C / T	-0.066	0.0087	3.73e-14	FADS1	FADS1-FADS2-FADS3
859.534	PI(36:3)-H-	Glycerophospholipids (GP)	Glycerophosphoinositols	Phosphatidylinositols (PI)	rs174550	chr11:61571478	C / T	0.115	0.0092	3.567e-36	FADS1	FADS1-FADS2-FADS3
860.545	PC(38:8)+AcO- or PS(42:7)-H-	Glycerophospholipids (GP)	Glycerophosphocholines	Phosphatidylcholines (PC)	rs174550	chr11:61571478	C / T	0.1076	0.0088	2.02e-34	FADS1	FADS1-FADS2-FADS3
861.55	PI(36:2)-H-	Glycerophospholipids (GP)	Glycerophosphoinositols	Phosphatidylinositols (PI)	rs174550	chr11:61571478	C / T	0.0629	0.0076	1.159e-16	FADS1	FADS1-FADS2-FADS3
862.56	PC(38:7)+AcO-	Glycerophospholipids (GP)	Glycerophosphocholines	Phosphatidylcholines (PC)	rs174550	chr11:61571478	C / T	0.072	0.0079	1.059e-19	FADS1	FADS1-FADS2-FADS3
866.592	PC(38:5)+AcO-	Glycerophospholipids (GP)	Glycerophosphocholines	Phosphatidylcholines (PC)	rs174550	chr11:61571478	C / T	-0.1144	0.0078	8.949e-49	FADS1	FADS1-FADS2-FADS3
868.607	PC(38:4)+AcO- or PE(41:4)+AcO-	Glycerophospholipids (GP)	Glycerophosphocholines	Phosphatidylcholines (PC)	rs174550	chr11:61571478	C / T	-0.143	0.0079	4.817e-74	FADS1	FADS1-FADS2-FADS3
870.623	PC(38:3)+AcO- or PE(41:3)+AcO-	Glycerophospholipids (GP)	Glycerophosphocholines	Phosphatidylcholines (PC)	rs174550	chr11:61571478	C / T	0.0779	0.0087	2.729e-19	FADS1	FADS1-FADS2-FADS3
885.55	PI(38:4)-H-	Glycerophospholipids (GP)	Glycerophosphoinositols	Phosphatidylinositols (PI)	rs174550	chr11:61571478	C / T	-0.0725	0.0068	1.09e-26	FADS1	FADS1-FADS2-FADS3
886.56	PC(40:9)+AcO-	Glycerophospholipids (GP)	Glycerophosphocholines	Phosphatidylcholines (PC)	rs174550	chr11:61571478	C / T	-0.0733	0.0068	9.612e-27	FADS1	FADS1-FADS2-FADS3
887.566	PI(38:3)-H-	Glycerophospholipids (GP)	Glycerophosphoinositols	Phosphatidylinositols (PI)	rs174550	chr11:61571478	C / T	0.1405	0.0081	9.179e-68	FADS1	FADS1-FADS2-FADS3
888.576	PC(40:8)+AcO-	Glycerophospholipids (GP)	Glycerophosphocholines	Phosphatidylcholines (PC)	rs174550	chr11:61571478	C / T	0.1888	0.0097	2.94e-84	FADS1	FADS1-FADS2-FADS3
892.607	PC(40:6)+AcO- or PE(43:6)+AcO-	Glycerophospholipids (GP)	Glycerophosphocholines	Phosphatidylcholines (PC)	rs174550	chr11:61571478	C / T	-0.0802	0.01	1.163e-15	FADS1	FADS1-FADS2-FADS3
893.612	PI(38:0)-H-	Glycerophospholipids (GP)	Glycerophosphoinositols	Phosphatidylinositols (PI)	rs174550	chr11:61571478	C / T	-0.076	0.0099	2.216e-14	FADS1	FADS1-FADS2-FADS3
894.623	PC(40:5)+AcO- or PE(43:5)+AcO-	Glycerophospholipids (GP)	Glycerophosphocholines	Phosphatidylcholines (PC)	rs174550	chr11:61571478	C / T	-0.0973	0.0082	2.184e-32	FADS1	FADS1-FADS2-FADS3
896.639	PC(40:4)+AcO- or PE(43:4)+AcO-	Glycerophospholipids (GP)	Glycerophosphocholines	Phosphatidylcholines (PC)	rs174550	chr11:61571478	C / T	-0.096	0.0103	1.424e-20	FADS1	FADS1-FADS2-FADS3
902.817	TG(54:3)	Glycerolipids (GL)	Triradylglycerols	Triacylglycerols (TG)	rs174550	chr11:61571478	C / T	0.0621	0.0095	7.223e-11	FADS1	FADS1-FADS2-FADS3
920.566	PS(42:7)+AcO-	Glycerophospholipids (GP)	Glycerophosphoserines	Phosphatidylserines (PS)	rs174550	chr11:61571478	C / T	-0.1837	0.0217	2.902e-17	FADS1	FADS1-FADS2-FADS3
922.785	TG(56:7)	Glycerolipids (GL)	Triradylglycerols	Triacylglycerols (TG)	rs174550	chr11:61571478	C / T	-0.0866	0.0117	1.521e-13	FADS1	FADS1-FADS2-FADS3
923.587	PI(36:1)+AcO-	Glycerophospholipids (GP)	Glycerophosphoinositols	Phosphatidylinositols (PI)	rs174550	chr11:61571478	C / T	-0.1348	0.0108	6.63e-36	FADS1	FADS1-FADS2-FADS3
924.597	PS(42:5)+AcO-	Glycerophospholipids (GP)	Glycerophosphoserines	Phosphatidylserines (PS)	rs174550	chr11:61571478	C / T	0.0828	0.0097	1.025e-17	FADS1	FADS1-FADS2-FADS3
924.67	PC(42:4)+AcO- or PE(45:4)+AcO-	Glycerophospholipids (GP)	Glycerophosphocholines	Phosphatidylcholines (PC)	rs174550	chr11:61571478	C / T	-0.1241	0.011	1.658e-29	FADS1	FADS1-FADS2-FADS3
924.801	TG(56:6)	Glycerolipids (GL)	Triradylglycerols	Triacylglycerols (TG)	rs174550	chr11:61571478	C / T	-0.0861	0.0095	1.474e-19	FADS1	FADS1-FADS2-FADS3
925.602	PI(36:0)+AcO-	Glycerophospholipids (GP)	Glycerophosphoinositols	Phosphatidylinositols (PI)	rs174550	chr11:61571478	C / T	0.0792	0.0103	1.362e-14	FADS1	FADS1-FADS2-FADS3
928.833	TG(56:4)	Glycerolipids (GL)	Triradylglycerols	Triacylglycerols (TG)	rs174550	chr11:61571478	C / T	0.0857	0.0124	4.245e-12	FADS1	FADS1-FADS2-FADS3
946.785	TG(58:9)	Glycerolipids (GL)	Triradylglycerols	Triacylglycerols (TG)	rs174550	chr11:61571478	C / T	-0.1854	0.0221	4.777e-17	FADS1	FADS1-FADS2-FADS3
950.613	PS(44:6)+AcO-	Glycerophospholipids (GP)	Glycerophosphoserines	Phosphatidylserines (PS)	rs174550	chr11:61571478	C / T	-0.1462	0.0116	2.634e-36	FADS1	FADS1-FADS2-FADS3
303.233	FA(20:4)-H-	Fatty acyls (FA)	Fatty acids and conjugates	Free fatty acids (FA)	rs4564341	chr11:61573540	T / C	-0.1429	0.0142	6.415e-24	FADS1	FADS1-FADS2-FADS3
331.264	FA(22:4)-H-	Fatty acyls (FA)	Fatty acids and conjugates	Free fatty acids (FA)	rs4564341	chr11:61573540	T / C	-0.1455	0.0191	2.465e-14	FADS1	FADS1-FADS2-FADS3
544.34	LPC(20:4)	Glycerophospholipids (GP)	Glycerophosphocholines	Lysophosphatidylcholines (LPC)	rs4564341	chr11:61573540	T / C	-0.1872	0.0188	2.364e-23	FADS1	FADS1-FADS2-FADS3
688.603	CE(20:5)	Sterol lipids (ST)	Sterols	Cholesteryl esters (CE)	rs4564341	chr11:61573540	T / C	-0.2138	0.0252	2.493e-17	FADS1	FADS1-FADS2-FADS3
690.618	CE(20:4)	Sterol lipids (ST)	Sterols	Cholesteryl esters (CE)	rs4564341	chr11:61573540	T / C	-0.2341	0.0157	3.409e-50	FADS1	FADS1-FADS2-FADS3
714.508	PE(34:2)-H-	Glycerophospholipids (GP)	Glycerophosphoethanolamines	Phosphatidylethanolamines (PE)	rs4564341	chr11:61573540	T / C	0.1405	0.0183	1.818e-14	FADS1	FADS1-FADS2-FADS3
716.523	PE(34:2)	Glycerophospholipids (GP)	Glycerophosphoethanolamines	Phosphatidylethanolamines (PE)	rs4564341	chr11:61573540	T / C	0.1544	0.021	1.73e-13	FADS1	FADS1-FADS2-FADS3
740.524	PC(33:3)-H- or PE(36:3)-H-	Glycerophospholipids (GP)	Glycerophosphocholines	Phosphatidylcholines (PC)	rs4564341	chr11:61573540	T / C	0.0997	0.0153	6.662e-11	FADS1	FADS1-FADS2-FADS3
742.539	PC(33:2)-H- or PE(36:2)-H-	Glycerophospholipids (GP)	Glycerophosphocholines	Phosphatidylcholines (PC)	rs4564341	chr11:61573540	T / C	0.0746	0.0118	2.309e-10	FADS1	FADS1-FADS2-FADS3
744.554	PC(33:2) or PE(36:2)	Glycerophospholipids (GP)	Glycerophosphocholines	Phosphatidylcholines (PC)	rs4564341	chr11:61573540	T / C	0.0934	0.0115	3.773e-16	FADS1	FADS1-FADS2-FADS3
745.575	PA(39:1)	Glycerophospholipids (GP)	Glycerophosphates	Phosphatic acids (PA)	rs4564341	chr11:61573540	T / C	0.0977	0.0109	3.051e-19	FADS1	FADS1-FADS2-FADS3
750.544	PC-P(35:5)	Glycerophospholipids (GP)	Glycerophosphocholines	Phosphatidylcholines (PC)	rs4564341	chr11:61573540	T / C	-0.094	0.015	3.512e-10	FADS1	FADS1-FADS2-FADS3
752.559	PC-O(35:5) or PC-P(35:4)	Glycerophospholipids (GP)	Glycerophosphocholines	Phosphatidylcholines (PC)	rs4564341	chr11:61573540	T / C	-0.128	0.0163	4.738e-15	FADS1	FADS1-FADS2-FADS3
758.57	PC(34:2)	Glycerophospholipids (GP)	Glycerophosphocholines	Phosphatidylcholines (PC)	rs4564341	chr11:61573540	T / C	0.0569	0.0079	5.307e-13	FADS1	FADS1-FADS2-FADS3
759.59	PA(40:1)	Glycerophospholipids (GP)	Glycerophosphates	Phosphatic acids (PA)	rs4564341	chr11:61573540	T / C	0.0536	0.008	2.17e-11	FADS1	FADS1-FADS2-FADS3
764.524	PC(35:5)-H- or PE(38:5)-H-	Glycerophospholipids (GP)	Glycerophosphocholines	Phosphatidylcholines (PC)	rs4564341	chr11:61573540	T / C	-0.1096	0.0173	2.39e-10	FADS1	FADS1-FADS2-FADS3
766.539	PC(35:4)-H- or PE(38:4)-H-	Glycerophospholipids (GP)	Glycerophosphocholines	Phosphatidylcholines (PC)	rs4564341	chr11:61573540	T / C	-0.1522	0.012	6.208e-37	FADS1	FADS1-FADS2-FADS3
766.574	PC-O(36:5)	Glycerophospholipids (GP)	Glycerophosphocholines	Phosphatidylcholines (PC)	rs4564341	chr11:61573540	T / C	-0.1548	0.0121	2.777e-37	FADS1	FADS1-FADS2-FADS3
767.559	PA(41:4)	Glycerophospholipids (GP)	Glycerophosphates	Phosphatic acids (PA)	rs4564341	chr11:61573540	T / C	-0.1572	0.0123	2.614e-37	FADS1	FADS1-FADS2-FADS3
768.554	PC(35:4) or PE(38:4)	Glycerophospholipids (GP)	Glycerophosphocholines	Phosphatidylcholines (PC)	rs4564341	chr11:61573540	T / C	-0.1214	0.0126	4.281e-22	FADS1	FADS1-FADS2-FADS3
768.555	PC(35:3)-H- or PE(38:3)-H-	Glycerophospholipids (GP)	Glycerophosphocholines	Phosphatidylcholines (PC)	rs4564341	chr11:61573540	T / C	0.0765	0.0114	1.785e-11	FADS1	FADS1-FADS2-FADS3
770.606	PC-O(36:3) or PC-P(36:2)	Glycerophospholipids (GP)	Glycerophosphocholines	Phosphatidylcholines (PC)	rs4564341	chr11:61573540	T / C	0.0984	0.0136	4.438e-13	FADS1	FADS1-FADS2-FADS3
780.555	PC(36:4)-H- or PE(39:4)-H-	Glycerophospholipids (GP)	Glycerophosphocholines	Phosphatidylcholines (PC)	rs4564341	chr11:61573540	T / C	-0.1703	0.0172	3.576e-23	FADS1	FADS1-FADS2-FADS3
784.586	PE(39:3)	Glycerophospholipids (GP)	Glycerophosphoethanolamines	Phosphatidylethanolamines (PE)	rs4564341	chr11:61573540	T / C	0.0682	0.0075	6.697e-20	FADS1	FADS1-FADS2-FADS3
785.606	PA(42:2)	Glycerophospholipids (GP)	Glycerophosphates	Phosphatic acids (PA)	rs4564341	chr11:61573540	T / C	0.0564	0.0073	8.539e-15	FADS1	FADS1-FADS2-FADS3
793.575	PA(43:4)-H-	Glycerophospholipids (GP)	Glycerophosphates	Phosphatic acids (PA)	rs4564341	chr11:61573540	T / C	-0.0885	0.0133	3.054e-11	FADS1	FADS1-FADS2-FADS3
794.57	PC(37:4)-H- or PE(40:4)-H-	Glycerophospholipids (GP)	Glycerophosphocholines	Phosphatidylcholines (PC)	rs4564341	chr11:61573540	T / C	-0.1737	0.0141	8.215e-35	FADS1	FADS1-FADS2-FADS3
794.606	PC-O(38:5)	Glycerophospholipids (GP)	Glycerophosphocholines	Phosphatidylcholines (PC)	rs4564341	chr11:61573540	T / C	-0.1086	0.0119	6.219e-20	FADS1	FADS1-FADS2-FADS3
796.586	PC(37:4)	Glycerophospholipids (GP)	Glycerophosphocholines	Phosphatidylcholines (PC)	rs4564341	chr11:61573540	T / C	-0.195	0.0171	5.711e-30	FADS1	FADS1-FADS2-FADS3
808.585	PC(38:5)	Glycerophospholipids (GP)	Glycerophosphocholines	Phosphatidylcholines (PC)	rs4564341	chr11:61573540	T / C	-0.1019	0.01	2.34e-24	FADS1	FADS1-FADS2-FADS3
809.606	PA(44:4)	Glycerophospholipids (GP)	Glycerophosphates	Phosphatic acids (PA)	rs4564341	chr11:61573540	T / C	-0.1061	0.0101	9.043e-26	FADS1	FADS1-FADS2-FADS3
810.601	PE(41:4)	Glycerophospholipids (GP)	Glycerophosphoethanolamines	Phosphatidylethanolamines (PE)	rs4564341	chr11:61573540	T / C	-0.1893	0.0115	1.825e-60	FADS1	FADS1-FADS2-FADS3
822.637	PC-O(40:5)	Glycerophospholipids (GP)	Glycerophosphocholines	Phosphatidylcholines (PC)	rs4564341	chr11:61573540	T / C	-0.0857	0.0132	8.937e-11	FADS1	FADS1-FADS2-FADS3
825.592	SM(44:9)-H-	Sphingolipids (SP)	Phosphosphingolipids	Sphingomyelins (SM)	rs4564341	chr11:61573540	T / C	-0.1922	0.0147	7.453e-39	FADS1	FADS1-FADS2-FADS3
836.616	PE(43:5)	Glycerophospholipids (GP)	Glycerophosphoethanolamines	Phosphatidylethanolamines (PE)	rs4564341	chr11:61573540	T / C	-0.1384	0.0133	1.987e-25	FADS1	FADS1-FADS2-FADS3
838.56	PE(39:5)+AcO- or PC(36:5)+AcO-	Glycerophospholipids (GP)	Glycerophosphoethanolamines	Phosphatidylethanolamines (PE)	rs4564341	chr11:61573540	T / C	-0.1665	0.0234	1.232e-12	FADS1	FADS1-FADS2-FADS3
840.576	PC(36:4)+AcO- or PE(39:4)+AcO-	Glycerophospholipids (GP)	Glycerophosphocholines	Phosphatidylcholines (PC)	rs4564341	chr11:61573540	T / C	-0.1698	0.0125	5.601e-42	FADS1	FADS1-FADS2-FADS3
842.592	PC(36:3)+AcO-	Glycerophospholipids (GP)	Glycerophosphocholines	Phosphatidylcholines (PC)	rs4564341	chr11:61573540	T / C	0.076	0.0116	5.638e-11	FADS1	FADS1-FADS2-FADS3
852.576	PC(37:5)+AcO- or PE(40:5)+AcO-	Glycerophospholipids (GP)	Glycerophosphocholines	Phosphatidylcholines (PC)	rs4564341	chr11:61573540	T / C	-0.1209	0.0176	6.949e-12	FADS1	FADS1-FADS2-FADS3
854.591	PC(37:4)+AcO- or PE(40:4)+AcO-	Glycerophospholipids (GP)	Glycerophosphocholines	Phosphatidylcholines (PC)	rs4564341	chr11:61573540	T / C	-0.1684	0.0171	6.383e-23	FADS1	FADS1-FADS2-FADS3
860.545	PC(38:8)+AcO- or PS(42:7)-H-	Glycerophospholipids (GP)	Glycerophosphocholines	Phosphatidylcholines (PC)	rs4564341	chr11:61573540	T / C	0.1213	0.0155	4.24e-15	FADS1	FADS1-FADS2-FADS3
861.55	PI(36:2)-H-	Glycerophospholipids (GP)	Glycerophosphoinositols	Phosphatidylinositols (PI)	rs4564341	chr11:61573540	T / C	0.0885	0.0135	4.89e-11	FADS1	FADS1-FADS2-FADS3
862.56	PC(38:7)+AcO-	Glycerophospholipids (GP)	Glycerophosphocholines	Phosphatidylcholines (PC)	rs4564341	chr11:61573540	T / C	0.1024	0.014	2.344e-13	FADS1	FADS1-FADS2-FADS3
866.592	PC(38:5)+AcO-	Glycerophospholipids (GP)	Glycerophosphocholines	Phosphatidylcholines (PC)	rs4564341	chr11:61573540	T / C	-0.1421	0.0139	2.222e-24	FADS1	FADS1-FADS2-FADS3
868.607	PC(38:4)+AcO- or PE(41:4)+AcO-	Glycerophospholipids (GP)	Glycerophosphocholines	Phosphatidylcholines (PC)	rs4564341	chr11:61573540	T / C	-0.1868	0.0141	3.403e-40	FADS1	FADS1-FADS2-FADS3
885.55	PI(38:4)-H-	Glycerophospholipids (GP)	Glycerophosphoinositols	Phosphatidylinositols (PI)	rs4564341	chr11:61573540	T / C	-0.0941	0.0122	1.376e-14	FADS1	FADS1-FADS2-FADS3
886.56	PC(40:9)+AcO-	Glycerophospholipids (GP)	Glycerophosphocholines	Phosphatidylcholines (PC)	rs4564341	chr11:61573540	T / C	-0.0951	0.0124	1.679e-14	FADS1	FADS1-FADS2-FADS3
887.566	PI(38:3)-H-	Glycerophospholipids (GP)	Glycerophosphoinositols	Phosphatidylinositols (PI)	rs4564341	chr11:61573540	T / C	0.1434	0.0144	1.671e-23	FADS1	FADS1-FADS2-FADS3
888.576	PC(40:8)+AcO-	Glycerophospholipids (GP)	Glycerophosphocholines	Phosphatidylcholines (PC)	rs4564341	chr11:61573540	T / C	0.1802	0.0172	9.897e-26	FADS1	FADS1-FADS2-FADS3
894.623	PC(40:5)+AcO- or PE(43:5)+AcO-	Glycerophospholipids (GP)	Glycerophosphocholines	Phosphatidylcholines (PC)	rs4564341	chr11:61573540	T / C	-0.1181	0.0146	4.914e-16	FADS1	FADS1-FADS2-FADS3
896.639	PC(40:4)+AcO- or PE(43:4)+AcO-	Glycerophospholipids (GP)	Glycerophosphocholines	Phosphatidylcholines (PC)	rs4564341	chr11:61573540	T / C	-0.1313	0.0184	1.035e-12	FADS1	FADS1-FADS2-FADS3
923.587	PI(36:1)+AcO-	Glycerophospholipids (GP)	Glycerophosphoinositols	Phosphatidylinositols (PI)	rs4564341	chr11:61573540	T / C	-0.1465	0.0191	1.594e-14	FADS1	FADS1-FADS2-FADS3
924.67	PC(42:4)+AcO- or PE(45:4)+AcO-	Glycerophospholipids (GP)	Glycerophosphocholines	Phosphatidylcholines (PC)	rs4564341	chr11:61573540	T / C	-0.122	0.0196	5.121e-10	FADS1	FADS1-FADS2-FADS3
924.801	TG(56:6)	Glycerolipids (GL)	Triradylglycerols	Triacylglycerols (TG)	rs4564341	chr11:61573540	T / C	-0.1122	0.0169	3.019e-11	FADS1	FADS1-FADS2-FADS3
946.785	TG(58:9)	Glycerolipids (GL)	Triradylglycerols	Triacylglycerols (TG)	rs4564341	chr11:61573540	T / C	-0.2552	0.0394	9.284e-11	FADS1	FADS1-FADS2-FADS3
950.613	PS(44:6)+AcO-	Glycerophospholipids (GP)	Glycerophosphoserines	Phosphatidylserines (PS)	rs4564341	chr11:61573540	T / C	-0.1699	0.0208	2.737e-16	FADS1	FADS1-FADS2-FADS3
303.233	FA(20:4)-H-	Fatty acyls (FA)	Fatty acids and conjugates	Free fatty acids (FA)	rs174551	chr11:61573684	C / T	-0.109	0.0084	1.985e-38	FADS1	FADS1-FADS2-FADS3
329.249	FA(22:5)-H-	Fatty acyls (FA)	Fatty acids and conjugates	Free fatty acids (FA)	rs174551	chr11:61573684	C / T	-0.0744	0.0109	9.675e-12	FADS1	FADS1-FADS2-FADS3
331.264	FA(22:4)-H-	Fatty acyls (FA)	Fatty acids and conjugates	Free fatty acids (FA)	rs174551	chr11:61573684	C / T	-0.0991	0.0113	1.803e-18	FADS1	FADS1-FADS2-FADS3
544.34	LPC(20:4)	Glycerophospholipids (GP)	Glycerophosphocholines	Lysophosphatidylcholines (LPC)	rs174551	chr11:61573684	C / T	-0.136	0.0111	1.708e-34	FADS1	FADS1-FADS2-FADS3
601.519	DG-H20(36:3)	Glycerolipids (GL)	Diradylglycerols	Diacylglycerols (DG)	rs174551	chr11:61573684	C / T	0.0622	0.01	4.35e-10	FADS1	FADS1-FADS2-FADS3
642.618	CE(16:0)	Sterol lipids (ST)	Sterols	Cholesteryl esters (CE)	rs174551	chr11:61573684	C / T	-0.0398	0.0061	4.951e-11	FADS1	FADS1-FADS2-FADS3
664.603	CE(18:3)	Sterol lipids (ST)	Sterols	Cholesteryl esters (CE)	rs174551	chr11:61573684	C / T	-0.0754	0.0087	4.193e-18	FADS1	FADS1-FADS2-FADS3
688.603	CE(20:5)	Sterol lipids (ST)	Sterols	Cholesteryl esters (CE)	rs174551	chr11:61573684	C / T	-0.2105	0.015	1.195e-44	FADS1	FADS1-FADS2-FADS3
690.618	CE(20:4)	Sterol lipids (ST)	Sterols	Cholesteryl esters (CE)	rs174551	chr11:61573684	C / T	-0.2028	0.0092	1.27e-106	FADS1	FADS1-FADS2-FADS3
714.508	PE(34:2)-H-	Glycerophospholipids (GP)	Glycerophosphoethanolamines	Phosphatidylethanolamines (PE)	rs174551	chr11:61573684	C / T	0.1183	0.0108	8.777e-28	FADS1	FADS1-FADS2-FADS3
716.523	PE(34:2)	Glycerophospholipids (GP)	Glycerophosphoethanolamines	Phosphatidylethanolamines (PE)	rs174551	chr11:61573684	C / T	0.1369	0.0124	3.572e-28	FADS1	FADS1-FADS2-FADS3
728.524	PC(32:2)-H- or PE(35:2)-H-	Glycerophospholipids (GP)	Glycerophosphocholines	Phosphatidylcholines (PC)	rs174551	chr11:61573684	C / T	0.0716	0.0102	1.843e-12	FADS1	FADS1-FADS2-FADS3
734.57	PC(32:0) or PE(35:0)	Glycerophospholipids (GP)	Glycerophosphocholines	Phosphatidylcholines (PC)	rs174551	chr11:61573684	C / T	-0.0477	0.0056	3.088e-17	FADS1	FADS1-FADS2-FADS3
740.524	PC(33:3)-H- or PE(36:3)-H-	Glycerophospholipids (GP)	Glycerophosphocholines	Phosphatidylcholines (PC)	rs174551	chr11:61573684	C / T	0.0807	0.0091	4.822e-19	FADS1	FADS1-FADS2-FADS3
742.539	PC(33:3) or PE(36:3)	Glycerophospholipids (GP)	Glycerophosphocholines	Phosphatidylcholines (PC)	rs174551	chr11:61573684	C / T	0.1206	0.0126	8.202e-22	FADS1	FADS1-FADS2-FADS3
742.539	PC(33:2)-H- or PE(36:2)-H-	Glycerophospholipids (GP)	Glycerophosphocholines	Phosphatidylcholines (PC)	rs174551	chr11:61573684	C / T	0.059	0.0069	1.433e-17	FADS1	FADS1-FADS2-FADS3
744.554	PC(33:2) or PE(36:2)	Glycerophospholipids (GP)	Glycerophosphocholines	Phosphatidylcholines (PC)	rs174551	chr11:61573684	C / T	0.0772	0.0068	6.805e-30	FADS1	FADS1-FADS2-FADS3
745.575	PA(39:1)	Glycerophospholipids (GP)	Glycerophosphates	Phosphatic acids (PA)	rs174551	chr11:61573684	C / T	0.0712	0.0065	3.41e-28	FADS1	FADS1-FADS2-FADS3
749.534	PA(35:0)+AcO-	Glycerophospholipids (GP)	Glycerophosphates	Phosphatic acids (PA)	rs174551	chr11:61573684	C / T	-0.0711	0.0081	2.044e-18	FADS1	FADS1-FADS2-FADS3
750.544	PC-P(35:5)	Glycerophospholipids (GP)	Glycerophosphocholines	Phosphatidylcholines (PC)	rs174551	chr11:61573684	C / T	-0.0829	0.0089	1.805e-20	FADS1	FADS1-FADS2-FADS3
752.524	PE(37:4)-H- or PC(34:4)-H-	Glycerophospholipids (GP)	Glycerophosphoethanolamines	Phosphatidylethanolamines (PE)	rs174551	chr11:61573684	C / T	-0.0962	0.0113	1.335e-17	FADS1	FADS1-FADS2-FADS3
752.559	PC-O(35:5) or PC-P(35:4)	Glycerophospholipids (GP)	Glycerophosphocholines	Phosphatidylcholines (PC)	rs174551	chr11:61573684	C / T	-0.1068	0.0097	3.743e-28	FADS1	FADS1-FADS2-FADS3
756.555	PC(34:2)-H-	Glycerophospholipids (GP)	Glycerophosphocholines	Phosphatidylcholines (PC)	rs174551	chr11:61573684	C / T	0.0599	0.0092	7.796e-11	FADS1	FADS1-FADS2-FADS3
758.57	PC(34:2)	Glycerophospholipids (GP)	Glycerophosphocholines	Phosphatidylcholines (PC)	rs174551	chr11:61573684	C / T	0.0426	0.0047	7.4e-20	FADS1	FADS1-FADS2-FADS3
759.59	PA(40:1)	Glycerophospholipids (GP)	Glycerophosphates	Phosphatic acids (PA)	rs174551	chr11:61573684	C / T	0.0422	0.0048	7.275e-19	FADS1	FADS1-FADS2-FADS3
764.524	PC(35:5)-H- or PE(38:5)-H-	Glycerophospholipids (GP)	Glycerophosphocholines	Phosphatidylcholines (PC)	rs174551	chr11:61573684	C / T	-0.1014	0.0103	6.089e-23	FADS1	FADS1-FADS2-FADS3
766.539	PC(35:4)-H- or PE(38:4)-H-	Glycerophospholipids (GP)	Glycerophosphocholines	Phosphatidylcholines (PC)	rs174551	chr11:61573684	C / T	-0.1191	0.007	1.675e-65	FADS1	FADS1-FADS2-FADS3
766.574	PC-O(36:5)	Glycerophospholipids (GP)	Glycerophosphocholines	Phosphatidylcholines (PC)	rs174551	chr11:61573684	C / T	-0.1281	0.0071	1.602e-72	FADS1	FADS1-FADS2-FADS3
767.559	PA(41:4)	Glycerophospholipids (GP)	Glycerophosphates	Phosphatic acids (PA)	rs174551	chr11:61573684	C / T	-0.1349	0.0073	1.197e-76	FADS1	FADS1-FADS2-FADS3
768.554	PC(35:4) or PE(38:4)	Glycerophospholipids (GP)	Glycerophosphocholines	Phosphatidylcholines (PC)	rs174551	chr11:61573684	C / T	-0.1014	0.0075	1.118e-41	FADS1	FADS1-FADS2-FADS3
768.555	PC(35:3)-H- or PE(38:3)-H-	Glycerophospholipids (GP)	Glycerophosphocholines	Phosphatidylcholines (PC)	rs174551	chr11:61573684	C / T	0.0805	0.0067	2.065e-33	FADS1	FADS1-FADS2-FADS3
770.606	PC-O(36:3) or PC-P(36:2)	Glycerophospholipids (GP)	Glycerophosphocholines	Phosphatidylcholines (PC)	rs174551	chr11:61573684	C / T	0.0879	0.0081	1.863e-27	FADS1	FADS1-FADS2-FADS3
771.59	PA(41:2)	Glycerophospholipids (GP)	Glycerophosphates	Phosphatic acids (PA)	rs174551	chr11:61573684	C / T	0.0918	0.0112	3.31e-16	FADS1	FADS1-FADS2-FADS3
777.565	PA(37:0)+AcO-	Glycerophospholipids (GP)	Glycerophosphates	Phosphatic acids (PA)	rs174551	chr11:61573684	C / T	-0.0571	0.0067	1.858e-17	FADS1	FADS1-FADS2-FADS3
780.555	PC(36:4)-H- or PE(39:4)-H-	Glycerophospholipids (GP)	Glycerophosphocholines	Phosphatidylcholines (PC)	rs174551	chr11:61573684	C / T	-0.1394	0.0101	3.098e-43	FADS1	FADS1-FADS2-FADS3
784.586	PE(39:3)	Glycerophospholipids (GP)	Glycerophosphoethanolamines	Phosphatidylethanolamines (PE)	rs174551	chr11:61573684	C / T	0.072	0.0045	2.49e-58	FADS1	FADS1-FADS2-FADS3
785.606	PA(42:2)	Glycerophospholipids (GP)	Glycerophosphates	Phosphatic acids (PA)	rs174551	chr11:61573684	C / T	0.0612	0.0043	1.965e-45	FADS1	FADS1-FADS2-FADS3
786.601	PE(39:2)	Glycerophospholipids (GP)	Glycerophosphoethanolamines	Phosphatidylethanolamines (PE)	rs174551	chr11:61573684	C / T	0.0303	0.0046	3.348e-11	FADS1	FADS1-FADS2-FADS3
787.622	PA(42:1)	Glycerophospholipids (GP)	Glycerophosphates	Phosphatic acids (PA)	rs174551	chr11:61573684	C / T	0.0313	0.0044	1.848e-12	FADS1	FADS1-FADS2-FADS3
792.576	PC(32:0)+AcO-	Glycerophospholipids (GP)	Glycerophosphocholines	Phosphatidylcholines (PC)	rs174551	chr11:61573684	C / T	-0.0568	0.0083	9.64e-12	FADS1	FADS1-FADS2-FADS3
793.575	PA(43:4)-H-	Glycerophospholipids (GP)	Glycerophosphates	Phosphatic acids (PA)	rs174551	chr11:61573684	C / T	-0.0937	0.008	4.865e-32	FADS1	FADS1-FADS2-FADS3
794.57	PC(37:4)-H- or PE(40:4)-H-	Glycerophospholipids (GP)	Glycerophosphocholines	Phosphatidylcholines (PC)	rs174551	chr11:61573684	C / T	-0.1345	0.0083	1.387e-59	FADS1	FADS1-FADS2-FADS3
794.606	PC-O(38:5)	Glycerophospholipids (GP)	Glycerophosphocholines	Phosphatidylcholines (PC)	rs174551	chr11:61573684	C / T	-0.0941	0.007	2.563e-41	FADS1	FADS1-FADS2-FADS3
796.586	PC(37:4)	Glycerophospholipids (GP)	Glycerophosphocholines	Phosphatidylcholines (PC)	rs174551	chr11:61573684	C / T	-0.1547	0.0102	2.515e-52	FADS1	FADS1-FADS2-FADS3
796.586	PE(40:3)-H- or PC(37:3)-H-	Glycerophospholipids (GP)	Glycerophosphoethanolamines	Phosphatidylethanolamines (PE)	rs174551	chr11:61573684	C / T	0.0641	0.0086	7.711e-14	FADS1	FADS1-FADS2-FADS3
798.601	PC(37:3) or PE(40:3)	Glycerophospholipids (GP)	Glycerophosphocholines	Phosphatidylcholines (PC)	rs174551	chr11:61573684	C / T	0.0668	0.0087	1.947e-14	FADS1	FADS1-FADS2-FADS3
806.569	PC(38:6)	Glycerophospholipids (GP)	Glycerophosphocholines	Phosphatidylcholines (PC)	rs174551	chr11:61573684	C / T	-0.0538	0.0073	1.666e-13	FADS1	FADS1-FADS2-FADS3
807.59	PA(44:5)	Glycerophospholipids (GP)	Glycerophosphates	Phosphatic acids (PA)	rs174551	chr11:61573684	C / T	-0.0576	0.0074	7.445e-15	FADS1	FADS1-FADS2-FADS3
808.585	PC(38:5)	Glycerophospholipids (GP)	Glycerophosphocholines	Phosphatidylcholines (PC)	rs174551	chr11:61573684	C / T	-0.0841	0.0059	2.421e-45	FADS1	FADS1-FADS2-FADS3
809.555	PG(34:0)+AcO-	Glycerophospholipids (GP)	Glycerophosphoglycerols	Phosphatidylglycerols (PG)	rs174551	chr11:61573684	C / T	-0.1718	0.0239	6.103e-13	FADS1	FADS1-FADS2-FADS3
809.606	PA(44:4)	Glycerophospholipids (GP)	Glycerophosphates	Phosphatic acids (PA)	rs174551	chr11:61573684	C / T	-0.0877	0.006	1.1e-48	FADS1	FADS1-FADS2-FADS3
810.601	PE(41:4)	Glycerophospholipids (GP)	Glycerophosphoethanolamines	Phosphatidylethanolamines (PE)	rs174551	chr11:61573684	C / T	-0.1525	0.0068	1.4e-110	FADS1	FADS1-FADS2-FADS3
812.544	PE(37:4)+AcO- or PC(34:4)+AcO-	Glycerophospholipids (GP)	Glycerophosphoethanolamines	Phosphatidylethanolamines (PE)	rs174551	chr11:61573684	C / T	-0.0874	0.0127	7.179e-12	FADS1	FADS1-FADS2-FADS3
812.617	PE(41:3)	Glycerophospholipids (GP)	Glycerophosphoethanolamines	Phosphatidylethanolamines (PE)	rs174551	chr11:61573684	C / T	0.0583	0.0069	4.397e-17	FADS1	FADS1-FADS2-FADS3
816.576	PC(34:2)+AcO- or PS(38:1)-H-	Glycerophospholipids (GP)	Glycerophosphocholines	Phosphatidylcholines (PC)	rs174551	chr11:61573684	C / T	0.0482	0.007	6.191e-12	FADS1	FADS1-FADS2-FADS3
820.621	PC-O(40:6) or PC-P(40:5)	Glycerophospholipids (GP)	Glycerophosphocholines	Phosphatidylcholines (PC)	rs174551	chr11:61573684	C / T	-0.0619	0.0074	3.626e-17	FADS1	FADS1-FADS2-FADS3
822.637	PC-O(40:5)	Glycerophospholipids (GP)	Glycerophosphocholines	Phosphatidylcholines (PC)	rs174551	chr11:61573684	C / T	-0.0795	0.0078	1.798e-24	FADS1	FADS1-FADS2-FADS3
825.592	SM(44:9)-H-	Sphingolipids (SP)	Phosphosphingolipids	Sphingomyelins (SM)	rs174551	chr11:61573684	C / T	-0.1535	0.0088	1.201e-68	FADS1	FADS1-FADS2-FADS3
832.535	PS(35:2)+AcO-	Glycerophospholipids (GP)	Glycerophosphoserines	Phosphatidylserines (PS)	rs174551	chr11:61573684	C / T	-0.1521	0.023	3.993e-11	FADS1	FADS1-FADS2-FADS3
833.519	PI(34:2)-H-	Glycerophospholipids (GP)	Glycerophosphoinositols	Phosphatidylinositols (PI)	rs174551	chr11:61573684	C / T	0.0591	0.0093	2.279e-10	FADS1	FADS1-FADS2-FADS3
834.529	PE(39:7)+AcO- or PS(40:6)-H-	Glycerophospholipids (GP)	Glycerophosphoethanolamines	Phosphatidylethanolamines (PE)	rs174551	chr11:61573684	C / T	0.0639	0.0095	1.486e-11	FADS1	FADS1-FADS2-FADS3
834.601	PE(43:6)	Glycerophospholipids (GP)	Glycerophosphoethanolamines	Phosphatidylethanolamines (PE)	rs174551	chr11:61573684	C / T	-0.0803	0.0088	5.288e-20	FADS1	FADS1-FADS2-FADS3
836.616	PE(43:5)	Glycerophospholipids (GP)	Glycerophosphoethanolamines	Phosphatidylethanolamines (PE)	rs174551	chr11:61573684	C / T	-0.1108	0.0078	3.009e-45	FADS1	FADS1-FADS2-FADS3
838.56	PE(39:5)+AcO- or PC(36:5)+AcO-	Glycerophospholipids (GP)	Glycerophosphoethanolamines	Phosphatidylethanolamines (PE)	rs174551	chr11:61573684	C / T	-0.1532	0.0138	1.674e-28	FADS1	FADS1-FADS2-FADS3
840.576	PC(36:4)+AcO- or PE(39:4)+AcO-	Glycerophospholipids (GP)	Glycerophosphocholines	Phosphatidylcholines (PC)	rs174551	chr11:61573684	C / T	-0.1338	0.0074	5.684e-74	FADS1	FADS1-FADS2-FADS3
842.592	PC(36:3)+AcO-	Glycerophospholipids (GP)	Glycerophosphocholines	Phosphatidylcholines (PC)	rs174551	chr11:61573684	C / T	0.0825	0.0068	7.186e-34	FADS1	FADS1-FADS2-FADS3
851.602	PG(37:0)+AcO-	Glycerophospholipids (GP)	Glycerophosphoglycerols	Phosphatidylglycerols (PG)	rs174551	chr11:61573684	C / T	-0.0816	0.009	1.22e-19	FADS1	FADS1-FADS2-FADS3
852.576	PC(37:5)+AcO- or PE(40:5)+AcO-	Glycerophospholipids (GP)	Glycerophosphocholines	Phosphatidylcholines (PC)	rs174551	chr11:61573684	C / T	-0.1066	0.0105	3.359e-24	FADS1	FADS1-FADS2-FADS3
854.591	PC(37:4)+AcO- or PE(40:4)+AcO-	Glycerophospholipids (GP)	Glycerophosphocholines	Phosphatidylcholines (PC)	rs174551	chr11:61573684	C / T	-0.1338	0.0102	2.179e-39	FADS1	FADS1-FADS2-FADS3
856.607	PE(40:3)+AcO- or PC(37:3)+AcO-	Glycerophospholipids (GP)	Glycerophosphoethanolamines	Phosphatidylethanolamines (PE)	rs174551	chr11:61573684	C / T	0.0661	0.0099	1.992e-11	FADS1	FADS1-FADS2-FADS3
857.519	PI(36:4)-H-	Glycerophospholipids (GP)	Glycerophosphoinositols	Phosphatidylinositols (PI)	rs174551	chr11:61573684	C / T	-0.0722	0.0092	3.235e-15	FADS1	FADS1-FADS2-FADS3
858.529	PS(42:8)-H-	Glycerophospholipids (GP)	Glycerophosphoserines	Phosphatidylserines (PS)	rs174551	chr11:61573684	C / T	-0.0713	0.0092	8.019e-15	FADS1	FADS1-FADS2-FADS3
860.545	PC(38:8)+AcO- or PS(42:7)-H-	Glycerophospholipids (GP)	Glycerophosphocholines	Phosphatidylcholines (PC)	rs174551	chr11:61573684	C / T	0.1071	0.0092	3.891e-31	FADS1	FADS1-FADS2-FADS3
861.55	PI(36:2)-H-	Glycerophospholipids (GP)	Glycerophosphoinositols	Phosphatidylinositols (PI)	rs174551	chr11:61573684	C / T	0.0617	0.008	8.248e-15	FADS1	FADS1-FADS2-FADS3
862.56	PC(38:7)+AcO-	Glycerophospholipids (GP)	Glycerophosphocholines	Phosphatidylcholines (PC)	rs174551	chr11:61573684	C / T	0.0713	0.0083	9.329e-18	FADS1	FADS1-FADS2-FADS3
864.576	PC(38:6)+AcO-	Glycerophospholipids (GP)	Glycerophosphocholines	Phosphatidylcholines (PC)	rs174551	chr11:61573684	C / T	-0.0673	0.0098	7.057e-12	FADS1	FADS1-FADS2-FADS3
865.581	PI(36:0)-H-	Glycerophospholipids (GP)	Glycerophosphoinositols	Phosphatidylinositols (PI)	rs174551	chr11:61573684	C / T	-0.0654	0.0096	9.675e-12	FADS1	FADS1-FADS2-FADS3
866.592	PC(38:5)+AcO-	Glycerophospholipids (GP)	Glycerophosphocholines	Phosphatidylcholines (PC)	rs174551	chr11:61573684	C / T	-0.1156	0.0083	1.542e-44	FADS1	FADS1-FADS2-FADS3
868.607	PC(38:4)+AcO- or PE(41:4)+AcO-	Glycerophospholipids (GP)	Glycerophosphocholines	Phosphatidylcholines (PC)	rs174551	chr11:61573684	C / T	-0.1467	0.0083	3.876e-70	FADS1	FADS1-FADS2-FADS3
870.623	PC(38:3)+AcO- or PE(41:3)+AcO-	Glycerophospholipids (GP)	Glycerophosphocholines	Phosphatidylcholines (PC)	rs174551	chr11:61573684	C / T	0.078	0.0091	1.116e-17	FADS1	FADS1-FADS2-FADS3
878.592	PC(39:6)+AcO- or PS(43:5)-H-	Glycerophospholipids (GP)	Glycerophosphocholines	Phosphatidylcholines (PC)	rs174551	chr11:61573684	C / T	-0.0744	0.0112	2.589e-11	FADS1	FADS1-FADS2-FADS3
885.55	PI(38:4)-H-	Glycerophospholipids (GP)	Glycerophosphoinositols	Phosphatidylinositols (PI)	rs174551	chr11:61573684	C / T	-0.0765	0.0071	3.954e-27	FADS1	FADS1-FADS2-FADS3
886.56	PC(40:9)+AcO-	Glycerophospholipids (GP)	Glycerophosphocholines	Phosphatidylcholines (PC)	rs174551	chr11:61573684	C / T	-0.0775	0.0072	2.602e-27	FADS1	FADS1-FADS2-FADS3
887.566	PI(38:3)-H-	Glycerophospholipids (GP)	Glycerophosphoinositols	Phosphatidylinositols (PI)	rs174551	chr11:61573684	C / T	0.1418	0.0085	9.571e-63	FADS1	FADS1-FADS2-FADS3
888.576	PC(40:8)+AcO-	Glycerophospholipids (GP)	Glycerophosphocholines	Phosphatidylcholines (PC)	rs174551	chr11:61573684	C / T	0.1897	0.0102	1.189e-76	FADS1	FADS1-FADS2-FADS3
892.607	PC(40:6)+AcO- or PE(43:6)+AcO-	Glycerophospholipids (GP)	Glycerophosphocholines	Phosphatidylcholines (PC)	rs174551	chr11:61573684	C / T	-0.083	0.0105	3.067e-15	FADS1	FADS1-FADS2-FADS3
893.612	PI(38:0)-H-	Glycerophospholipids (GP)	Glycerophosphoinositols	Phosphatidylinositols (PI)	rs174551	chr11:61573684	C / T	-0.078	0.0105	8.401e-14	FADS1	FADS1-FADS2-FADS3
894.623	PC(40:5)+AcO- or PE(43:5)+AcO-	Glycerophospholipids (GP)	Glycerophosphocholines	Phosphatidylcholines (PC)	rs174551	chr11:61573684	C / T	-0.0998	0.0087	1.103e-30	FADS1	FADS1-FADS2-FADS3
896.639	PC(40:4)+AcO- or PE(43:4)+AcO-	Glycerophospholipids (GP)	Glycerophosphocholines	Phosphatidylcholines (PC)	rs174551	chr11:61573684	C / T	-0.0979	0.0109	1.932e-19	FADS1	FADS1-FADS2-FADS3
920.566	PS(42:7)+AcO-	Glycerophospholipids (GP)	Glycerophosphoserines	Phosphatidylserines (PS)	rs174551	chr11:61573684	C / T	-0.188	0.0229	2.536e-16	FADS1	FADS1-FADS2-FADS3
922.785	TG(56:7)	Glycerolipids (GL)	Triradylglycerols	Triacylglycerols (TG)	rs174551	chr11:61573684	C / T	-0.0908	0.0123	1.547e-13	FADS1	FADS1-FADS2-FADS3
923.587	PI(36:1)+AcO-	Glycerophospholipids (GP)	Glycerophosphoinositols	Phosphatidylinositols (PI)	rs174551	chr11:61573684	C / T	-0.1359	0.0113	1.904e-33	FADS1	FADS1-FADS2-FADS3
924.67	PC(42:4)+AcO- or PE(45:4)+AcO-	Glycerophospholipids (GP)	Glycerophosphocholines	Phosphatidylcholines (PC)	rs174551	chr11:61573684	C / T	-0.1322	0.0115	1.953e-30	FADS1	FADS1-FADS2-FADS3
924.801	TG(56:6)	Glycerolipids (GL)	Triradylglycerols	Triacylglycerols (TG)	rs174551	chr11:61573684	C / T	-0.0891	0.01	7.596e-19	FADS1	FADS1-FADS2-FADS3
925.602	PI(36:0)+AcO-	Glycerophospholipids (GP)	Glycerophosphoinositols	Phosphatidylinositols (PI)	rs174551	chr11:61573684	C / T	0.0827	0.0108	1.721e-14	FADS1	FADS1-FADS2-FADS3
928.833	TG(56:4)	Glycerolipids (GL)	Triradylglycerols	Triacylglycerols (TG)	rs174551	chr11:61573684	C / T	0.0847	0.013	7.753e-11	FADS1	FADS1-FADS2-FADS3
946.785	TG(58:9)	Glycerolipids (GL)	Triradylglycerols	Triacylglycerols (TG)	rs174551	chr11:61573684	C / T	-0.1953	0.0232	3.794e-17	FADS1	FADS1-FADS2-FADS3
950.613	PS(44:6)+AcO-	Glycerophospholipids (GP)	Glycerophosphoserines	Phosphatidylserines (PS)	rs174551	chr11:61573684	C / T	-0.1504	0.0122	5.514e-35	FADS1	FADS1-FADS2-FADS3
303.233	FA(20:4)-H-	Fatty acyls (FA)	Fatty acids and conjugates	Free fatty acids (FA)	rs174553	chr11:61575158	G / A	-0.1065	0.008	1.07e-40	FADS1	FADS1-FADS2-FADS3
329.249	FA(22:5)-H-	Fatty acyls (FA)	Fatty acids and conjugates	Free fatty acids (FA)	rs174553	chr11:61575158	G / A	-0.077	0.0104	1.656e-13	FADS1	FADS1-FADS2-FADS3
331.264	FA(22:4)-H-	Fatty acyls (FA)	Fatty acids and conjugates	Free fatty acids (FA)	rs174553	chr11:61575158	G / A	-0.1002	0.0107	9.665e-21	FADS1	FADS1-FADS2-FADS3
544.34	LPC(20:4)	Glycerophospholipids (GP)	Glycerophosphocholines	Lysophosphatidylcholines (LPC)	rs174553	chr11:61575158	G / A	-0.1376	0.0106	1.462e-38	FADS1	FADS1-FADS2-FADS3
601.519	DG-H20(36:3)	Glycerolipids (GL)	Diradylglycerols	Diacylglycerols (DG)	rs174553	chr11:61575158	G / A	0.0629	0.0095	3.852e-11	FADS1	FADS1-FADS2-FADS3
603.535	DG-H20(36:2)	Glycerolipids (GL)	Diradylglycerols	Diacylglycerols (DG)	rs174553	chr11:61575158	G / A	0.0515	0.0081	2.292e-10	FADS1	FADS1-FADS2-FADS3
642.618	CE(16:0)	Sterol lipids (ST)	Sterols	Cholesteryl esters (CE)	rs174553	chr11:61575158	G / A	-0.0395	0.0057	5.036e-12	FADS1	FADS1-FADS2-FADS3
664.603	CE(18:3)	Sterol lipids (ST)	Sterols	Cholesteryl esters (CE)	rs174553	chr11:61575158	G / A	-0.0723	0.0083	3.076e-18	FADS1	FADS1-FADS2-FADS3
671.466	PA(34:2)-H-	Glycerophospholipids (GP)	Glycerophosphates	Phosphatic acids (PA)	rs174553	chr11:61575158	G / A	0.0643	0.0103	4.188e-10	FADS1	FADS1-FADS2-FADS3
688.603	CE(20:5)	Sterol lipids (ST)	Sterols	Cholesteryl esters (CE)	rs174553	chr11:61575158	G / A	-0.2049	0.0143	1.39e-46	FADS1	FADS1-FADS2-FADS3
690.618	CE(20:4)	Sterol lipids (ST)	Sterols	Cholesteryl esters (CE)	rs174553	chr11:61575158	G / A	-0.1975	0.0088	2.27e-112	FADS1	FADS1-FADS2-FADS3
714.508	PE(34:2)-H-	Glycerophospholipids (GP)	Glycerophosphoethanolamines	Phosphatidylethanolamines (PE)	rs174553	chr11:61575158	G / A	0.1177	0.0104	6.057e-30	FADS1	FADS1-FADS2-FADS3
716.523	PE(34:2)	Glycerophospholipids (GP)	Glycerophosphoethanolamines	Phosphatidylethanolamines (PE)	rs174553	chr11:61575158	G / A	0.1349	0.0119	1.018e-29	FADS1	FADS1-FADS2-FADS3
728.524	PC(32:2)-H- or PE(35:2)-H-	Glycerophospholipids (GP)	Glycerophosphocholines	Phosphatidylcholines (PC)	rs174553	chr11:61575158	G / A	0.0709	0.0098	4.082e-13	FADS1	FADS1-FADS2-FADS3
734.57	PC(32:0) or PE(35:0)	Glycerophospholipids (GP)	Glycerophosphocholines	Phosphatidylcholines (PC)	rs174553	chr11:61575158	G / A	-0.0476	0.0054	6.606e-19	FADS1	FADS1-FADS2-FADS3
740.524	PC(33:3)-H- or PE(36:3)-H-	Glycerophospholipids (GP)	Glycerophosphocholines	Phosphatidylcholines (PC)	rs174553	chr11:61575158	G / A	0.0819	0.0086	2.829e-21	FADS1	FADS1-FADS2-FADS3
742.539	PC(33:3) or PE(36:3)	Glycerophospholipids (GP)	Glycerophosphocholines	Phosphatidylcholines (PC)	rs174553	chr11:61575158	G / A	0.1208	0.0121	1.591e-23	FADS1	FADS1-FADS2-FADS3
742.539	PC(33:2)-H- or PE(36:2)-H-	Glycerophospholipids (GP)	Glycerophosphocholines	Phosphatidylcholines (PC)	rs174553	chr11:61575158	G / A	0.0599	0.0066	1.181e-19	FADS1	FADS1-FADS2-FADS3
744.554	PC(33:2) or PE(36:2)	Glycerophospholipids (GP)	Glycerophosphocholines	Phosphatidylcholines (PC)	rs174553	chr11:61575158	G / A	0.0756	0.0065	2.262e-31	FADS1	FADS1-FADS2-FADS3
745.575	PA(39:1)	Glycerophospholipids (GP)	Glycerophosphates	Phosphatic acids (PA)	rs174553	chr11:61575158	G / A	0.0684	0.0062	9.821e-29	FADS1	FADS1-FADS2-FADS3
749.534	PA(35:0)+AcO-	Glycerophospholipids (GP)	Glycerophosphates	Phosphatic acids (PA)	rs174553	chr11:61575158	G / A	-0.0709	0.0077	4.54e-20	FADS1	FADS1-FADS2-FADS3
750.544	PC-P(35:5)	Glycerophospholipids (GP)	Glycerophosphocholines	Phosphatidylcholines (PC)	rs174553	chr11:61575158	G / A	-0.0827	0.0085	2.312e-22	FADS1	FADS1-FADS2-FADS3
752.524	PE(37:4)-H- or PC(34:4)-H-	Glycerophospholipids (GP)	Glycerophosphoethanolamines	Phosphatidylethanolamines (PE)	rs174553	chr11:61575158	G / A	-0.0931	0.0107	4.494e-18	FADS1	FADS1-FADS2-FADS3
752.559	PC-O(35:5) or PC-P(35:4)	Glycerophospholipids (GP)	Glycerophosphocholines	Phosphatidylcholines (PC)	rs174553	chr11:61575158	G / A	-0.1062	0.0092	1.582e-30	FADS1	FADS1-FADS2-FADS3
756.555	PC(34:2)-H-	Glycerophospholipids (GP)	Glycerophosphocholines	Phosphatidylcholines (PC)	rs174553	chr11:61575158	G / A	0.0603	0.0087	5.331e-12	FADS1	FADS1-FADS2-FADS3
757.502	PA(36:3)+AcO-	Glycerophospholipids (GP)	Glycerophosphates	Phosphatic acids (PA)	rs174553	chr11:61575158	G / A	0.0556	0.0082	1.026e-11	FADS1	FADS1-FADS2-FADS3
758.57	PC(34:2)	Glycerophospholipids (GP)	Glycerophosphocholines	Phosphatidylcholines (PC)	rs174553	chr11:61575158	G / A	0.0413	0.0045	1.879e-20	FADS1	FADS1-FADS2-FADS3
759.59	PA(40:1)	Glycerophospholipids (GP)	Glycerophosphates	Phosphatic acids (PA)	rs174553	chr11:61575158	G / A	0.0409	0.0045	2.117e-19	FADS1	FADS1-FADS2-FADS3
764.524	PC(35:5)-H- or PE(38:5)-H-	Glycerophospholipids (GP)	Glycerophosphocholines	Phosphatidylcholines (PC)	rs174553	chr11:61575158	G / A	-0.099	0.0097	2.452e-24	FADS1	FADS1-FADS2-FADS3
766.539	PC(35:4)-H- or PE(38:4)-H-	Glycerophospholipids (GP)	Glycerophosphocholines	Phosphatidylcholines (PC)	rs174553	chr11:61575158	G / A	-0.1167	0.0067	6.494e-69	FADS1	FADS1-FADS2-FADS3
766.574	PC-O(36:5)	Glycerophospholipids (GP)	Glycerophosphocholines	Phosphatidylcholines (PC)	rs174553	chr11:61575158	G / A	-0.1257	0.0068	2.749e-76	FADS1	FADS1-FADS2-FADS3
767.559	PA(41:4)	Glycerophospholipids (GP)	Glycerophosphates	Phosphatic acids (PA)	rs174553	chr11:61575158	G / A	-0.1314	0.0069	5.709e-81	FADS1	FADS1-FADS2-FADS3
768.554	PC(35:4) or PE(38:4)	Glycerophospholipids (GP)	Glycerophosphocholines	Phosphatidylcholines (PC)	rs174553	chr11:61575158	G / A	-0.1002	0.0071	3.914e-45	FADS1	FADS1-FADS2-FADS3
768.555	PC(35:3)-H- or PE(38:3)-H-	Glycerophospholipids (GP)	Glycerophosphocholines	Phosphatidylcholines (PC)	rs174553	chr11:61575158	G / A	0.0809	0.0064	1.719e-36	FADS1	FADS1-FADS2-FADS3
770.57	PC(35:3)	Glycerophospholipids (GP)	Glycerophosphocholines	Phosphatidylcholines (PC)	rs174553	chr11:61575158	G / A	0.0709	0.0078	6.551e-20	FADS1	FADS1-FADS2-FADS3
770.606	PC-O(36:3) or PC-P(36:2)	Glycerophospholipids (GP)	Glycerophosphocholines	Phosphatidylcholines (PC)	rs174553	chr11:61575158	G / A	0.0856	0.0077	5.478e-29	FADS1	FADS1-FADS2-FADS3
771.59	PA(41:2)	Glycerophospholipids (GP)	Glycerophosphates	Phosphatic acids (PA)	rs174553	chr11:61575158	G / A	0.0877	0.0107	2.062e-16	FADS1	FADS1-FADS2-FADS3
777.565	PA(37:0)+AcO-	Glycerophospholipids (GP)	Glycerophosphates	Phosphatic acids (PA)	rs174553	chr11:61575158	G / A	-0.0569	0.0064	6.185e-19	FADS1	FADS1-FADS2-FADS3
780.555	PC(36:4)-H- or PE(39:4)-H-	Glycerophospholipids (GP)	Glycerophosphocholines	Phosphatidylcholines (PC)	rs174553	chr11:61575158	G / A	-0.1358	0.0097	6.313e-45	FADS1	FADS1-FADS2-FADS3
784.586	PE(39:3)	Glycerophospholipids (GP)	Glycerophosphoethanolamines	Phosphatidylethanolamines (PE)	rs174553	chr11:61575158	G / A	0.0698	0.0043	1.819e-60	FADS1	FADS1-FADS2-FADS3
785.606	PA(42:2)	Glycerophospholipids (GP)	Glycerophosphates	Phosphatic acids (PA)	rs174553	chr11:61575158	G / A	0.0593	0.0041	9.305e-47	FADS1	FADS1-FADS2-FADS3
786.601	PE(39:2)	Glycerophospholipids (GP)	Glycerophosphoethanolamines	Phosphatidylethanolamines (PE)	rs174553	chr11:61575158	G / A	0.0311	0.0043	7.826e-13	FADS1	FADS1-FADS2-FADS3
787.622	PA(42:1)	Glycerophospholipids (GP)	Glycerophosphates	Phosphatic acids (PA)	rs174553	chr11:61575158	G / A	0.0322	0.0043	3.797e-14	FADS1	FADS1-FADS2-FADS3
792.576	PC(32:0)+AcO-	Glycerophospholipids (GP)	Glycerophosphocholines	Phosphatidylcholines (PC)	rs174553	chr11:61575158	G / A	-0.0567	0.0079	1.016e-12	FADS1	FADS1-FADS2-FADS3
793.575	PA(43:4)-H-	Glycerophospholipids (GP)	Glycerophosphates	Phosphatic acids (PA)	rs174553	chr11:61575158	G / A	-0.0904	0.0076	6.754e-33	FADS1	FADS1-FADS2-FADS3
794.57	PC(37:4)-H- or PE(40:4)-H-	Glycerophospholipids (GP)	Glycerophosphocholines	Phosphatidylcholines (PC)	rs174553	chr11:61575158	G / A	-0.1307	0.0079	2.272e-61	FADS1	FADS1-FADS2-FADS3
794.606	PC-O(38:5)	Glycerophospholipids (GP)	Glycerophosphocholines	Phosphatidylcholines (PC)	rs174553	chr11:61575158	G / A	-0.0918	0.0067	5.759e-43	FADS1	FADS1-FADS2-FADS3
796.586	PC(37:4)	Glycerophospholipids (GP)	Glycerophosphocholines	Phosphatidylcholines (PC)	rs174553	chr11:61575158	G / A	-0.1529	0.0097	6.64e-56	FADS1	FADS1-FADS2-FADS3
796.586	PE(40:3)-H- or PC(37:3)-H-	Glycerophospholipids (GP)	Glycerophosphoethanolamines	Phosphatidylethanolamines (PE)	rs174553	chr11:61575158	G / A	0.0662	0.0081	4.384e-16	FADS1	FADS1-FADS2-FADS3
796.622	PC-P(38:3)	Glycerophospholipids (GP)	Glycerophosphocholines	Phosphatidylcholines (PC)	rs174553	chr11:61575158	G / A	-0.0512	0.008	1.427e-10	FADS1	FADS1-FADS2-FADS3
798.601	PC(37:3) or PE(40:3)	Glycerophospholipids (GP)	Glycerophosphocholines	Phosphatidylcholines (PC)	rs174553	chr11:61575158	G / A	0.0651	0.0083	5.972e-15	FADS1	FADS1-FADS2-FADS3
806.569	PC(38:6)	Glycerophospholipids (GP)	Glycerophosphocholines	Phosphatidylcholines (PC)	rs174553	chr11:61575158	G / A	-0.052	0.0069	5.877e-14	FADS1	FADS1-FADS2-FADS3
807.59	PA(44:5)	Glycerophospholipids (GP)	Glycerophosphates	Phosphatic acids (PA)	rs174553	chr11:61575158	G / A	-0.0556	0.0071	4.511e-15	FADS1	FADS1-FADS2-FADS3
808.585	PC(38:5)	Glycerophospholipids (GP)	Glycerophosphocholines	Phosphatidylcholines (PC)	rs174553	chr11:61575158	G / A	-0.0821	0.0056	4.121e-48	FADS1	FADS1-FADS2-FADS3
809.534	PA(40:5)+AcO- or PG(39:5)-H-	Glycerophospholipids (GP)	Glycerophosphates	Phosphatic acids (PA)	rs174553	chr11:61575158	G / A	-0.0842	0.0136	5.87e-10	FADS1	FADS1-FADS2-FADS3
809.555	PG(34:0)+AcO-	Glycerophospholipids (GP)	Glycerophosphoglycerols	Phosphatidylglycerols (PG)	rs174553	chr11:61575158	G / A	-0.1652	0.0228	3.896e-13	FADS1	FADS1-FADS2-FADS3
809.606	PA(44:4)	Glycerophospholipids (GP)	Glycerophosphates	Phosphatic acids (PA)	rs174553	chr11:61575158	G / A	-0.0861	0.0057	1.018e-51	FADS1	FADS1-FADS2-FADS3
810.601	PE(41:4)	Glycerophospholipids (GP)	Glycerophosphoethanolamines	Phosphatidylethanolamines (PE)	rs174553	chr11:61575158	G / A	-0.1478	0.0065	5.06e-115	FADS1	FADS1-FADS2-FADS3
812.544	PE(37:4)+AcO- or PC(34:4)+AcO-	Glycerophospholipids (GP)	Glycerophosphoethanolamines	Phosphatidylethanolamines (PE)	rs174553	chr11:61575158	G / A	-0.0869	0.0122	9.06e-13	FADS1	FADS1-FADS2-FADS3
812.617	PE(41:3)	Glycerophospholipids (GP)	Glycerophosphoethanolamines	Phosphatidylethanolamines (PE)	rs174553	chr11:61575158	G / A	0.0591	0.0066	5.716e-19	FADS1	FADS1-FADS2-FADS3
816.576	PC(34:2)+AcO- or PS(38:1)-H-	Glycerophospholipids (GP)	Glycerophosphocholines	Phosphatidylcholines (PC)	rs174553	chr11:61575158	G / A	0.0479	0.0067	9.115e-13	FADS1	FADS1-FADS2-FADS3
820.621	PC-O(40:6) or PC-P(40:5)	Glycerophospholipids (GP)	Glycerophosphocholines	Phosphatidylcholines (PC)	rs174553	chr11:61575158	G / A	-0.0605	0.007	4.562e-18	FADS1	FADS1-FADS2-FADS3
822.637	PC-O(40:5)	Glycerophospholipids (GP)	Glycerophosphocholines	Phosphatidylcholines (PC)	rs174553	chr11:61575158	G / A	-0.0785	0.0074	3.832e-26	FADS1	FADS1-FADS2-FADS3
825.592	SM(44:9)-H-	Sphingolipids (SP)	Phosphosphingolipids	Sphingomyelins (SM)	rs174553	chr11:61575158	G / A	-0.1509	0.0083	1.965e-73	FADS1	FADS1-FADS2-FADS3
832.535	PS(35:2)+AcO-	Glycerophospholipids (GP)	Glycerophosphoserines	Phosphatidylserines (PS)	rs174553	chr11:61575158	G / A	-0.1472	0.022	2.074e-11	FADS1	FADS1-FADS2-FADS3
833.519	PI(34:2)-H-	Glycerophospholipids (GP)	Glycerophosphoinositols	Phosphatidylinositols (PI)	rs174553	chr11:61575158	G / A	0.0614	0.0089	5.852e-12	FADS1	FADS1-FADS2-FADS3
834.529	PE(39:7)+AcO- or PS(40:6)-H-	Glycerophospholipids (GP)	Glycerophosphoethanolamines	Phosphatidylethanolamines (PE)	rs174553	chr11:61575158	G / A	0.065	0.009	6.236e-13	FADS1	FADS1-FADS2-FADS3
834.601	PE(43:6)	Glycerophospholipids (GP)	Glycerophosphoethanolamines	Phosphatidylethanolamines (PE)	rs174553	chr11:61575158	G / A	-0.076	0.0083	7.755e-20	FADS1	FADS1-FADS2-FADS3
836.616	PE(43:5)	Glycerophospholipids (GP)	Glycerophosphoethanolamines	Phosphatidylethanolamines (PE)	rs174553	chr11:61575158	G / A	-0.1079	0.0075	8.499e-47	FADS1	FADS1-FADS2-FADS3
838.56	PE(39:5)+AcO- or PC(36:5)+AcO-	Glycerophospholipids (GP)	Glycerophosphoethanolamines	Phosphatidylethanolamines (PE)	rs174553	chr11:61575158	G / A	-0.1501	0.0132	5.363e-30	FADS1	FADS1-FADS2-FADS3
840.576	PC(36:4)+AcO- or PE(39:4)+AcO-	Glycerophospholipids (GP)	Glycerophosphocholines	Phosphatidylcholines (PC)	rs174553	chr11:61575158	G / A	-0.1326	0.007	3.439e-79	FADS1	FADS1-FADS2-FADS3
842.592	PC(36:3)+AcO-	Glycerophospholipids (GP)	Glycerophosphocholines	Phosphatidylcholines (PC)	rs174553	chr11:61575158	G / A	0.0815	0.0065	1.031e-35	FADS1	FADS1-FADS2-FADS3
851.602	PG(37:0)+AcO-	Glycerophospholipids (GP)	Glycerophosphoglycerols	Phosphatidylglycerols (PG)	rs174553	chr11:61575158	G / A	-0.0802	0.0086	1.242e-20	FADS1	FADS1-FADS2-FADS3
852.576	PC(37:5)+AcO- or PE(40:5)+AcO-	Glycerophospholipids (GP)	Glycerophosphocholines	Phosphatidylcholines (PC)	rs174553	chr11:61575158	G / A	-0.1038	0.01	2.565e-25	FADS1	FADS1-FADS2-FADS3
854.591	PC(37:4)+AcO- or PE(40:4)+AcO-	Glycerophospholipids (GP)	Glycerophosphocholines	Phosphatidylcholines (PC)	rs174553	chr11:61575158	G / A	-0.1312	0.0097	1.897e-41	FADS1	FADS1-FADS2-FADS3
856.607	PE(40:3)+AcO- or PC(37:3)+AcO-	Glycerophospholipids (GP)	Glycerophosphoethanolamines	Phosphatidylethanolamines (PE)	rs174553	chr11:61575158	G / A	0.0667	0.0094	1.214e-12	FADS1	FADS1-FADS2-FADS3
857.519	PI(36:4)-H-	Glycerophospholipids (GP)	Glycerophosphoinositols	Phosphatidylinositols (PI)	rs174553	chr11:61575158	G / A	-0.067	0.0087	1.649e-14	FADS1	FADS1-FADS2-FADS3
858.529	PS(42:8)-H-	Glycerophospholipids (GP)	Glycerophosphoserines	Phosphatidylserines (PS)	rs174553	chr11:61575158	G / A	-0.0661	0.0087	4.135e-14	FADS1	FADS1-FADS2-FADS3
860.545	PC(38:8)+AcO- or PS(42:7)-H-	Glycerophospholipids (GP)	Glycerophosphocholines	Phosphatidylcholines (PC)	rs174553	chr11:61575158	G / A	0.1078	0.0088	1.611e-34	FADS1	FADS1-FADS2-FADS3
861.55	PI(36:2)-H-	Glycerophospholipids (GP)	Glycerophosphoinositols	Phosphatidylinositols (PI)	rs174553	chr11:61575158	G / A	0.0637	0.0076	7.803e-17	FADS1	FADS1-FADS2-FADS3
862.56	PC(38:7)+AcO-	Glycerophospholipids (GP)	Glycerophosphocholines	Phosphatidylcholines (PC)	rs174553	chr11:61575158	G / A	0.072	0.0079	1.109e-19	FADS1	FADS1-FADS2-FADS3
866.592	PC(38:5)+AcO-	Glycerophospholipids (GP)	Glycerophosphocholines	Phosphatidylcholines (PC)	rs174553	chr11:61575158	G / A	-0.1148	0.0078	1.999e-48	FADS1	FADS1-FADS2-FADS3
868.607	PC(38:4)+AcO- or PE(41:4)+AcO-	Glycerophospholipids (GP)	Glycerophosphocholines	Phosphatidylcholines (PC)	rs174553	chr11:61575158	G / A	-0.1437	0.0079	6.859e-74	FADS1	FADS1-FADS2-FADS3
870.623	PC(38:3)+AcO- or PE(41:3)+AcO-	Glycerophospholipids (GP)	Glycerophosphocholines	Phosphatidylcholines (PC)	rs174553	chr11:61575158	G / A	0.079	0.0087	1.293e-19	FADS1	FADS1-FADS2-FADS3
885.55	PI(38:4)-H-	Glycerophospholipids (GP)	Glycerophosphoinositols	Phosphatidylinositols (PI)	rs174553	chr11:61575158	G / A	-0.0727	0.0068	1.582e-26	FADS1	FADS1-FADS2-FADS3
886.56	PC(40:9)+AcO-	Glycerophospholipids (GP)	Glycerophosphocholines	Phosphatidylcholines (PC)	rs174553	chr11:61575158	G / A	-0.0736	0.0069	1.385e-26	FADS1	FADS1-FADS2-FADS3
887.566	PI(38:3)-H-	Glycerophospholipids (GP)	Glycerophosphoinositols	Phosphatidylinositols (PI)	rs174553	chr11:61575158	G / A	0.1408	0.0081	1.036e-67	FADS1	FADS1-FADS2-FADS3
888.576	PC(40:8)+AcO-	Glycerophospholipids (GP)	Glycerophosphocholines	Phosphatidylcholines (PC)	rs174553	chr11:61575158	G / A	0.1891	0.0097	1.596e-84	FADS1	FADS1-FADS2-FADS3
892.607	PC(40:6)+AcO- or PE(43:6)+AcO-	Glycerophospholipids (GP)	Glycerophosphocholines	Phosphatidylcholines (PC)	rs174553	chr11:61575158	G / A	-0.0804	0.0101	1.336e-15	FADS1	FADS1-FADS2-FADS3
893.612	PI(38:0)-H-	Glycerophospholipids (GP)	Glycerophosphoinositols	Phosphatidylinositols (PI)	rs174553	chr11:61575158	G / A	-0.076	0.0099	2.111e-14	FADS1	FADS1-FADS2-FADS3
894.623	PC(40:5)+AcO- or PE(43:5)+AcO-	Glycerophospholipids (GP)	Glycerophosphocholines	Phosphatidylcholines (PC)	rs174553	chr11:61575158	G / A	-0.0973	0.0082	2.184e-32	FADS1	FADS1-FADS2-FADS3
896.639	PC(40:4)+AcO- or PE(43:4)+AcO-	Glycerophospholipids (GP)	Glycerophosphocholines	Phosphatidylcholines (PC)	rs174553	chr11:61575158	G / A	-0.0959	0.0104	2.94e-20	FADS1	FADS1-FADS2-FADS3
902.817	TG(54:3)	Glycerolipids (GL)	Triradylglycerols	Triacylglycerols (TG)	rs174553	chr11:61575158	G / A	0.0623	0.0096	8.14e-11	FADS1	FADS1-FADS2-FADS3
920.566	PS(42:7)+AcO-	Glycerophospholipids (GP)	Glycerophosphoserines	Phosphatidylserines (PS)	rs174553	chr11:61575158	G / A	-0.1835	0.0218	3.541e-17	FADS1	FADS1-FADS2-FADS3
922.785	TG(56:7)	Glycerolipids (GL)	Triradylglycerols	Triacylglycerols (TG)	rs174553	chr11:61575158	G / A	-0.0869	0.0117	1.229e-13	FADS1	FADS1-FADS2-FADS3
923.587	PI(36:1)+AcO-	Glycerophospholipids (GP)	Glycerophosphoinositols	Phosphatidylinositols (PI)	rs174553	chr11:61575158	G / A	-0.1348	0.0108	6.844e-36	FADS1	FADS1-FADS2-FADS3
924.597	PS(42:5)+AcO-	Glycerophospholipids (GP)	Glycerophosphoserines	Phosphatidylserines (PS)	rs174553	chr11:61575158	G / A	0.0831	0.0097	1.006e-17	FADS1	FADS1-FADS2-FADS3
924.67	PC(42:4)+AcO- or PE(45:4)+AcO-	Glycerophospholipids (GP)	Glycerophosphocholines	Phosphatidylcholines (PC)	rs174553	chr11:61575158	G / A	-0.1241	0.011	1.638e-29	FADS1	FADS1-FADS2-FADS3
924.801	TG(56:6)	Glycerolipids (GL)	Triradylglycerols	Triacylglycerols (TG)	rs174553	chr11:61575158	G / A	-0.0862	0.0095	1.339e-19	FADS1	FADS1-FADS2-FADS3
925.602	PI(36:0)+AcO-	Glycerophospholipids (GP)	Glycerophosphoinositols	Phosphatidylinositols (PI)	rs174553	chr11:61575158	G / A	0.0795	0.0103	1.081e-14	FADS1	FADS1-FADS2-FADS3
928.833	TG(56:4)	Glycerolipids (GL)	Triradylglycerols	Triacylglycerols (TG)	rs174553	chr11:61575158	G / A	0.0861	0.0124	3.82e-12	FADS1	FADS1-FADS2-FADS3
946.785	TG(58:9)	Glycerolipids (GL)	Triradylglycerols	Triacylglycerols (TG)	rs174553	chr11:61575158	G / A	-0.1858	0.0221	4.299e-17	FADS1	FADS1-FADS2-FADS3
950.613	PS(44:6)+AcO-	Glycerophospholipids (GP)	Glycerophosphoserines	Phosphatidylserines (PS)	rs174553	chr11:61575158	G / A	-0.1464	0.0117	3.942e-36	FADS1	FADS1-FADS2-FADS3
690.618	CE(20:4)	Sterol lipids (ST)	Sterols	Cholesteryl esters (CE)	rs116878346	chr11:61579381	G / T	-0.2011	0.0267	4.741e-14	FADS1	FADS1-FADS2-FADS3
810.601	PE(41:4)	Glycerophospholipids (GP)	Glycerophosphoethanolamines	Phosphatidylethanolamines (PE)	rs116878346	chr11:61579381	G / T	-0.1426	0.0197	5.177e-13	FADS1	FADS1-FADS2-FADS3
303.233	FA(20:4)-H-	Fatty acyls (FA)	Fatty acids and conjugates	Free fatty acids (FA)	rs174554	chr11:61579463	G / A	-0.1065	0.0079	6.383e-41	FADS1	FADS1-FADS2-FADS3
329.249	FA(22:5)-H-	Fatty acyls (FA)	Fatty acids and conjugates	Free fatty acids (FA)	rs174554	chr11:61579463	G / A	-0.0765	0.0104	2.247e-13	FADS1	FADS1-FADS2-FADS3
331.264	FA(22:4)-H-	Fatty acyls (FA)	Fatty acids and conjugates	Free fatty acids (FA)	rs174554	chr11:61579463	G / A	-0.0997	0.0107	1.514e-20	FADS1	FADS1-FADS2-FADS3
544.34	LPC(20:4)	Glycerophospholipids (GP)	Glycerophosphocholines	Lysophosphatidylcholines (LPC)	rs174554	chr11:61579463	G / A	-0.1372	0.0105	1.149e-38	FADS1	FADS1-FADS2-FADS3
601.519	DG-H20(36:3)	Glycerolipids (GL)	Diradylglycerols	Diacylglycerols (DG)	rs174554	chr11:61579463	G / A	0.0628	0.0095	3.296e-11	FADS1	FADS1-FADS2-FADS3
603.535	DG-H20(36:2)	Glycerolipids (GL)	Diradylglycerols	Diacylglycerols (DG)	rs174554	chr11:61579463	G / A	0.0513	0.0081	2.132e-10	FADS1	FADS1-FADS2-FADS3
642.618	CE(16:0)	Sterol lipids (ST)	Sterols	Cholesteryl esters (CE)	rs174554	chr11:61579463	G / A	-0.0393	0.0057	6.437e-12	FADS1	FADS1-FADS2-FADS3
664.603	CE(18:3)	Sterol lipids (ST)	Sterols	Cholesteryl esters (CE)	rs174554	chr11:61579463	G / A	-0.0721	0.0083	4.049e-18	FADS1	FADS1-FADS2-FADS3
671.466	PA(34:2)-H-	Glycerophospholipids (GP)	Glycerophosphates	Phosphatic acids (PA)	rs174554	chr11:61579463	G / A	0.0638	0.0103	5.601e-10	FADS1	FADS1-FADS2-FADS3
688.603	CE(20:5)	Sterol lipids (ST)	Sterols	Cholesteryl esters (CE)	rs174554	chr11:61579463	G / A	-0.2046	0.0143	1.879e-46	FADS1	FADS1-FADS2-FADS3
690.618	CE(20:4)	Sterol lipids (ST)	Sterols	Cholesteryl esters (CE)	rs174554	chr11:61579463	G / A	-0.1973	0.0088	4.01e-112	FADS1	FADS1-FADS2-FADS3
714.508	PE(34:2)-H-	Glycerophospholipids (GP)	Glycerophosphoethanolamines	Phosphatidylethanolamines (PE)	rs174554	chr11:61579463	G / A	0.1164	0.0103	1.319e-29	FADS1	FADS1-FADS2-FADS3
716.523	PE(34:2)	Glycerophospholipids (GP)	Glycerophosphoethanolamines	Phosphatidylethanolamines (PE)	rs174554	chr11:61579463	G / A	0.1348	0.0119	6.421e-30	FADS1	FADS1-FADS2-FADS3
728.524	PC(32:2)-H- or PE(35:2)-H-	Glycerophospholipids (GP)	Glycerophosphocholines	Phosphatidylcholines (PC)	rs174554	chr11:61579463	G / A	0.0699	0.0097	5.003e-13	FADS1	FADS1-FADS2-FADS3
734.57	PC(32:0) or PE(35:0)	Glycerophospholipids (GP)	Glycerophosphocholines	Phosphatidylcholines (PC)	rs174554	chr11:61579463	G / A	-0.0475	0.0054	7.811e-19	FADS1	FADS1-FADS2-FADS3
740.524	PC(33:3)-H- or PE(36:3)-H-	Glycerophospholipids (GP)	Glycerophosphocholines	Phosphatidylcholines (PC)	rs174554	chr11:61579463	G / A	0.0812	0.0086	3.636e-21	FADS1	FADS1-FADS2-FADS3
742.539	PC(33:3) or PE(36:3)	Glycerophospholipids (GP)	Glycerophosphocholines	Phosphatidylcholines (PC)	rs174554	chr11:61579463	G / A	0.1208	0.012	9.89e-24	FADS1	FADS1-FADS2-FADS3
742.539	PC(33:2)-H- or PE(36:2)-H-	Glycerophospholipids (GP)	Glycerophosphocholines	Phosphatidylcholines (PC)	rs174554	chr11:61579463	G / A	0.0591	0.0066	3.513e-19	FADS1	FADS1-FADS2-FADS3
744.554	PC(33:2) or PE(36:2)	Glycerophospholipids (GP)	Glycerophosphocholines	Phosphatidylcholines (PC)	rs174554	chr11:61579463	G / A	0.0752	0.0065	4.765e-31	FADS1	FADS1-FADS2-FADS3
745.575	PA(39:1)	Glycerophospholipids (GP)	Glycerophosphates	Phosphatic acids (PA)	rs174554	chr11:61579463	G / A	0.0684	0.0062	1.052e-28	FADS1	FADS1-FADS2-FADS3
749.534	PA(35:0)+AcO-	Glycerophospholipids (GP)	Glycerophosphates	Phosphatic acids (PA)	rs174554	chr11:61579463	G / A	-0.0707	0.0077	5.812e-20	FADS1	FADS1-FADS2-FADS3
750.544	PC-P(35:5)	Glycerophospholipids (GP)	Glycerophosphocholines	Phosphatidylcholines (PC)	rs174554	chr11:61579463	G / A	-0.0824	0.0085	3.376e-22	FADS1	FADS1-FADS2-FADS3
752.524	PE(37:4)-H- or PC(34:4)-H-	Glycerophospholipids (GP)	Glycerophosphoethanolamines	Phosphatidylethanolamines (PE)	rs174554	chr11:61579463	G / A	-0.0929	0.0107	3.786e-18	FADS1	FADS1-FADS2-FADS3
752.559	PC-O(35:5) or PC-P(35:4)	Glycerophospholipids (GP)	Glycerophosphocholines	Phosphatidylcholines (PC)	rs174554	chr11:61579463	G / A	-0.1062	0.0092	1.632e-30	FADS1	FADS1-FADS2-FADS3
756.555	PC(34:2)-H-	Glycerophospholipids (GP)	Glycerophosphocholines	Phosphatidylcholines (PC)	rs174554	chr11:61579463	G / A	0.0603	0.0087	5.238e-12	FADS1	FADS1-FADS2-FADS3
757.502	PA(36:3)+AcO-	Glycerophospholipids (GP)	Glycerophosphates	Phosphatic acids (PA)	rs174554	chr11:61579463	G / A	0.0546	0.0081	1.818e-11	FADS1	FADS1-FADS2-FADS3
758.57	PC(34:2)	Glycerophospholipids (GP)	Glycerophosphocholines	Phosphatidylcholines (PC)	rs174554	chr11:61579463	G / A	0.0413	0.0045	1.717e-20	FADS1	FADS1-FADS2-FADS3
759.59	PA(40:1)	Glycerophospholipids (GP)	Glycerophosphates	Phosphatic acids (PA)	rs174554	chr11:61579463	G / A	0.041	0.0045	1.731e-19	FADS1	FADS1-FADS2-FADS3
764.524	PC(35:5)-H- or PE(38:5)-H-	Glycerophospholipids (GP)	Glycerophosphocholines	Phosphatidylcholines (PC)	rs174554	chr11:61579463	G / A	-0.0991	0.0097	2.266e-24	FADS1	FADS1-FADS2-FADS3
766.539	PC(35:4)-H- or PE(38:4)-H-	Glycerophospholipids (GP)	Glycerophosphocholines	Phosphatidylcholines (PC)	rs174554	chr11:61579463	G / A	-0.1157	0.0066	1.166e-68	FADS1	FADS1-FADS2-FADS3
766.574	PC-O(36:5)	Glycerophospholipids (GP)	Glycerophosphocholines	Phosphatidylcholines (PC)	rs174554	chr11:61579463	G / A	-0.1255	0.0068	3.541e-77	FADS1	FADS1-FADS2-FADS3
767.559	PA(41:4)	Glycerophospholipids (GP)	Glycerophosphates	Phosphatic acids (PA)	rs174554	chr11:61579463	G / A	-0.1314	0.0069	5.465e-81	FADS1	FADS1-FADS2-FADS3
768.554	PC(35:4) or PE(38:4)	Glycerophospholipids (GP)	Glycerophosphocholines	Phosphatidylcholines (PC)	rs174554	chr11:61579463	G / A	-0.1	0.0071	6.932e-45	FADS1	FADS1-FADS2-FADS3
768.555	PC(35:3)-H- or PE(38:3)-H-	Glycerophospholipids (GP)	Glycerophosphocholines	Phosphatidylcholines (PC)	rs174554	chr11:61579463	G / A	0.0796	0.0064	6.716e-36	FADS1	FADS1-FADS2-FADS3
770.57	PC(35:3)	Glycerophospholipids (GP)	Glycerophosphocholines	Phosphatidylcholines (PC)	rs174554	chr11:61579463	G / A	0.0708	0.0078	7.653e-20	FADS1	FADS1-FADS2-FADS3
770.606	PC-O(36:3) or PC-P(36:2)	Glycerophospholipids (GP)	Glycerophosphocholines	Phosphatidylcholines (PC)	rs174554	chr11:61579463	G / A	0.0856	0.0077	5.525e-29	FADS1	FADS1-FADS2-FADS3
771.59	PA(41:2)	Glycerophospholipids (GP)	Glycerophosphates	Phosphatic acids (PA)	rs174554	chr11:61579463	G / A	0.0877	0.0107	1.971e-16	FADS1	FADS1-FADS2-FADS3
777.565	PA(37:0)+AcO-	Glycerophospholipids (GP)	Glycerophosphates	Phosphatic acids (PA)	rs174554	chr11:61579463	G / A	-0.0569	0.0064	5.92e-19	FADS1	FADS1-FADS2-FADS3
780.555	PC(36:4)-H- or PE(39:4)-H-	Glycerophospholipids (GP)	Glycerophosphocholines	Phosphatidylcholines (PC)	rs174554	chr11:61579463	G / A	-0.1352	0.0097	1.509e-44	FADS1	FADS1-FADS2-FADS3
784.586	PE(39:3)	Glycerophospholipids (GP)	Glycerophosphoethanolamines	Phosphatidylethanolamines (PE)	rs174554	chr11:61579463	G / A	0.0698	0.0042	6.411e-62	FADS1	FADS1-FADS2-FADS3
785.606	PA(42:2)	Glycerophospholipids (GP)	Glycerophosphates	Phosphatic acids (PA)	rs174554	chr11:61579463	G / A	0.0592	0.0041	1.271e-46	FADS1	FADS1-FADS2-FADS3
786.601	PE(39:2)	Glycerophospholipids (GP)	Glycerophosphoethanolamines	Phosphatidylethanolamines (PE)	rs174554	chr11:61579463	G / A	0.0311	0.0043	8.161e-13	FADS1	FADS1-FADS2-FADS3
787.622	PA(42:1)	Glycerophospholipids (GP)	Glycerophosphates	Phosphatic acids (PA)	rs174554	chr11:61579463	G / A	0.0322	0.0043	3.965e-14	FADS1	FADS1-FADS2-FADS3
792.576	PC(32:0)+AcO-	Glycerophospholipids (GP)	Glycerophosphocholines	Phosphatidylcholines (PC)	rs174554	chr11:61579463	G / A	-0.0566	0.0079	6.97e-13	FADS1	FADS1-FADS2-FADS3
793.575	PA(43:4)-H-	Glycerophospholipids (GP)	Glycerophosphates	Phosphatic acids (PA)	rs174554	chr11:61579463	G / A	-0.0905	0.0075	3.831e-33	FADS1	FADS1-FADS2-FADS3
794.57	PC(37:4)-H- or PE(40:4)-H-	Glycerophospholipids (GP)	Glycerophosphocholines	Phosphatidylcholines (PC)	rs174554	chr11:61579463	G / A	-0.1305	0.0079	6.472e-62	FADS1	FADS1-FADS2-FADS3
794.606	PC-O(38:5)	Glycerophospholipids (GP)	Glycerophosphocholines	Phosphatidylcholines (PC)	rs174554	chr11:61579463	G / A	-0.0915	0.0066	2.612e-43	FADS1	FADS1-FADS2-FADS3
796.586	PC(37:4)	Glycerophospholipids (GP)	Glycerophosphocholines	Phosphatidylcholines (PC)	rs174554	chr11:61579463	G / A	-0.1526	0.0097	3.3e-56	FADS1	FADS1-FADS2-FADS3
796.586	PE(40:3)-H- or PC(37:3)-H-	Glycerophospholipids (GP)	Glycerophosphoethanolamines	Phosphatidylethanolamines (PE)	rs174554	chr11:61579463	G / A	0.0658	0.0081	6.322e-16	FADS1	FADS1-FADS2-FADS3
796.622	PC-P(38:3)	Glycerophospholipids (GP)	Glycerophosphocholines	Phosphatidylcholines (PC)	rs174554	chr11:61579463	G / A	-0.051	0.008	1.652e-10	FADS1	FADS1-FADS2-FADS3
798.601	PC(37:3) or PE(40:3)	Glycerophospholipids (GP)	Glycerophosphocholines	Phosphatidylcholines (PC)	rs174554	chr11:61579463	G / A	0.0644	0.0083	8.322e-15	FADS1	FADS1-FADS2-FADS3
806.569	PC(38:6)	Glycerophospholipids (GP)	Glycerophosphocholines	Phosphatidylcholines (PC)	rs174554	chr11:61579463	G / A	-0.0518	0.0069	7.324e-14	FADS1	FADS1-FADS2-FADS3
807.59	PA(44:5)	Glycerophospholipids (GP)	Glycerophosphates	Phosphatic acids (PA)	rs174554	chr11:61579463	G / A	-0.0555	0.0071	5.046e-15	FADS1	FADS1-FADS2-FADS3
808.585	PC(38:5)	Glycerophospholipids (GP)	Glycerophosphocholines	Phosphatidylcholines (PC)	rs174554	chr11:61579463	G / A	-0.0821	0.0056	4.515e-48	FADS1	FADS1-FADS2-FADS3
809.534	PA(40:5)+AcO- or PG(39:5)-H-	Glycerophospholipids (GP)	Glycerophosphates	Phosphatic acids (PA)	rs174554	chr11:61579463	G / A	-0.0845	0.0136	5.088e-10	FADS1	FADS1-FADS2-FADS3
809.555	PG(34:0)+AcO-	Glycerophospholipids (GP)	Glycerophosphoglycerols	Phosphatidylglycerols (PG)	rs174554	chr11:61579463	G / A	-0.166	0.0227	2.726e-13	FADS1	FADS1-FADS2-FADS3
809.606	PA(44:4)	Glycerophospholipids (GP)	Glycerophosphates	Phosphatic acids (PA)	rs174554	chr11:61579463	G / A	-0.0858	0.0057	2.221e-51	FADS1	FADS1-FADS2-FADS3
810.601	PE(41:4)	Glycerophospholipids (GP)	Glycerophosphoethanolamines	Phosphatidylethanolamines (PE)	rs174554	chr11:61579463	G / A	-0.1478	0.0065	6.31e-115	FADS1	FADS1-FADS2-FADS3
812.544	PE(37:4)+AcO- or PC(34:4)+AcO-	Glycerophospholipids (GP)	Glycerophosphoethanolamines	Phosphatidylethanolamines (PE)	rs174554	chr11:61579463	G / A	-0.087	0.0122	8.534e-13	FADS1	FADS1-FADS2-FADS3
812.617	PE(41:3)	Glycerophospholipids (GP)	Glycerophosphoethanolamines	Phosphatidylethanolamines (PE)	rs174554	chr11:61579463	G / A	0.0587	0.0066	5.354e-19	FADS1	FADS1-FADS2-FADS3
816.576	PC(34:2)+AcO- or PS(38:1)-H-	Glycerophospholipids (GP)	Glycerophosphocholines	Phosphatidylcholines (PC)	rs174554	chr11:61579463	G / A	0.0472	0.0067	1.887e-12	FADS1	FADS1-FADS2-FADS3
820.621	PC-O(40:6) or PC-P(40:5)	Glycerophospholipids (GP)	Glycerophosphocholines	Phosphatidylcholines (PC)	rs174554	chr11:61579463	G / A	-0.0602	0.007	7.426e-18	FADS1	FADS1-FADS2-FADS3
822.637	PC-O(40:5)	Glycerophospholipids (GP)	Glycerophosphocholines	Phosphatidylcholines (PC)	rs174554	chr11:61579463	G / A	-0.0784	0.0074	4.285e-26	FADS1	FADS1-FADS2-FADS3
825.592	SM(44:9)-H-	Sphingolipids (SP)	Phosphosphingolipids	Sphingomyelins (SM)	rs174554	chr11:61579463	G / A	-0.1511	0.0083	1.686e-74	FADS1	FADS1-FADS2-FADS3
832.535	PS(35:2)+AcO-	Glycerophospholipids (GP)	Glycerophosphoserines	Phosphatidylserines (PS)	rs174554	chr11:61579463	G / A	-0.1473	0.0219	1.887e-11	FADS1	FADS1-FADS2-FADS3
833.519	PI(34:2)-H-	Glycerophospholipids (GP)	Glycerophosphoinositols	Phosphatidylinositols (PI)	rs174554	chr11:61579463	G / A	0.0605	0.0089	8.795e-12	FADS1	FADS1-FADS2-FADS3
834.529	PE(39:7)+AcO- or PS(40:6)-H-	Glycerophospholipids (GP)	Glycerophosphoethanolamines	Phosphatidylethanolamines (PE)	rs174554	chr11:61579463	G / A	0.0649	0.009	6.975e-13	FADS1	FADS1-FADS2-FADS3
834.601	PE(43:6)	Glycerophospholipids (GP)	Glycerophosphoethanolamines	Phosphatidylethanolamines (PE)	rs174554	chr11:61579463	G / A	-0.0759	0.0083	8.662e-20	FADS1	FADS1-FADS2-FADS3
836.616	PE(43:5)	Glycerophospholipids (GP)	Glycerophosphoethanolamines	Phosphatidylethanolamines (PE)	rs174554	chr11:61579463	G / A	-0.1079	0.0075	2.145e-47	FADS1	FADS1-FADS2-FADS3
838.56	PE(39:5)+AcO- or PC(36:5)+AcO-	Glycerophospholipids (GP)	Glycerophosphoethanolamines	Phosphatidylethanolamines (PE)	rs174554	chr11:61579463	G / A	-0.1495	0.0131	5.43e-30	FADS1	FADS1-FADS2-FADS3
840.576	PC(36:4)+AcO- or PE(39:4)+AcO-	Glycerophospholipids (GP)	Glycerophosphocholines	Phosphatidylcholines (PC)	rs174554	chr11:61579463	G / A	-0.1318	0.007	2.797e-79	FADS1	FADS1-FADS2-FADS3
842.592	PC(36:3)+AcO-	Glycerophospholipids (GP)	Glycerophosphocholines	Phosphatidylcholines (PC)	rs174554	chr11:61579463	G / A	0.0803	0.0065	3.383e-35	FADS1	FADS1-FADS2-FADS3
851.602	PG(37:0)+AcO-	Glycerophospholipids (GP)	Glycerophosphoglycerols	Phosphatidylglycerols (PG)	rs174554	chr11:61579463	G / A	-0.0802	0.0086	1.195e-20	FADS1	FADS1-FADS2-FADS3
852.576	PC(37:5)+AcO- or PE(40:5)+AcO-	Glycerophospholipids (GP)	Glycerophosphocholines	Phosphatidylcholines (PC)	rs174554	chr11:61579463	G / A	-0.1039	0.01	2.385e-25	FADS1	FADS1-FADS2-FADS3
854.591	PC(37:4)+AcO- or PE(40:4)+AcO-	Glycerophospholipids (GP)	Glycerophosphocholines	Phosphatidylcholines (PC)	rs174554	chr11:61579463	G / A	-0.1312	0.0097	1.81e-41	FADS1	FADS1-FADS2-FADS3
856.607	PE(40:3)+AcO- or PC(37:3)+AcO-	Glycerophospholipids (GP)	Glycerophosphoethanolamines	Phosphatidylethanolamines (PE)	rs174554	chr11:61579463	G / A	0.0663	0.0094	1.682e-12	FADS1	FADS1-FADS2-FADS3
857.519	PI(36:4)-H-	Glycerophospholipids (GP)	Glycerophosphoinositols	Phosphatidylinositols (PI)	rs174554	chr11:61579463	G / A	-0.0672	0.0087	1.326e-14	FADS1	FADS1-FADS2-FADS3
858.529	PS(42:8)-H-	Glycerophospholipids (GP)	Glycerophosphoserines	Phosphatidylserines (PS)	rs174554	chr11:61579463	G / A	-0.0663	0.0087	3.404e-14	FADS1	FADS1-FADS2-FADS3
860.545	PC(38:8)+AcO- or PS(42:7)-H-	Glycerophospholipids (GP)	Glycerophosphocholines	Phosphatidylcholines (PC)	rs174554	chr11:61579463	G / A	0.1076	0.0088	2.131e-34	FADS1	FADS1-FADS2-FADS3
861.55	PI(36:2)-H-	Glycerophospholipids (GP)	Glycerophosphoinositols	Phosphatidylinositols (PI)	rs174554	chr11:61579463	G / A	0.0629	0.0076	1.208e-16	FADS1	FADS1-FADS2-FADS3
862.56	PC(38:7)+AcO-	Glycerophospholipids (GP)	Glycerophosphocholines	Phosphatidylcholines (PC)	rs174554	chr11:61579463	G / A	0.0719	0.0079	1.189e-19	FADS1	FADS1-FADS2-FADS3
864.576	PC(38:6)+AcO-	Glycerophospholipids (GP)	Glycerophosphocholines	Phosphatidylcholines (PC)	rs174554	chr11:61579463	G / A	-0.0662	0.0094	1.539e-12	FADS1	FADS1-FADS2-FADS3
866.592	PC(38:5)+AcO-	Glycerophospholipids (GP)	Glycerophosphocholines	Phosphatidylcholines (PC)	rs174554	chr11:61579463	G / A	-0.1145	0.0078	7.827e-49	FADS1	FADS1-FADS2-FADS3
868.607	PC(38:4)+AcO- or PE(41:4)+AcO-	Glycerophospholipids (GP)	Glycerophosphocholines	Phosphatidylcholines (PC)	rs174554	chr11:61579463	G / A	-0.1431	0.0079	3.818e-74	FADS1	FADS1-FADS2-FADS3
870.623	PC(38:3)+AcO- or PE(41:3)+AcO-	Glycerophospholipids (GP)	Glycerophosphocholines	Phosphatidylcholines (PC)	rs174554	chr11:61579463	G / A	0.0778	0.0087	2.955e-19	FADS1	FADS1-FADS2-FADS3
885.55	PI(38:4)-H-	Glycerophospholipids (GP)	Glycerophosphoinositols	Phosphatidylinositols (PI)	rs174554	chr11:61579463	G / A	-0.0725	0.0068	1.09e-26	FADS1	FADS1-FADS2-FADS3
886.56	PC(40:9)+AcO-	Glycerophospholipids (GP)	Glycerophosphocholines	Phosphatidylcholines (PC)	rs174554	chr11:61579463	G / A	-0.0733	0.0068	9.612e-27	FADS1	FADS1-FADS2-FADS3
887.566	PI(38:3)-H-	Glycerophospholipids (GP)	Glycerophosphoinositols	Phosphatidylinositols (PI)	rs174554	chr11:61579463	G / A	0.1406	0.0081	1.717e-67	FADS1	FADS1-FADS2-FADS3
888.576	PC(40:8)+AcO-	Glycerophospholipids (GP)	Glycerophosphocholines	Phosphatidylcholines (PC)	rs174554	chr11:61579463	G / A	0.1888	0.0097	2.743e-84	FADS1	FADS1-FADS2-FADS3
892.607	PC(40:6)+AcO- or PE(43:6)+AcO-	Glycerophospholipids (GP)	Glycerophosphocholines	Phosphatidylcholines (PC)	rs174554	chr11:61579463	G / A	-0.0803	0.01	1.106e-15	FADS1	FADS1-FADS2-FADS3
893.612	PI(38:0)-H-	Glycerophospholipids (GP)	Glycerophosphoinositols	Phosphatidylinositols (PI)	rs174554	chr11:61579463	G / A	-0.076	0.0099	2.174e-14	FADS1	FADS1-FADS2-FADS3
894.623	PC(40:5)+AcO- or PE(43:5)+AcO-	Glycerophospholipids (GP)	Glycerophosphocholines	Phosphatidylcholines (PC)	rs174554	chr11:61579463	G / A	-0.0973	0.0082	2.071e-32	FADS1	FADS1-FADS2-FADS3
896.639	PC(40:4)+AcO- or PE(43:4)+AcO-	Glycerophospholipids (GP)	Glycerophosphocholines	Phosphatidylcholines (PC)	rs174554	chr11:61579463	G / A	-0.0961	0.0103	1.377e-20	FADS1	FADS1-FADS2-FADS3
902.817	TG(54:3)	Glycerolipids (GL)	Triradylglycerols	Triacylglycerols (TG)	rs174554	chr11:61579463	G / A	0.0621	0.0095	7.416e-11	FADS1	FADS1-FADS2-FADS3
920.566	PS(42:7)+AcO-	Glycerophospholipids (GP)	Glycerophosphoserines	Phosphatidylserines (PS)	rs174554	chr11:61579463	G / A	-0.184	0.0217	2.59e-17	FADS1	FADS1-FADS2-FADS3
922.785	TG(56:7)	Glycerolipids (GL)	Triradylglycerols	Triacylglycerols (TG)	rs174554	chr11:61579463	G / A	-0.0867	0.0117	1.427e-13	FADS1	FADS1-FADS2-FADS3
923.587	PI(36:1)+AcO-	Glycerophospholipids (GP)	Glycerophosphoinositols	Phosphatidylinositols (PI)	rs174554	chr11:61579463	G / A	-0.135	0.0108	5.332e-36	FADS1	FADS1-FADS2-FADS3
924.597	PS(42:5)+AcO-	Glycerophospholipids (GP)	Glycerophosphoserines	Phosphatidylserines (PS)	rs174554	chr11:61579463	G / A	0.0827	0.0097	1.375e-17	FADS1	FADS1-FADS2-FADS3
924.67	PC(42:4)+AcO- or PE(45:4)+AcO-	Glycerophospholipids (GP)	Glycerophosphocholines	Phosphatidylcholines (PC)	rs174554	chr11:61579463	G / A	-0.1243	0.011	1.332e-29	FADS1	FADS1-FADS2-FADS3
924.801	TG(56:6)	Glycerolipids (GL)	Triradylglycerols	Triacylglycerols (TG)	rs174554	chr11:61579463	G / A	-0.0861	0.0095	1.474e-19	FADS1	FADS1-FADS2-FADS3
925.602	PI(36:0)+AcO-	Glycerophospholipids (GP)	Glycerophosphoinositols	Phosphatidylinositols (PI)	rs174554	chr11:61579463	G / A	0.0791	0.0103	1.47e-14	FADS1	FADS1-FADS2-FADS3
928.833	TG(56:4)	Glycerolipids (GL)	Triradylglycerols	Triacylglycerols (TG)	rs174554	chr11:61579463	G / A	0.0857	0.0124	4.245e-12	FADS1	FADS1-FADS2-FADS3
946.785	TG(58:9)	Glycerolipids (GL)	Triradylglycerols	Triacylglycerols (TG)	rs174554	chr11:61579463	G / A	-0.1854	0.0221	4.947e-17	FADS1	FADS1-FADS2-FADS3
950.613	PS(44:6)+AcO-	Glycerophospholipids (GP)	Glycerophosphoserines	Phosphatidylserines (PS)	rs174554	chr11:61579463	G / A	-0.1465	0.0116	1.928e-36	FADS1	FADS1-FADS2-FADS3
303.233	FA(20:4)-H-	Fatty acyls (FA)	Fatty acids and conjugates	Free fatty acids (FA)	rs174555	chr11:61579760	C / T	-0.1081	0.0084	4.718e-38	FADS1	FADS1-FADS2-FADS3
329.249	FA(22:5)-H-	Fatty acyls (FA)	Fatty acids and conjugates	Free fatty acids (FA)	rs174555	chr11:61579760	C / T	-0.0813	0.0109	1.097e-13	FADS1	FADS1-FADS2-FADS3
331.264	FA(22:4)-H-	Fatty acyls (FA)	Fatty acids and conjugates	Free fatty acids (FA)	rs174555	chr11:61579760	C / T	-0.1056	0.0113	7.631e-21	FADS1	FADS1-FADS2-FADS3
544.34	LPC(20:4)	Glycerophospholipids (GP)	Glycerophosphocholines	Lysophosphatidylcholines (LPC)	rs174555	chr11:61579760	C / T	-0.1361	0.0111	1.456e-34	FADS1	FADS1-FADS2-FADS3
664.603	CE(18:3)	Sterol lipids (ST)	Sterols	Cholesteryl esters (CE)	rs174555	chr11:61579760	C / T	-0.0715	0.0088	3.417e-16	FADS1	FADS1-FADS2-FADS3
671.466	PA(34:2)-H-	Glycerophospholipids (GP)	Glycerophosphates	Phosphatic acids (PA)	rs174555	chr11:61579760	C / T	0.0698	0.0108	1.032e-10	FADS1	FADS1-FADS2-FADS3
688.603	CE(20:5)	Sterol lipids (ST)	Sterols	Cholesteryl esters (CE)	rs174555	chr11:61579760	C / T	-0.2066	0.0151	7.397e-43	FADS1	FADS1-FADS2-FADS3
690.618	CE(20:4)	Sterol lipids (ST)	Sterols	Cholesteryl esters (CE)	rs174555	chr11:61579760	C / T	-0.1963	0.0092	2.05e-100	FADS1	FADS1-FADS2-FADS3
714.508	PE(34:2)-H-	Glycerophospholipids (GP)	Glycerophosphoethanolamines	Phosphatidylethanolamines (PE)	rs174555	chr11:61579760	C / T	0.1127	0.0108	2.533e-25	FADS1	FADS1-FADS2-FADS3
716.523	PE(34:2)	Glycerophospholipids (GP)	Glycerophosphoethanolamines	Phosphatidylethanolamines (PE)	rs174555	chr11:61579760	C / T	0.1324	0.0125	3.287e-26	FADS1	FADS1-FADS2-FADS3
728.524	PC(32:2)-H- or PE(35:2)-H-	Glycerophospholipids (GP)	Glycerophosphocholines	Phosphatidylcholines (PC)	rs174555	chr11:61579760	C / T	0.069	0.0102	1.254e-11	FADS1	FADS1-FADS2-FADS3
734.57	PC(32:0) or PE(35:0)	Glycerophospholipids (GP)	Glycerophosphocholines	Phosphatidylcholines (PC)	rs174555	chr11:61579760	C / T	-0.0477	0.0056	3.021e-17	FADS1	FADS1-FADS2-FADS3
740.524	PC(33:3)-H- or PE(36:3)-H-	Glycerophospholipids (GP)	Glycerophosphocholines	Phosphatidylcholines (PC)	rs174555	chr11:61579760	C / T	0.0804	0.0091	7.218e-19	FADS1	FADS1-FADS2-FADS3
742.539	PC(33:3) or PE(36:3)	Glycerophospholipids (GP)	Glycerophosphocholines	Phosphatidylcholines (PC)	rs174555	chr11:61579760	C / T	0.1163	0.0127	4.356e-20	FADS1	FADS1-FADS2-FADS3
742.539	PC(33:2)-H- or PE(36:2)-H-	Glycerophospholipids (GP)	Glycerophosphocholines	Phosphatidylcholines (PC)	rs174555	chr11:61579760	C / T	0.0595	0.0069	7.682e-18	FADS1	FADS1-FADS2-FADS3
744.554	PC(33:2) or PE(36:2)	Glycerophospholipids (GP)	Glycerophosphocholines	Phosphatidylcholines (PC)	rs174555	chr11:61579760	C / T	0.0724	0.0068	3.998e-26	FADS1	FADS1-FADS2-FADS3
745.575	PA(39:1)	Glycerophospholipids (GP)	Glycerophosphates	Phosphatic acids (PA)	rs174555	chr11:61579760	C / T	0.0677	0.0064	6.939e-26	FADS1	FADS1-FADS2-FADS3
749.534	PA(35:0)+AcO-	Glycerophospholipids (GP)	Glycerophosphates	Phosphatic acids (PA)	rs174555	chr11:61579760	C / T	-0.0712	0.0081	1.447e-18	FADS1	FADS1-FADS2-FADS3
750.544	PC-P(35:5)	Glycerophospholipids (GP)	Glycerophosphocholines	Phosphatidylcholines (PC)	rs174555	chr11:61579760	C / T	-0.0826	0.009	2.659e-20	FADS1	FADS1-FADS2-FADS3
752.524	PE(37:4)-H- or PC(34:4)-H-	Glycerophospholipids (GP)	Glycerophosphoethanolamines	Phosphatidylethanolamines (PE)	rs174555	chr11:61579760	C / T	-0.1004	0.0113	5.091e-19	FADS1	FADS1-FADS2-FADS3
752.559	PC-O(35:5) or PC-P(35:4)	Glycerophospholipids (GP)	Glycerophosphocholines	Phosphatidylcholines (PC)	rs174555	chr11:61579760	C / T	-0.1053	0.0097	2.452e-27	FADS1	FADS1-FADS2-FADS3
756.555	PC(34:2)-H-	Glycerophospholipids (GP)	Glycerophosphocholines	Phosphatidylcholines (PC)	rs174555	chr11:61579760	C / T	0.0591	0.0092	1.353e-10	FADS1	FADS1-FADS2-FADS3
757.502	PA(36:3)+AcO-	Glycerophospholipids (GP)	Glycerophosphates	Phosphatic acids (PA)	rs174555	chr11:61579760	C / T	0.0558	0.0086	6.923e-11	FADS1	FADS1-FADS2-FADS3
758.57	PC(34:2)	Glycerophospholipids (GP)	Glycerophosphocholines	Phosphatidylcholines (PC)	rs174555	chr11:61579760	C / T	0.0422	0.0047	1.8e-19	FADS1	FADS1-FADS2-FADS3
759.59	PA(40:1)	Glycerophospholipids (GP)	Glycerophosphates	Phosphatic acids (PA)	rs174555	chr11:61579760	C / T	0.0417	0.0048	1.999e-18	FADS1	FADS1-FADS2-FADS3
764.524	PC(35:5)-H- or PE(38:5)-H-	Glycerophospholipids (GP)	Glycerophosphocholines	Phosphatidylcholines (PC)	rs174555	chr11:61579760	C / T	-0.1031	0.0102	5.14e-24	FADS1	FADS1-FADS2-FADS3
766.539	PC(35:4)-H- or PE(38:4)-H-	Glycerophospholipids (GP)	Glycerophosphocholines	Phosphatidylcholines (PC)	rs174555	chr11:61579760	C / T	-0.118	0.007	2.566e-64	FADS1	FADS1-FADS2-FADS3
766.574	PC-O(36:5)	Glycerophospholipids (GP)	Glycerophosphocholines	Phosphatidylcholines (PC)	rs174555	chr11:61579760	C / T	-0.1254	0.0071	3.219e-69	FADS1	FADS1-FADS2-FADS3
767.559	PA(41:4)	Glycerophospholipids (GP)	Glycerophosphates	Phosphatic acids (PA)	rs174555	chr11:61579760	C / T	-0.13	0.0073	2.15e-71	FADS1	FADS1-FADS2-FADS3
768.554	PC(35:4) or PE(38:4)	Glycerophospholipids (GP)	Glycerophosphocholines	Phosphatidylcholines (PC)	rs174555	chr11:61579760	C / T	-0.1052	0.0075	8.956e-45	FADS1	FADS1-FADS2-FADS3
768.555	PC(35:3)-H- or PE(38:3)-H-	Glycerophospholipids (GP)	Glycerophosphocholines	Phosphatidylcholines (PC)	rs174555	chr11:61579760	C / T	0.0849	0.0067	1.473e-36	FADS1	FADS1-FADS2-FADS3
770.57	PC(35:3)	Glycerophospholipids (GP)	Glycerophosphocholines	Phosphatidylcholines (PC)	rs174555	chr11:61579760	C / T	0.0728	0.0082	7.192e-19	FADS1	FADS1-FADS2-FADS3
770.606	PC-O(36:3) or PC-P(36:2)	Glycerophospholipids (GP)	Glycerophosphocholines	Phosphatidylcholines (PC)	rs174555	chr11:61579760	C / T	0.0921	0.0081	7.785e-30	FADS1	FADS1-FADS2-FADS3
771.59	PA(41:2)	Glycerophospholipids (GP)	Glycerophosphates	Phosphatic acids (PA)	rs174555	chr11:61579760	C / T	0.0929	0.0113	1.858e-16	FADS1	FADS1-FADS2-FADS3
777.565	PA(37:0)+AcO-	Glycerophospholipids (GP)	Glycerophosphates	Phosphatic acids (PA)	rs174555	chr11:61579760	C / T	-0.057	0.0068	3.235e-17	FADS1	FADS1-FADS2-FADS3
780.555	PC(36:4)-H- or PE(39:4)-H-	Glycerophospholipids (GP)	Glycerophosphocholines	Phosphatidylcholines (PC)	rs174555	chr11:61579760	C / T	-0.14	0.0101	1.427e-43	FADS1	FADS1-FADS2-FADS3
784.586	PE(39:3)	Glycerophospholipids (GP)	Glycerophosphoethanolamines	Phosphatidylethanolamines (PE)	rs174555	chr11:61579760	C / T	0.0749	0.0044	1.092e-63	FADS1	FADS1-FADS2-FADS3
785.606	PA(42:2)	Glycerophospholipids (GP)	Glycerophosphates	Phosphatic acids (PA)	rs174555	chr11:61579760	C / T	0.0641	0.0043	7.251e-50	FADS1	FADS1-FADS2-FADS3
786.601	PE(39:2)	Glycerophospholipids (GP)	Glycerophosphoethanolamines	Phosphatidylethanolamines (PE)	rs174555	chr11:61579760	C / T	0.0279	0.0045	7.959e-10	FADS1	FADS1-FADS2-FADS3
787.622	PA(42:1)	Glycerophospholipids (GP)	Glycerophosphates	Phosphatic acids (PA)	rs174555	chr11:61579760	C / T	0.029	0.0045	1.012e-10	FADS1	FADS1-FADS2-FADS3
792.576	PC(32:0)+AcO-	Glycerophospholipids (GP)	Glycerophosphocholines	Phosphatidylcholines (PC)	rs174555	chr11:61579760	C / T	-0.0565	0.0083	9.945e-12	FADS1	FADS1-FADS2-FADS3
793.575	PA(43:4)-H-	Glycerophospholipids (GP)	Glycerophosphates	Phosphatic acids (PA)	rs174555	chr11:61579760	C / T	-0.0893	0.0079	1.839e-29	FADS1	FADS1-FADS2-FADS3
794.57	PC(37:4)-H- or PE(40:4)-H-	Glycerophospholipids (GP)	Glycerophosphocholines	Phosphatidylcholines (PC)	rs174555	chr11:61579760	C / T	-0.133	0.0083	6.621e-58	FADS1	FADS1-FADS2-FADS3
794.606	PC-O(38:5)	Glycerophospholipids (GP)	Glycerophosphocholines	Phosphatidylcholines (PC)	rs174555	chr11:61579760	C / T	-0.0932	0.007	2.333e-40	FADS1	FADS1-FADS2-FADS3
796.586	PC(37:4)	Glycerophospholipids (GP)	Glycerophosphocholines	Phosphatidylcholines (PC)	rs174555	chr11:61579760	C / T	-0.157	0.0102	2.24e-53	FADS1	FADS1-FADS2-FADS3
796.586	PE(40:3)-H- or PC(37:3)-H-	Glycerophospholipids (GP)	Glycerophosphoethanolamines	Phosphatidylethanolamines (PE)	rs174555	chr11:61579760	C / T	0.0694	0.0086	5.822e-16	FADS1	FADS1-FADS2-FADS3
798.601	PC(37:3) or PE(40:3)	Glycerophospholipids (GP)	Glycerophosphocholines	Phosphatidylcholines (PC)	rs174555	chr11:61579760	C / T	0.0684	0.0088	5.976e-15	FADS1	FADS1-FADS2-FADS3
806.569	PC(38:6)	Glycerophospholipids (GP)	Glycerophosphocholines	Phosphatidylcholines (PC)	rs174555	chr11:61579760	C / T	-0.0535	0.0073	2.333e-13	FADS1	FADS1-FADS2-FADS3
807.59	PA(44:5)	Glycerophospholipids (GP)	Glycerophosphates	Phosphatic acids (PA)	rs174555	chr11:61579760	C / T	-0.0574	0.0075	1.531e-14	FADS1	FADS1-FADS2-FADS3
808.585	PC(38:5)	Glycerophospholipids (GP)	Glycerophosphocholines	Phosphatidylcholines (PC)	rs174555	chr11:61579760	C / T	-0.0843	0.0059	1.003e-45	FADS1	FADS1-FADS2-FADS3
809.555	PG(34:0)+AcO-	Glycerophospholipids (GP)	Glycerophosphoglycerols	Phosphatidylglycerols (PG)	rs174555	chr11:61579760	C / T	-0.1734	0.024	4.5e-13	FADS1	FADS1-FADS2-FADS3
809.606	PA(44:4)	Glycerophospholipids (GP)	Glycerophosphates	Phosphatic acids (PA)	rs174555	chr11:61579760	C / T	-0.0878	0.006	5.463e-49	FADS1	FADS1-FADS2-FADS3
810.601	PE(41:4)	Glycerophospholipids (GP)	Glycerophosphoethanolamines	Phosphatidylethanolamines (PE)	rs174555	chr11:61579760	C / T	-0.1519	0.0068	4e-109	FADS1	FADS1-FADS2-FADS3
812.544	PE(37:4)+AcO- or PC(34:4)+AcO-	Glycerophospholipids (GP)	Glycerophosphoethanolamines	Phosphatidylethanolamines (PE)	rs174555	chr11:61579760	C / T	-0.0867	0.0128	1.18e-11	FADS1	FADS1-FADS2-FADS3
812.617	PE(41:3)	Glycerophospholipids (GP)	Glycerophosphoethanolamines	Phosphatidylethanolamines (PE)	rs174555	chr11:61579760	C / T	0.062	0.007	4.567e-19	FADS1	FADS1-FADS2-FADS3
816.576	PC(34:2)+AcO- or PS(38:1)-H-	Glycerophospholipids (GP)	Glycerophosphocholines	Phosphatidylcholines (PC)	rs174555	chr11:61579760	C / T	0.0487	0.007	4.323e-12	FADS1	FADS1-FADS2-FADS3
820.621	PC-O(40:6) or PC-P(40:5)	Glycerophospholipids (GP)	Glycerophosphocholines	Phosphatidylcholines (PC)	rs174555	chr11:61579760	C / T	-0.0613	0.0074	9.121e-17	FADS1	FADS1-FADS2-FADS3
822.637	PC-O(40:5)	Glycerophospholipids (GP)	Glycerophosphocholines	Phosphatidylcholines (PC)	rs174555	chr11:61579760	C / T	-0.0792	0.0078	3.54e-24	FADS1	FADS1-FADS2-FADS3
825.592	SM(44:9)-H-	Sphingolipids (SP)	Phosphosphingolipids	Sphingomyelins (SM)	rs174555	chr11:61579760	C / T	-0.1506	0.0087	4.903e-67	FADS1	FADS1-FADS2-FADS3
832.535	PS(35:2)+AcO-	Glycerophospholipids (GP)	Glycerophosphoserines	Phosphatidylserines (PS)	rs174555	chr11:61579760	C / T	-0.1465	0.0231	2.284e-10	FADS1	FADS1-FADS2-FADS3
833.519	PI(34:2)-H-	Glycerophospholipids (GP)	Glycerophosphoinositols	Phosphatidylinositols (PI)	rs174555	chr11:61579760	C / T	0.0582	0.0093	4.202e-10	FADS1	FADS1-FADS2-FADS3
834.529	PE(39:7)+AcO- or PS(40:6)-H-	Glycerophospholipids (GP)	Glycerophosphoethanolamines	Phosphatidylethanolamines (PE)	rs174555	chr11:61579760	C / T	0.0622	0.0095	5.575e-11	FADS1	FADS1-FADS2-FADS3
834.601	PE(43:6)	Glycerophospholipids (GP)	Glycerophosphoethanolamines	Phosphatidylethanolamines (PE)	rs174555	chr11:61579760	C / T	-0.0823	0.0088	8.986e-21	FADS1	FADS1-FADS2-FADS3
836.616	PE(43:5)	Glycerophospholipids (GP)	Glycerophosphoethanolamines	Phosphatidylethanolamines (PE)	rs174555	chr11:61579760	C / T	-0.1125	0.0079	7.163e-46	FADS1	FADS1-FADS2-FADS3
838.56	PE(39:5)+AcO- or PC(36:5)+AcO-	Glycerophospholipids (GP)	Glycerophosphoethanolamines	Phosphatidylethanolamines (PE)	rs174555	chr11:61579760	C / T	-0.1528	0.0139	2.693e-28	FADS1	FADS1-FADS2-FADS3
840.576	PC(36:4)+AcO- or PE(39:4)+AcO-	Glycerophospholipids (GP)	Glycerophosphocholines	Phosphatidylcholines (PC)	rs174555	chr11:61579760	C / T	-0.1324	0.0074	1.509e-72	FADS1	FADS1-FADS2-FADS3
842.592	PC(36:3)+AcO-	Glycerophospholipids (GP)	Glycerophosphocholines	Phosphatidylcholines (PC)	rs174555	chr11:61579760	C / T	0.0862	0.0068	1.249e-36	FADS1	FADS1-FADS2-FADS3
851.602	PG(37:0)+AcO-	Glycerophospholipids (GP)	Glycerophosphoglycerols	Phosphatidylglycerols (PG)	rs174555	chr11:61579760	C / T	-0.0791	0.009	1.633e-18	FADS1	FADS1-FADS2-FADS3
852.576	PC(37:5)+AcO- or PE(40:5)+AcO-	Glycerophospholipids (GP)	Glycerophosphocholines	Phosphatidylcholines (PC)	rs174555	chr11:61579760	C / T	-0.1075	0.0105	8.664e-25	FADS1	FADS1-FADS2-FADS3
854.591	PC(37:4)+AcO- or PE(40:4)+AcO-	Glycerophospholipids (GP)	Glycerophosphocholines	Phosphatidylcholines (PC)	rs174555	chr11:61579760	C / T	-0.1345	0.0102	9.931e-40	FADS1	FADS1-FADS2-FADS3
856.607	PE(40:3)+AcO- or PC(37:3)+AcO-	Glycerophospholipids (GP)	Glycerophosphoethanolamines	Phosphatidylethanolamines (PE)	rs174555	chr11:61579760	C / T	0.0681	0.0099	4.9e-12	FADS1	FADS1-FADS2-FADS3
857.519	PI(36:4)-H-	Glycerophospholipids (GP)	Glycerophosphoinositols	Phosphatidylinositols (PI)	rs174555	chr11:61579760	C / T	-0.0749	0.0092	3.043e-16	FADS1	FADS1-FADS2-FADS3
858.529	PS(42:8)-H-	Glycerophospholipids (GP)	Glycerophosphoserines	Phosphatidylserines (PS)	rs174555	chr11:61579760	C / T	-0.0739	0.0092	7.502e-16	FADS1	FADS1-FADS2-FADS3
860.545	PC(38:8)+AcO- or PS(42:7)-H-	Glycerophospholipids (GP)	Glycerophosphocholines	Phosphatidylcholines (PC)	rs174555	chr11:61579760	C / T	0.109	0.0092	3.075e-32	FADS1	FADS1-FADS2-FADS3
861.55	PI(36:2)-H-	Glycerophospholipids (GP)	Glycerophosphoinositols	Phosphatidylinositols (PI)	rs174555	chr11:61579760	C / T	0.0609	0.008	2.618e-14	FADS1	FADS1-FADS2-FADS3
862.56	PC(38:7)+AcO-	Glycerophospholipids (GP)	Glycerophosphocholines	Phosphatidylcholines (PC)	rs174555	chr11:61579760	C / T	0.0701	0.0083	3.324e-17	FADS1	FADS1-FADS2-FADS3
866.592	PC(38:5)+AcO-	Glycerophospholipids (GP)	Glycerophosphocholines	Phosphatidylcholines (PC)	rs174555	chr11:61579760	C / T	-0.1136	0.0082	2.203e-43	FADS1	FADS1-FADS2-FADS3
868.607	PC(38:4)+AcO- or PE(41:4)+AcO-	Glycerophospholipids (GP)	Glycerophosphocholines	Phosphatidylcholines (PC)	rs174555	chr11:61579760	C / T	-0.1458	0.0083	3.303e-69	FADS1	FADS1-FADS2-FADS3
870.623	PC(38:3)+AcO- or PE(41:3)+AcO-	Glycerophospholipids (GP)	Glycerophosphocholines	Phosphatidylcholines (PC)	rs174555	chr11:61579760	C / T	0.0819	0.0091	2.834e-19	FADS1	FADS1-FADS2-FADS3
878.592	PC(39:6)+AcO- or PS(43:5)-H-	Glycerophospholipids (GP)	Glycerophosphocholines	Phosphatidylcholines (PC)	rs174555	chr11:61579760	C / T	-0.0772	0.0112	4.405e-12	FADS1	FADS1-FADS2-FADS3
885.55	PI(38:4)-H-	Glycerophospholipids (GP)	Glycerophosphoinositols	Phosphatidylinositols (PI)	rs174555	chr11:61579760	C / T	-0.0784	0.0071	2.884e-28	FADS1	FADS1-FADS2-FADS3
886.56	PC(40:9)+AcO-	Glycerophospholipids (GP)	Glycerophosphocholines	Phosphatidylcholines (PC)	rs174555	chr11:61579760	C / T	-0.0795	0.0072	2.829e-28	FADS1	FADS1-FADS2-FADS3
887.566	PI(38:3)-H-	Glycerophospholipids (GP)	Glycerophosphoinositols	Phosphatidylinositols (PI)	rs174555	chr11:61579760	C / T	0.1473	0.0085	9.629e-68	FADS1	FADS1-FADS2-FADS3
888.576	PC(40:8)+AcO-	Glycerophospholipids (GP)	Glycerophosphocholines	Phosphatidylcholines (PC)	rs174555	chr11:61579760	C / T	0.1932	0.0102	2.38e-79	FADS1	FADS1-FADS2-FADS3
892.607	PC(40:6)+AcO- or PE(43:6)+AcO-	Glycerophospholipids (GP)	Glycerophosphocholines	Phosphatidylcholines (PC)	rs174555	chr11:61579760	C / T	-0.0867	0.0105	1.943e-16	FADS1	FADS1-FADS2-FADS3
893.612	PI(38:0)-H-	Glycerophospholipids (GP)	Glycerophosphoinositols	Phosphatidylinositols (PI)	rs174555	chr11:61579760	C / T	-0.0816	0.0105	6.57e-15	FADS1	FADS1-FADS2-FADS3
894.623	PC(40:5)+AcO- or PE(43:5)+AcO-	Glycerophospholipids (GP)	Glycerophosphocholines	Phosphatidylcholines (PC)	rs174555	chr11:61579760	C / T	-0.1008	0.0087	2.747e-31	FADS1	FADS1-FADS2-FADS3
896.639	PC(40:4)+AcO- or PE(43:4)+AcO-	Glycerophospholipids (GP)	Glycerophosphocholines	Phosphatidylcholines (PC)	rs174555	chr11:61579760	C / T	-0.1002	0.0109	3.207e-20	FADS1	FADS1-FADS2-FADS3
920.566	PS(42:7)+AcO-	Glycerophospholipids (GP)	Glycerophosphoserines	Phosphatidylserines (PS)	rs174555	chr11:61579760	C / T	-0.1893	0.0229	1.429e-16	FADS1	FADS1-FADS2-FADS3
922.785	TG(56:7)	Glycerolipids (GL)	Triradylglycerols	Triacylglycerols (TG)	rs174555	chr11:61579760	C / T	-0.0936	0.0124	3.68e-14	FADS1	FADS1-FADS2-FADS3
923.587	PI(36:1)+AcO-	Glycerophospholipids (GP)	Glycerophosphoinositols	Phosphatidylinositols (PI)	rs174555	chr11:61579760	C / T	-0.1389	0.0113	1.242e-34	FADS1	FADS1-FADS2-FADS3
924.597	PS(42:5)+AcO-	Glycerophospholipids (GP)	Glycerophosphoserines	Phosphatidylserines (PS)	rs174555	chr11:61579760	C / T	0.0862	0.0102	2.043e-17	FADS1	FADS1-FADS2-FADS3
924.67	PC(42:4)+AcO- or PE(45:4)+AcO-	Glycerophospholipids (GP)	Glycerophosphocholines	Phosphatidylcholines (PC)	rs174555	chr11:61579760	C / T	-0.1254	0.0116	2.24e-27	FADS1	FADS1-FADS2-FADS3
924.801	TG(56:6)	Glycerolipids (GL)	Triradylglycerols	Triacylglycerols (TG)	rs174555	chr11:61579760	C / T	-0.0911	0.0101	1.326e-19	FADS1	FADS1-FADS2-FADS3
925.602	PI(36:0)+AcO-	Glycerophospholipids (GP)	Glycerophosphoinositols	Phosphatidylinositols (PI)	rs174555	chr11:61579760	C / T	0.0834	0.0108	1.24e-14	FADS1	FADS1-FADS2-FADS3
928.833	TG(56:4)	Glycerolipids (GL)	Triradylglycerols	Triacylglycerols (TG)	rs174555	chr11:61579760	C / T	0.0854	0.0131	6.745e-11	FADS1	FADS1-FADS2-FADS3
946.785	TG(58:9)	Glycerolipids (GL)	Triradylglycerols	Triacylglycerols (TG)	rs174555	chr11:61579760	C / T	-0.2019	0.0233	3.819e-18	FADS1	FADS1-FADS2-FADS3
950.613	PS(44:6)+AcO-	Glycerophospholipids (GP)	Glycerophosphoserines	Phosphatidylserines (PS)	rs174555	chr11:61579760	C / T	-0.1529	0.0122	7.385e-36	FADS1	FADS1-FADS2-FADS3
303.233	FA(20:4)-H-	Fatty acyls (FA)	Fatty acids and conjugates	Free fatty acids (FA)	rs174556	chr11:61580635	T / C	-0.1083	0.0084	3.36e-38	FADS1	FADS1-FADS2-FADS3
329.249	FA(22:5)-H-	Fatty acyls (FA)	Fatty acids and conjugates	Free fatty acids (FA)	rs174556	chr11:61580635	T / C	-0.0815	0.011	1.145e-13	FADS1	FADS1-FADS2-FADS3
331.264	FA(22:4)-H-	Fatty acyls (FA)	Fatty acids and conjugates	Free fatty acids (FA)	rs174556	chr11:61580635	T / C	-0.1056	0.0113	7.829e-21	FADS1	FADS1-FADS2-FADS3
544.34	LPC(20:4)	Glycerophospholipids (GP)	Glycerophosphocholines	Lysophosphatidylcholines (LPC)	rs174556	chr11:61580635	T / C	-0.1361	0.0111	1.819e-34	FADS1	FADS1-FADS2-FADS3
664.603	CE(18:3)	Sterol lipids (ST)	Sterols	Cholesteryl esters (CE)	rs174556	chr11:61580635	T / C	-0.0715	0.0088	3.617e-16	FADS1	FADS1-FADS2-FADS3
671.466	PA(34:2)-H-	Glycerophospholipids (GP)	Glycerophosphates	Phosphatic acids (PA)	rs174556	chr11:61580635	T / C	0.0697	0.0108	1.267e-10	FADS1	FADS1-FADS2-FADS3
688.603	CE(20:5)	Sterol lipids (ST)	Sterols	Cholesteryl esters (CE)	rs174556	chr11:61580635	T / C	-0.2065	0.0151	7.717e-43	FADS1	FADS1-FADS2-FADS3
690.618	CE(20:4)	Sterol lipids (ST)	Sterols	Cholesteryl esters (CE)	rs174556	chr11:61580635	T / C	-0.1955	0.0092	1.28e-99	FADS1	FADS1-FADS2-FADS3
714.508	PE(34:2)-H-	Glycerophospholipids (GP)	Glycerophosphoethanolamines	Phosphatidylethanolamines (PE)	rs174556	chr11:61580635	T / C	0.112	0.0108	5.009e-25	FADS1	FADS1-FADS2-FADS3
716.523	PE(34:2)	Glycerophospholipids (GP)	Glycerophosphoethanolamines	Phosphatidylethanolamines (PE)	rs174556	chr11:61580635	T / C	0.1322	0.0125	4.914e-26	FADS1	FADS1-FADS2-FADS3
728.524	PC(32:2)-H- or PE(35:2)-H-	Glycerophospholipids (GP)	Glycerophosphocholines	Phosphatidylcholines (PC)	rs174556	chr11:61580635	T / C	0.0685	0.0102	1.945e-11	FADS1	FADS1-FADS2-FADS3
734.57	PC(32:0) or PE(35:0)	Glycerophospholipids (GP)	Glycerophosphocholines	Phosphatidylcholines (PC)	rs174556	chr11:61580635	T / C	-0.0476	0.0056	3.598e-17	FADS1	FADS1-FADS2-FADS3
740.524	PC(33:3)-H- or PE(36:3)-H-	Glycerophospholipids (GP)	Glycerophosphocholines	Phosphatidylcholines (PC)	rs174556	chr11:61580635	T / C	0.08	0.0091	9.831e-19	FADS1	FADS1-FADS2-FADS3
742.539	PC(33:3) or PE(36:3)	Glycerophospholipids (GP)	Glycerophosphocholines	Phosphatidylcholines (PC)	rs174556	chr11:61580635	T / C	0.1163	0.0127	4.866e-20	FADS1	FADS1-FADS2-FADS3
742.539	PC(33:2)-H- or PE(36:2)-H-	Glycerophospholipids (GP)	Glycerophosphocholines	Phosphatidylcholines (PC)	rs174556	chr11:61580635	T / C	0.0594	0.0069	9.374e-18	FADS1	FADS1-FADS2-FADS3
744.554	PC(33:2) or PE(36:2)	Glycerophospholipids (GP)	Glycerophosphocholines	Phosphatidylcholines (PC)	rs174556	chr11:61580635	T / C	0.0722	0.0068	4.82e-26	FADS1	FADS1-FADS2-FADS3
745.575	PA(39:1)	Glycerophospholipids (GP)	Glycerophosphates	Phosphatic acids (PA)	rs174556	chr11:61580635	T / C	0.0678	0.0065	8.989e-26	FADS1	FADS1-FADS2-FADS3
749.534	PA(35:0)+AcO-	Glycerophospholipids (GP)	Glycerophosphates	Phosphatic acids (PA)	rs174556	chr11:61580635	T / C	-0.0714	0.0081	1.161e-18	FADS1	FADS1-FADS2-FADS3
750.544	PC-P(35:5)	Glycerophospholipids (GP)	Glycerophosphocholines	Phosphatidylcholines (PC)	rs174556	chr11:61580635	T / C	-0.0825	0.009	3.532e-20	FADS1	FADS1-FADS2-FADS3
752.524	PE(37:4)-H- or PC(34:4)-H-	Glycerophospholipids (GP)	Glycerophosphoethanolamines	Phosphatidylethanolamines (PE)	rs174556	chr11:61580635	T / C	-0.1008	0.0113	3.849e-19	FADS1	FADS1-FADS2-FADS3
752.559	PC-O(35:5) or PC-P(35:4)	Glycerophospholipids (GP)	Glycerophosphocholines	Phosphatidylcholines (PC)	rs174556	chr11:61580635	T / C	-0.1048	0.0097	4.216e-27	FADS1	FADS1-FADS2-FADS3
756.555	PC(34:2)-H-	Glycerophospholipids (GP)	Glycerophosphocholines	Phosphatidylcholines (PC)	rs174556	chr11:61580635	T / C	0.0589	0.0092	1.551e-10	FADS1	FADS1-FADS2-FADS3
758.57	PC(34:2)	Glycerophospholipids (GP)	Glycerophosphocholines	Phosphatidylcholines (PC)	rs174556	chr11:61580635	T / C	0.0425	0.0047	1.111e-19	FADS1	FADS1-FADS2-FADS3
759.59	PA(40:1)	Glycerophospholipids (GP)	Glycerophosphates	Phosphatic acids (PA)	rs174556	chr11:61580635	T / C	0.0419	0.0048	1.288e-18	FADS1	FADS1-FADS2-FADS3
764.524	PC(35:5)-H- or PE(38:5)-H-	Glycerophospholipids (GP)	Glycerophosphocholines	Phosphatidylcholines (PC)	rs174556	chr11:61580635	T / C	-0.1034	0.0102	3.736e-24	FADS1	FADS1-FADS2-FADS3
766.539	PC(35:4)-H- or PE(38:4)-H-	Glycerophospholipids (GP)	Glycerophosphocholines	Phosphatidylcholines (PC)	rs174556	chr11:61580635	T / C	-0.118	0.007	2.335e-64	FADS1	FADS1-FADS2-FADS3
766.574	PC-O(36:5)	Glycerophospholipids (GP)	Glycerophosphocholines	Phosphatidylcholines (PC)	rs174556	chr11:61580635	T / C	-0.1245	0.0071	1.295e-68	FADS1	FADS1-FADS2-FADS3
767.559	PA(41:4)	Glycerophospholipids (GP)	Glycerophosphates	Phosphatic acids (PA)	rs174556	chr11:61580635	T / C	-0.129	0.0073	9.516e-71	FADS1	FADS1-FADS2-FADS3
768.554	PC(35:4) or PE(38:4)	Glycerophospholipids (GP)	Glycerophosphocholines	Phosphatidylcholines (PC)	rs174556	chr11:61580635	T / C	-0.1051	0.0075	9.766e-45	FADS1	FADS1-FADS2-FADS3
768.555	PC(35:3)-H- or PE(38:3)-H-	Glycerophospholipids (GP)	Glycerophosphocholines	Phosphatidylcholines (PC)	rs174556	chr11:61580635	T / C	0.0849	0.0067	1.581e-36	FADS1	FADS1-FADS2-FADS3
770.606	PC-O(36:3) or PC-P(36:2)	Glycerophospholipids (GP)	Glycerophosphocholines	Phosphatidylcholines (PC)	rs174556	chr11:61580635	T / C	0.0926	0.0081	3.963e-30	FADS1	FADS1-FADS2-FADS3
771.59	PA(41:2)	Glycerophospholipids (GP)	Glycerophosphates	Phosphatic acids (PA)	rs174556	chr11:61580635	T / C	0.0934	0.0113	1.297e-16	FADS1	FADS1-FADS2-FADS3
777.565	PA(37:0)+AcO-	Glycerophospholipids (GP)	Glycerophosphates	Phosphatic acids (PA)	rs174556	chr11:61580635	T / C	-0.0568	0.0068	3.847e-17	FADS1	FADS1-FADS2-FADS3
780.555	PC(36:4)-H- or PE(39:4)-H-	Glycerophospholipids (GP)	Glycerophosphocholines	Phosphatidylcholines (PC)	rs174556	chr11:61580635	T / C	-0.1402	0.0101	1.719e-43	FADS1	FADS1-FADS2-FADS3
784.586	PE(39:3)	Glycerophospholipids (GP)	Glycerophosphoethanolamines	Phosphatidylethanolamines (PE)	rs174556	chr11:61580635	T / C	0.0752	0.0044	3.194e-64	FADS1	FADS1-FADS2-FADS3
785.606	PA(42:2)	Glycerophospholipids (GP)	Glycerophosphates	Phosphatic acids (PA)	rs174556	chr11:61580635	T / C	0.0643	0.0044	4.64e-49	FADS1	FADS1-FADS2-FADS3
786.601	PE(39:2)	Glycerophospholipids (GP)	Glycerophosphoethanolamines	Phosphatidylethanolamines (PE)	rs174556	chr11:61580635	T / C	0.028	0.0046	8.234e-10	FADS1	FADS1-FADS2-FADS3
787.622	PA(42:1)	Glycerophospholipids (GP)	Glycerophosphates	Phosphatic acids (PA)	rs174556	chr11:61580635	T / C	0.0292	0.0045	8.096e-11	FADS1	FADS1-FADS2-FADS3
792.576	PC(32:0)+AcO-	Glycerophospholipids (GP)	Glycerophosphocholines	Phosphatidylcholines (PC)	rs174556	chr11:61580635	T / C	-0.0566	0.0083	1.062e-11	FADS1	FADS1-FADS2-FADS3
793.575	PA(43:4)-H-	Glycerophospholipids (GP)	Glycerophosphates	Phosphatic acids (PA)	rs174556	chr11:61580635	T / C	-0.0895	0.0079	1.432e-29	FADS1	FADS1-FADS2-FADS3
794.57	PC(37:4)-H- or PE(40:4)-H-	Glycerophospholipids (GP)	Glycerophosphocholines	Phosphatidylcholines (PC)	rs174556	chr11:61580635	T / C	-0.1331	0.0083	4.829e-58	FADS1	FADS1-FADS2-FADS3
794.606	PC-O(38:5)	Glycerophospholipids (GP)	Glycerophosphocholines	Phosphatidylcholines (PC)	rs174556	chr11:61580635	T / C	-0.0924	0.007	1.073e-39	FADS1	FADS1-FADS2-FADS3
796.586	PC(37:4)	Glycerophospholipids (GP)	Glycerophosphocholines	Phosphatidylcholines (PC)	rs174556	chr11:61580635	T / C	-0.1568	0.0102	3.026e-53	FADS1	FADS1-FADS2-FADS3
796.586	PE(40:3)-H- or PC(37:3)-H-	Glycerophospholipids (GP)	Glycerophosphoethanolamines	Phosphatidylethanolamines (PE)	rs174556	chr11:61580635	T / C	0.0691	0.0086	9.025e-16	FADS1	FADS1-FADS2-FADS3
798.601	PC(37:3) or PE(40:3)	Glycerophospholipids (GP)	Glycerophosphocholines	Phosphatidylcholines (PC)	rs174556	chr11:61580635	T / C	0.0686	0.0088	4.965e-15	FADS1	FADS1-FADS2-FADS3
806.569	PC(38:6)	Glycerophospholipids (GP)	Glycerophosphocholines	Phosphatidylcholines (PC)	rs174556	chr11:61580635	T / C	-0.0534	0.0073	2.784e-13	FADS1	FADS1-FADS2-FADS3
807.59	PA(44:5)	Glycerophospholipids (GP)	Glycerophosphates	Phosphatic acids (PA)	rs174556	chr11:61580635	T / C	-0.0572	0.0075	1.833e-14	FADS1	FADS1-FADS2-FADS3
808.585	PC(38:5)	Glycerophospholipids (GP)	Glycerophosphocholines	Phosphatidylcholines (PC)	rs174556	chr11:61580635	T / C	-0.0842	0.0059	1.28e-45	FADS1	FADS1-FADS2-FADS3
809.555	PG(34:0)+AcO-	Glycerophospholipids (GP)	Glycerophosphoglycerols	Phosphatidylglycerols (PG)	rs174556	chr11:61580635	T / C	-0.1749	0.024	3.07e-13	FADS1	FADS1-FADS2-FADS3
809.606	PA(44:4)	Glycerophospholipids (GP)	Glycerophosphates	Phosphatic acids (PA)	rs174556	chr11:61580635	T / C	-0.0877	0.006	7.081e-49	FADS1	FADS1-FADS2-FADS3
810.601	PE(41:4)	Glycerophospholipids (GP)	Glycerophosphoethanolamines	Phosphatidylethanolamines (PE)	rs174556	chr11:61580635	T / C	-0.1516	0.0068	1.07e-108	FADS1	FADS1-FADS2-FADS3
812.544	PE(37:4)+AcO- or PC(34:4)+AcO-	Glycerophospholipids (GP)	Glycerophosphoethanolamines	Phosphatidylethanolamines (PE)	rs174556	chr11:61580635	T / C	-0.087	0.0128	1.104e-11	FADS1	FADS1-FADS2-FADS3
812.617	PE(41:3)	Glycerophospholipids (GP)	Glycerophosphoethanolamines	Phosphatidylethanolamines (PE)	rs174556	chr11:61580635	T / C	0.0621	0.007	5.237e-19	FADS1	FADS1-FADS2-FADS3
816.576	PC(34:2)+AcO- or PS(38:1)-H-	Glycerophospholipids (GP)	Glycerophosphocholines	Phosphatidylcholines (PC)	rs174556	chr11:61580635	T / C	0.0485	0.0071	6.331e-12	FADS1	FADS1-FADS2-FADS3
820.621	PC-O(40:6) or PC-P(40:5)	Glycerophospholipids (GP)	Glycerophosphocholines	Phosphatidylcholines (PC)	rs174556	chr11:61580635	T / C	-0.0604	0.0074	2.407e-16	FADS1	FADS1-FADS2-FADS3
822.637	PC-O(40:5)	Glycerophospholipids (GP)	Glycerophosphocholines	Phosphatidylcholines (PC)	rs174556	chr11:61580635	T / C	-0.0784	0.0078	9.976e-24	FADS1	FADS1-FADS2-FADS3
825.592	SM(44:9)-H-	Sphingolipids (SP)	Phosphosphingolipids	Sphingomyelins (SM)	rs174556	chr11:61580635	T / C	-0.1502	0.0087	9.383e-67	FADS1	FADS1-FADS2-FADS3
832.535	PS(35:2)+AcO-	Glycerophospholipids (GP)	Glycerophosphoserines	Phosphatidylserines (PS)	rs174556	chr11:61580635	T / C	-0.1476	0.0231	1.785e-10	FADS1	FADS1-FADS2-FADS3
833.519	PI(34:2)-H-	Glycerophospholipids (GP)	Glycerophosphoinositols	Phosphatidylinositols (PI)	rs174556	chr11:61580635	T / C	0.0576	0.0093	6.925e-10	FADS1	FADS1-FADS2-FADS3
834.529	PE(39:7)+AcO- or PS(40:6)-H-	Glycerophospholipids (GP)	Glycerophosphoethanolamines	Phosphatidylethanolamines (PE)	rs174556	chr11:61580635	T / C	0.0616	0.0095	8.206e-11	FADS1	FADS1-FADS2-FADS3
834.601	PE(43:6)	Glycerophospholipids (GP)	Glycerophosphoethanolamines	Phosphatidylethanolamines (PE)	rs174556	chr11:61580635	T / C	-0.0824	0.0088	8.718e-21	FADS1	FADS1-FADS2-FADS3
836.616	PE(43:5)	Glycerophospholipids (GP)	Glycerophosphoethanolamines	Phosphatidylethanolamines (PE)	rs174556	chr11:61580635	T / C	-0.1124	0.0079	7.628e-46	FADS1	FADS1-FADS2-FADS3
838.56	PE(39:5)+AcO- or PC(36:5)+AcO-	Glycerophospholipids (GP)	Glycerophosphoethanolamines	Phosphatidylethanolamines (PE)	rs174556	chr11:61580635	T / C	-0.1531	0.0139	2.128e-28	FADS1	FADS1-FADS2-FADS3
840.576	PC(36:4)+AcO- or PE(39:4)+AcO-	Glycerophospholipids (GP)	Glycerophosphocholines	Phosphatidylcholines (PC)	rs174556	chr11:61580635	T / C	-0.1325	0.0074	1.294e-72	FADS1	FADS1-FADS2-FADS3
842.592	PC(36:3)+AcO-	Glycerophospholipids (GP)	Glycerophosphocholines	Phosphatidylcholines (PC)	rs174556	chr11:61580635	T / C	0.0861	0.0068	2.518e-36	FADS1	FADS1-FADS2-FADS3
851.602	PG(37:0)+AcO-	Glycerophospholipids (GP)	Glycerophosphoglycerols	Phosphatidylglycerols (PG)	rs174556	chr11:61580635	T / C	-0.0789	0.009	2.004e-18	FADS1	FADS1-FADS2-FADS3
852.576	PC(37:5)+AcO- or PE(40:5)+AcO-	Glycerophospholipids (GP)	Glycerophosphocholines	Phosphatidylcholines (PC)	rs174556	chr11:61580635	T / C	-0.1074	0.0105	9.661e-25	FADS1	FADS1-FADS2-FADS3
854.591	PC(37:4)+AcO- or PE(40:4)+AcO-	Glycerophospholipids (GP)	Glycerophosphocholines	Phosphatidylcholines (PC)	rs174556	chr11:61580635	T / C	-0.134	0.0102	2.409e-39	FADS1	FADS1-FADS2-FADS3
856.607	PE(40:3)+AcO- or PC(37:3)+AcO-	Glycerophospholipids (GP)	Glycerophosphoethanolamines	Phosphatidylethanolamines (PE)	rs174556	chr11:61580635	T / C	0.0684	0.0099	3.947e-12	FADS1	FADS1-FADS2-FADS3
857.519	PI(36:4)-H-	Glycerophospholipids (GP)	Glycerophosphoinositols	Phosphatidylinositols (PI)	rs174556	chr11:61580635	T / C	-0.0756	0.0092	1.696e-16	FADS1	FADS1-FADS2-FADS3
858.529	PS(42:8)-H-	Glycerophospholipids (GP)	Glycerophosphoserines	Phosphatidylserines (PS)	rs174556	chr11:61580635	T / C	-0.0747	0.0092	4.554e-16	FADS1	FADS1-FADS2-FADS3
860.545	PC(38:8)+AcO- or PS(42:7)-H-	Glycerophospholipids (GP)	Glycerophosphocholines	Phosphatidylcholines (PC)	rs174556	chr11:61580635	T / C	0.1087	0.0092	6.694e-32	FADS1	FADS1-FADS2-FADS3
861.55	PI(36:2)-H-	Glycerophospholipids (GP)	Glycerophosphoinositols	Phosphatidylinositols (PI)	rs174556	chr11:61580635	T / C	0.0606	0.008	4.061e-14	FADS1	FADS1-FADS2-FADS3
862.56	PC(38:7)+AcO-	Glycerophospholipids (GP)	Glycerophosphocholines	Phosphatidylcholines (PC)	rs174556	chr11:61580635	T / C	0.0699	0.0083	4.148e-17	FADS1	FADS1-FADS2-FADS3
866.592	PC(38:5)+AcO-	Glycerophospholipids (GP)	Glycerophosphocholines	Phosphatidylcholines (PC)	rs174556	chr11:61580635	T / C	-0.1138	0.0082	2.505e-43	FADS1	FADS1-FADS2-FADS3
868.607	PC(38:4)+AcO- or PE(41:4)+AcO-	Glycerophospholipids (GP)	Glycerophosphocholines	Phosphatidylcholines (PC)	rs174556	chr11:61580635	T / C	-0.146	0.0083	2.158e-69	FADS1	FADS1-FADS2-FADS3
870.623	PC(38:3)+AcO- or PE(41:3)+AcO-	Glycerophospholipids (GP)	Glycerophosphocholines	Phosphatidylcholines (PC)	rs174556	chr11:61580635	T / C	0.0816	0.0091	3.945e-19	FADS1	FADS1-FADS2-FADS3
878.592	PC(39:6)+AcO- or PS(43:5)-H-	Glycerophospholipids (GP)	Glycerophosphocholines	Phosphatidylcholines (PC)	rs174556	chr11:61580635	T / C	-0.0772	0.0112	4.4e-12	FADS1	FADS1-FADS2-FADS3
885.55	PI(38:4)-H-	Glycerophospholipids (GP)	Glycerophosphoinositols	Phosphatidylinositols (PI)	rs174556	chr11:61580635	T / C	-0.0786	0.0071	3.263e-28	FADS1	FADS1-FADS2-FADS3
886.56	PC(40:9)+AcO-	Glycerophospholipids (GP)	Glycerophosphocholines	Phosphatidylcholines (PC)	rs174556	chr11:61580635	T / C	-0.0796	0.0072	2.425e-28	FADS1	FADS1-FADS2-FADS3
887.566	PI(38:3)-H-	Glycerophospholipids (GP)	Glycerophosphoinositols	Phosphatidylinositols (PI)	rs174556	chr11:61580635	T / C	0.147	0.0085	1.8e-67	FADS1	FADS1-FADS2-FADS3
888.576	PC(40:8)+AcO-	Glycerophospholipids (GP)	Glycerophosphocholines	Phosphatidylcholines (PC)	rs174556	chr11:61580635	T / C	0.193	0.0102	3.71e-79	FADS1	FADS1-FADS2-FADS3
892.607	PC(40:6)+AcO- or PE(43:6)+AcO-	Glycerophospholipids (GP)	Glycerophosphocholines	Phosphatidylcholines (PC)	rs174556	chr11:61580635	T / C	-0.0869	0.0106	1.976e-16	FADS1	FADS1-FADS2-FADS3
893.612	PI(38:0)-H-	Glycerophospholipids (GP)	Glycerophosphoinositols	Phosphatidylinositols (PI)	rs174556	chr11:61580635	T / C	-0.0817	0.0105	6.318e-15	FADS1	FADS1-FADS2-FADS3
894.623	PC(40:5)+AcO- or PE(43:5)+AcO-	Glycerophospholipids (GP)	Glycerophosphocholines	Phosphatidylcholines (PC)	rs174556	chr11:61580635	T / C	-0.101	0.0087	2.157e-31	FADS1	FADS1-FADS2-FADS3
896.639	PC(40:4)+AcO- or PE(43:4)+AcO-	Glycerophospholipids (GP)	Glycerophosphocholines	Phosphatidylcholines (PC)	rs174556	chr11:61580635	T / C	-0.1004	0.0109	2.619e-20	FADS1	FADS1-FADS2-FADS3
920.566	PS(42:7)+AcO-	Glycerophospholipids (GP)	Glycerophosphoserines	Phosphatidylserines (PS)	rs174556	chr11:61580635	T / C	-0.1903	0.0229	1.074e-16	FADS1	FADS1-FADS2-FADS3
922.785	TG(56:7)	Glycerolipids (GL)	Triradylglycerols	Triacylglycerols (TG)	rs174556	chr11:61580635	T / C	-0.0939	0.0124	3.318e-14	FADS1	FADS1-FADS2-FADS3
923.587	PI(36:1)+AcO-	Glycerophospholipids (GP)	Glycerophosphoinositols	Phosphatidylinositols (PI)	rs174556	chr11:61580635	T / C	-0.1396	0.0113	5.974e-35	FADS1	FADS1-FADS2-FADS3
924.597	PS(42:5)+AcO-	Glycerophospholipids (GP)	Glycerophosphoserines	Phosphatidylserines (PS)	rs174556	chr11:61580635	T / C	0.0857	0.0102	3.299e-17	FADS1	FADS1-FADS2-FADS3
924.67	PC(42:4)+AcO- or PE(45:4)+AcO-	Glycerophospholipids (GP)	Glycerophosphocholines	Phosphatidylcholines (PC)	rs174556	chr11:61580635	T / C	-0.1257	0.0116	2.596e-27	FADS1	FADS1-FADS2-FADS3
924.801	TG(56:6)	Glycerolipids (GL)	Triradylglycerols	Triacylglycerols (TG)	rs174556	chr11:61580635	T / C	-0.0912	0.0101	1.174e-19	FADS1	FADS1-FADS2-FADS3
925.602	PI(36:0)+AcO-	Glycerophospholipids (GP)	Glycerophosphoinositols	Phosphatidylinositols (PI)	rs174556	chr11:61580635	T / C	0.0829	0.0108	1.791e-14	FADS1	FADS1-FADS2-FADS3
928.833	TG(56:4)	Glycerolipids (GL)	Triradylglycerols	Triacylglycerols (TG)	rs174556	chr11:61580635	T / C	0.0854	0.0131	6.745e-11	FADS1	FADS1-FADS2-FADS3
946.785	TG(58:9)	Glycerolipids (GL)	Triradylglycerols	Triacylglycerols (TG)	rs174556	chr11:61580635	T / C	-0.2018	0.0233	4.722e-18	FADS1	FADS1-FADS2-FADS3
950.613	PS(44:6)+AcO-	Glycerophospholipids (GP)	Glycerophosphoserines	Phosphatidylserines (PS)	rs174556	chr11:61580635	T / C	-0.1537	0.0122	3.249e-36	FADS1	FADS1-FADS2-FADS3
303.233	FA(20:4)-H-	Fatty acyls (FA)	Fatty acids and conjugates	Free fatty acids (FA)	rs174559	chr11:61581656	A / G	-0.1088	0.0087	9.532e-36	FADS1	FADS1-FADS2-FADS3
329.249	FA(22:5)-H-	Fatty acyls (FA)	Fatty acids and conjugates	Free fatty acids (FA)	rs174559	chr11:61581656	A / G	-0.0777	0.0114	9.581e-12	FADS1	FADS1-FADS2-FADS3
331.264	FA(22:4)-H-	Fatty acyls (FA)	Fatty acids and conjugates	Free fatty acids (FA)	rs174559	chr11:61581656	A / G	-0.1039	0.0117	8.879e-19	FADS1	FADS1-FADS2-FADS3
544.34	LPC(20:4)	Glycerophospholipids (GP)	Glycerophosphocholines	Lysophosphatidylcholines (LPC)	rs174559	chr11:61581656	A / G	-0.1348	0.0116	2.355e-31	FADS1	FADS1-FADS2-FADS3
664.603	CE(18:3)	Sterol lipids (ST)	Sterols	Cholesteryl esters (CE)	rs174559	chr11:61581656	A / G	-0.0652	0.0092	1.039e-12	FADS1	FADS1-FADS2-FADS3
688.603	CE(20:5)	Sterol lipids (ST)	Sterols	Cholesteryl esters (CE)	rs174559	chr11:61581656	A / G	-0.195	0.0157	1.646e-35	FADS1	FADS1-FADS2-FADS3
690.618	CE(20:4)	Sterol lipids (ST)	Sterols	Cholesteryl esters (CE)	rs174559	chr11:61581656	A / G	-0.1875	0.0096	8.627e-85	FADS1	FADS1-FADS2-FADS3
714.508	PE(34:2)-H-	Glycerophospholipids (GP)	Glycerophosphoethanolamines	Phosphatidylethanolamines (PE)	rs174559	chr11:61581656	A / G	0.1051	0.0113	1.261e-20	FADS1	FADS1-FADS2-FADS3
716.523	PE(34:2)	Glycerophospholipids (GP)	Glycerophosphoethanolamines	Phosphatidylethanolamines (PE)	rs174559	chr11:61581656	A / G	0.1276	0.0131	1.418e-22	FADS1	FADS1-FADS2-FADS3
734.57	PC(32:0) or PE(35:0)	Glycerophospholipids (GP)	Glycerophosphocholines	Phosphatidylcholines (PC)	rs174559	chr11:61581656	A / G	-0.0468	0.0059	1.748e-15	FADS1	FADS1-FADS2-FADS3
740.524	PC(33:3)-H- or PE(36:3)-H-	Glycerophospholipids (GP)	Glycerophosphocholines	Phosphatidylcholines (PC)	rs174559	chr11:61581656	A / G	0.0755	0.0094	1.316e-15	FADS1	FADS1-FADS2-FADS3
742.539	PC(33:3) or PE(36:3)	Glycerophospholipids (GP)	Glycerophosphocholines	Phosphatidylcholines (PC)	rs174559	chr11:61581656	A / G	0.1115	0.0132	3.268e-17	FADS1	FADS1-FADS2-FADS3
742.539	PC(33:2)-H- or PE(36:2)-H-	Glycerophospholipids (GP)	Glycerophosphocholines	Phosphatidylcholines (PC)	rs174559	chr11:61581656	A / G	0.0546	0.0072	3.637e-14	FADS1	FADS1-FADS2-FADS3
744.554	PC(33:2) or PE(36:2)	Glycerophospholipids (GP)	Glycerophosphocholines	Phosphatidylcholines (PC)	rs174559	chr11:61581656	A / G	0.0696	0.0071	1.153e-22	FADS1	FADS1-FADS2-FADS3
745.575	PA(39:1)	Glycerophospholipids (GP)	Glycerophosphates	Phosphatic acids (PA)	rs174559	chr11:61581656	A / G	0.0684	0.0067	3.744e-24	FADS1	FADS1-FADS2-FADS3
749.534	PA(35:0)+AcO-	Glycerophospholipids (GP)	Glycerophosphates	Phosphatic acids (PA)	rs174559	chr11:61581656	A / G	-0.0701	0.0084	9.427e-17	FADS1	FADS1-FADS2-FADS3
750.544	PC-P(35:5)	Glycerophospholipids (GP)	Glycerophosphocholines	Phosphatidylcholines (PC)	rs174559	chr11:61581656	A / G	-0.0797	0.0093	1.051e-17	FADS1	FADS1-FADS2-FADS3
752.524	PE(37:4)-H- or PC(34:4)-H-	Glycerophospholipids (GP)	Glycerophosphoethanolamines	Phosphatidylethanolamines (PE)	rs174559	chr11:61581656	A / G	-0.0956	0.0117	3.978e-16	FADS1	FADS1-FADS2-FADS3
752.559	PC-O(35:5) or PC-P(35:4)	Glycerophospholipids (GP)	Glycerophosphocholines	Phosphatidylcholines (PC)	rs174559	chr11:61581656	A / G	-0.0978	0.0102	5.992e-22	FADS1	FADS1-FADS2-FADS3
758.57	PC(34:2)	Glycerophospholipids (GP)	Glycerophosphocholines	Phosphatidylcholines (PC)	rs174559	chr11:61581656	A / G	0.0409	0.0049	6.44e-17	FADS1	FADS1-FADS2-FADS3
759.59	PA(40:1)	Glycerophospholipids (GP)	Glycerophosphates	Phosphatic acids (PA)	rs174559	chr11:61581656	A / G	0.0405	0.005	3.918e-16	FADS1	FADS1-FADS2-FADS3
764.524	PC(35:5)-H- or PE(38:5)-H-	Glycerophospholipids (GP)	Glycerophosphocholines	Phosphatidylcholines (PC)	rs174559	chr11:61581656	A / G	-0.0989	0.0107	1.8e-20	FADS1	FADS1-FADS2-FADS3
766.539	PC(35:4)-H- or PE(38:4)-H-	Glycerophospholipids (GP)	Glycerophosphocholines	Phosphatidylcholines (PC)	rs174559	chr11:61581656	A / G	-0.1163	0.0073	1.732e-57	FADS1	FADS1-FADS2-FADS3
766.574	PC-O(36:5)	Glycerophospholipids (GP)	Glycerophosphocholines	Phosphatidylcholines (PC)	rs174559	chr11:61581656	A / G	-0.1209	0.0074	1.249e-59	FADS1	FADS1-FADS2-FADS3
767.559	PA(41:4)	Glycerophospholipids (GP)	Glycerophosphates	Phosphatic acids (PA)	rs174559	chr11:61581656	A / G	-0.1248	0.0076	4.434e-61	FADS1	FADS1-FADS2-FADS3
768.554	PC(35:4) or PE(38:4)	Glycerophospholipids (GP)	Glycerophosphocholines	Phosphatidylcholines (PC)	rs174559	chr11:61581656	A / G	-0.0998	0.0078	1.927e-37	FADS1	FADS1-FADS2-FADS3
768.555	PC(35:3)-H- or PE(38:3)-H-	Glycerophospholipids (GP)	Glycerophosphocholines	Phosphatidylcholines (PC)	rs174559	chr11:61581656	A / G	0.0829	0.007	1.196e-32	FADS1	FADS1-FADS2-FADS3
770.57	PC(35:3)	Glycerophospholipids (GP)	Glycerophosphocholines	Phosphatidylcholines (PC)	rs174559	chr11:61581656	A / G	0.0735	0.0085	7.662e-18	FADS1	FADS1-FADS2-FADS3
770.606	PC-O(36:3) or PC-P(36:2)	Glycerophospholipids (GP)	Glycerophosphocholines	Phosphatidylcholines (PC)	rs174559	chr11:61581656	A / G	0.0931	0.0084	2.42e-28	FADS1	FADS1-FADS2-FADS3
771.59	PA(41:2)	Glycerophospholipids (GP)	Glycerophosphates	Phosphatic acids (PA)	rs174559	chr11:61581656	A / G	0.0932	0.0117	2.198e-15	FADS1	FADS1-FADS2-FADS3
777.565	PA(37:0)+AcO-	Glycerophospholipids (GP)	Glycerophosphates	Phosphatic acids (PA)	rs174559	chr11:61581656	A / G	-0.0558	0.007	1.775e-15	FADS1	FADS1-FADS2-FADS3
780.555	PC(36:4)-H- or PE(39:4)-H-	Glycerophospholipids (GP)	Glycerophosphocholines	Phosphatidylcholines (PC)	rs174559	chr11:61581656	A / G	-0.1379	0.0106	6.909e-39	FADS1	FADS1-FADS2-FADS3
784.586	PE(39:3)	Glycerophospholipids (GP)	Glycerophosphoethanolamines	Phosphatidylethanolamines (PE)	rs174559	chr11:61581656	A / G	0.076	0.0046	4.931e-61	FADS1	FADS1-FADS2-FADS3
785.606	PA(42:2)	Glycerophospholipids (GP)	Glycerophosphates	Phosphatic acids (PA)	rs174559	chr11:61581656	A / G	0.0653	0.0045	5.565e-47	FADS1	FADS1-FADS2-FADS3
792.576	PC(32:0)+AcO-	Glycerophospholipids (GP)	Glycerophosphocholines	Phosphatidylcholines (PC)	rs174559	chr11:61581656	A / G	-0.0581	0.0086	1.767e-11	FADS1	FADS1-FADS2-FADS3
793.575	PA(43:4)-H-	Glycerophospholipids (GP)	Glycerophosphates	Phosphatic acids (PA)	rs174559	chr11:61581656	A / G	-0.0882	0.0082	1.015e-26	FADS1	FADS1-FADS2-FADS3
794.57	PC(37:4)-H- or PE(40:4)-H-	Glycerophospholipids (GP)	Glycerophosphocholines	Phosphatidylcholines (PC)	rs174559	chr11:61581656	A / G	-0.1308	0.0086	1.077e-51	FADS1	FADS1-FADS2-FADS3
794.606	PC-O(38:5)	Glycerophospholipids (GP)	Glycerophosphocholines	Phosphatidylcholines (PC)	rs174559	chr11:61581656	A / G	-0.0901	0.0073	5.089e-35	FADS1	FADS1-FADS2-FADS3
796.586	PC(37:4)	Glycerophospholipids (GP)	Glycerophosphocholines	Phosphatidylcholines (PC)	rs174559	chr11:61581656	A / G	-0.153	0.0106	7.199e-47	FADS1	FADS1-FADS2-FADS3
796.586	PE(40:3)-H- or PC(37:3)-H-	Glycerophospholipids (GP)	Glycerophosphoethanolamines	Phosphatidylethanolamines (PE)	rs174559	chr11:61581656	A / G	0.0705	0.009	4.045e-15	FADS1	FADS1-FADS2-FADS3
798.601	PC(37:3) or PE(40:3)	Glycerophospholipids (GP)	Glycerophosphocholines	Phosphatidylcholines (PC)	rs174559	chr11:61581656	A / G	0.071	0.0091	8.634e-15	FADS1	FADS1-FADS2-FADS3
808.585	PC(38:5)	Glycerophospholipids (GP)	Glycerophosphocholines	Phosphatidylcholines (PC)	rs174559	chr11:61581656	A / G	-0.0819	0.0062	4.071e-40	FADS1	FADS1-FADS2-FADS3
809.555	PG(34:0)+AcO-	Glycerophospholipids (GP)	Glycerophosphoglycerols	Phosphatidylglycerols (PG)	rs174559	chr11:61581656	A / G	-0.1773	0.025	1.247e-12	FADS1	FADS1-FADS2-FADS3
809.606	PA(44:4)	Glycerophospholipids (GP)	Glycerophosphates	Phosphatic acids (PA)	rs174559	chr11:61581656	A / G	-0.0848	0.0062	1.762e-42	FADS1	FADS1-FADS2-FADS3
810.601	PE(41:4)	Glycerophospholipids (GP)	Glycerophosphoethanolamines	Phosphatidylethanolamines (PE)	rs174559	chr11:61581656	A / G	-0.1474	0.0071	7.99e-95	FADS1	FADS1-FADS2-FADS3
812.544	PE(37:4)+AcO- or PC(34:4)+AcO-	Glycerophospholipids (GP)	Glycerophosphoethanolamines	Phosphatidylethanolamines (PE)	rs174559	chr11:61581656	A / G	-0.0892	0.0133	2.253e-11	FADS1	FADS1-FADS2-FADS3
812.617	PE(41:3)	Glycerophospholipids (GP)	Glycerophosphoethanolamines	Phosphatidylethanolamines (PE)	rs174559	chr11:61581656	A / G	0.0655	0.0073	1.905e-19	FADS1	FADS1-FADS2-FADS3
820.621	PC-O(40:6) or PC-P(40:5)	Glycerophospholipids (GP)	Glycerophosphocholines	Phosphatidylcholines (PC)	rs174559	chr11:61581656	A / G	-0.0568	0.0077	1.21e-13	FADS1	FADS1-FADS2-FADS3
822.637	PC-O(40:5)	Glycerophospholipids (GP)	Glycerophosphocholines	Phosphatidylcholines (PC)	rs174559	chr11:61581656	A / G	-0.0772	0.0082	3.5e-21	FADS1	FADS1-FADS2-FADS3
825.592	SM(44:9)-H-	Sphingolipids (SP)	Phosphosphingolipids	Sphingomyelins (SM)	rs174559	chr11:61581656	A / G	-0.1498	0.0091	4.877e-61	FADS1	FADS1-FADS2-FADS3
832.535	PS(35:2)+AcO-	Glycerophospholipids (GP)	Glycerophosphoserines	Phosphatidylserines (PS)	rs174559	chr11:61581656	A / G	-0.1505	0.0241	4.145e-10	FADS1	FADS1-FADS2-FADS3
834.601	PE(43:6)	Glycerophospholipids (GP)	Glycerophosphoethanolamines	Phosphatidylethanolamines (PE)	rs174559	chr11:61581656	A / G	-0.0746	0.0092	4.794e-16	FADS1	FADS1-FADS2-FADS3
836.616	PE(43:5)	Glycerophospholipids (GP)	Glycerophosphoethanolamines	Phosphatidylethanolamines (PE)	rs174559	chr11:61581656	A / G	-0.11	0.0082	7.784e-41	FADS1	FADS1-FADS2-FADS3
838.56	PE(39:5)+AcO- or PC(36:5)+AcO-	Glycerophospholipids (GP)	Glycerophosphoethanolamines	Phosphatidylethanolamines (PE)	rs174559	chr11:61581656	A / G	-0.1486	0.0144	6.019e-25	FADS1	FADS1-FADS2-FADS3
840.576	PC(36:4)+AcO- or PE(39:4)+AcO-	Glycerophospholipids (GP)	Glycerophosphocholines	Phosphatidylcholines (PC)	rs174559	chr11:61581656	A / G	-0.1314	0.0077	6.467e-66	FADS1	FADS1-FADS2-FADS3
842.592	PC(36:3)+AcO-	Glycerophospholipids (GP)	Glycerophosphocholines	Phosphatidylcholines (PC)	rs174559	chr11:61581656	A / G	0.0834	0.0071	1.412e-31	FADS1	FADS1-FADS2-FADS3
851.602	PG(37:0)+AcO-	Glycerophospholipids (GP)	Glycerophosphoglycerols	Phosphatidylglycerols (PG)	rs174559	chr11:61581656	A / G	-0.0775	0.0094	1.502e-16	FADS1	FADS1-FADS2-FADS3
852.576	PC(37:5)+AcO- or PE(40:5)+AcO-	Glycerophospholipids (GP)	Glycerophosphocholines	Phosphatidylcholines (PC)	rs174559	chr11:61581656	A / G	-0.1067	0.0109	1.792e-22	FADS1	FADS1-FADS2-FADS3
854.591	PC(37:4)+AcO- or PE(40:4)+AcO-	Glycerophospholipids (GP)	Glycerophosphocholines	Phosphatidylcholines (PC)	rs174559	chr11:61581656	A / G	-0.1321	0.0107	3.619e-35	FADS1	FADS1-FADS2-FADS3
856.607	PE(40:3)+AcO- or PC(37:3)+AcO-	Glycerophospholipids (GP)	Glycerophosphoethanolamines	Phosphatidylethanolamines (PE)	rs174559	chr11:61581656	A / G	0.0675	0.0103	6.08e-11	FADS1	FADS1-FADS2-FADS3
857.519	PI(36:4)-H-	Glycerophospholipids (GP)	Glycerophosphoinositols	Phosphatidylinositols (PI)	rs174559	chr11:61581656	A / G	-0.0779	0.0096	4.331e-16	FADS1	FADS1-FADS2-FADS3
858.529	PS(42:8)-H-	Glycerophospholipids (GP)	Glycerophosphoserines	Phosphatidylserines (PS)	rs174559	chr11:61581656	A / G	-0.0767	0.0096	1.168e-15	FADS1	FADS1-FADS2-FADS3
860.545	PC(38:8)+AcO- or PS(42:7)-H-	Glycerophospholipids (GP)	Glycerophosphocholines	Phosphatidylcholines (PC)	rs174559	chr11:61581656	A / G	0.1034	0.0096	7.039e-27	FADS1	FADS1-FADS2-FADS3
861.55	PI(36:2)-H-	Glycerophospholipids (GP)	Glycerophosphoinositols	Phosphatidylinositols (PI)	rs174559	chr11:61581656	A / G	0.0557	0.0083	2.246e-11	FADS1	FADS1-FADS2-FADS3
862.56	PC(38:7)+AcO-	Glycerophospholipids (GP)	Glycerophosphocholines	Phosphatidylcholines (PC)	rs174559	chr11:61581656	A / G	0.0653	0.0087	6.124e-14	FADS1	FADS1-FADS2-FADS3
866.592	PC(38:5)+AcO-	Glycerophospholipids (GP)	Glycerophosphocholines	Phosphatidylcholines (PC)	rs174559	chr11:61581656	A / G	-0.113	0.0086	8.073e-40	FADS1	FADS1-FADS2-FADS3
868.607	PC(38:4)+AcO- or PE(41:4)+AcO-	Glycerophospholipids (GP)	Glycerophosphocholines	Phosphatidylcholines (PC)	rs174559	chr11:61581656	A / G	-0.1437	0.0086	2.441e-62	FADS1	FADS1-FADS2-FADS3
870.623	PC(38:3)+AcO- or PE(41:3)+AcO-	Glycerophospholipids (GP)	Glycerophosphocholines	Phosphatidylcholines (PC)	rs174559	chr11:61581656	A / G	0.0825	0.0095	4.013e-18	FADS1	FADS1-FADS2-FADS3
885.55	PI(38:4)-H-	Glycerophospholipids (GP)	Glycerophosphoinositols	Phosphatidylinositols (PI)	rs174559	chr11:61581656	A / G	-0.0796	0.0074	8.407e-27	FADS1	FADS1-FADS2-FADS3
886.56	PC(40:9)+AcO-	Glycerophospholipids (GP)	Glycerophosphocholines	Phosphatidylcholines (PC)	rs174559	chr11:61581656	A / G	-0.0806	0.0075	8.767e-27	FADS1	FADS1-FADS2-FADS3
887.566	PI(38:3)-H-	Glycerophospholipids (GP)	Glycerophosphoinositols	Phosphatidylinositols (PI)	rs174559	chr11:61581656	A / G	0.1447	0.0089	5.251e-60	FADS1	FADS1-FADS2-FADS3
888.576	PC(40:8)+AcO-	Glycerophospholipids (GP)	Glycerophosphocholines	Phosphatidylcholines (PC)	rs174559	chr11:61581656	A / G	0.1893	0.0107	1.183e-70	FADS1	FADS1-FADS2-FADS3
894.623	PC(40:5)+AcO- or PE(43:5)+AcO-	Glycerophospholipids (GP)	Glycerophosphocholines	Phosphatidylcholines (PC)	rs174559	chr11:61581656	A / G	-0.0999	0.009	1.255e-28	FADS1	FADS1-FADS2-FADS3
896.639	PC(40:4)+AcO- or PE(43:4)+AcO-	Glycerophospholipids (GP)	Glycerophosphocholines	Phosphatidylcholines (PC)	rs174559	chr11:61581656	A / G	-0.1016	0.0114	3.588e-19	FADS1	FADS1-FADS2-FADS3
920.566	PS(42:7)+AcO-	Glycerophospholipids (GP)	Glycerophosphoserines	Phosphatidylserines (PS)	rs174559	chr11:61581656	A / G	-0.178	0.0239	9.805e-14	FADS1	FADS1-FADS2-FADS3
922.785	TG(56:7)	Glycerolipids (GL)	Triradylglycerols	Triacylglycerols (TG)	rs174559	chr11:61581656	A / G	-0.0861	0.0129	2.096e-11	FADS1	FADS1-FADS2-FADS3
923.587	PI(36:1)+AcO-	Glycerophospholipids (GP)	Glycerophosphoinositols	Phosphatidylinositols (PI)	rs174559	chr11:61581656	A / G	-0.1377	0.0118	2.938e-31	FADS1	FADS1-FADS2-FADS3
924.597	PS(42:5)+AcO-	Glycerophospholipids (GP)	Glycerophosphoserines	Phosphatidylserines (PS)	rs174559	chr11:61581656	A / G	0.0829	0.0106	4.779e-15	FADS1	FADS1-FADS2-FADS3
924.67	PC(42:4)+AcO- or PE(45:4)+AcO-	Glycerophospholipids (GP)	Glycerophosphocholines	Phosphatidylcholines (PC)	rs174559	chr11:61581656	A / G	-0.1258	0.0121	1.977e-25	FADS1	FADS1-FADS2-FADS3
924.801	TG(56:6)	Glycerolipids (GL)	Triradylglycerols	Triacylglycerols (TG)	rs174559	chr11:61581656	A / G	-0.0859	0.0105	2.217e-16	FADS1	FADS1-FADS2-FADS3
925.602	PI(36:0)+AcO-	Glycerophospholipids (GP)	Glycerophosphoinositols	Phosphatidylinositols (PI)	rs174559	chr11:61581656	A / G	0.0803	0.0113	1.053e-12	FADS1	FADS1-FADS2-FADS3
928.833	TG(56:4)	Glycerolipids (GL)	Triradylglycerols	Triacylglycerols (TG)	rs174559	chr11:61581656	A / G	0.0861	0.0136	2.634e-10	FADS1	FADS1-FADS2-FADS3
946.785	TG(58:9)	Glycerolipids (GL)	Triradylglycerols	Triacylglycerols (TG)	rs174559	chr11:61581656	A / G	-0.1813	0.0242	7.371e-14	FADS1	FADS1-FADS2-FADS3
950.613	PS(44:6)+AcO-	Glycerophospholipids (GP)	Glycerophosphoserines	Phosphatidylserines (PS)	rs174559	chr11:61581656	A / G	-0.1496	0.0128	8.847e-32	FADS1	FADS1-FADS2-FADS3
303.233	FA(20:4)-H-	Fatty acyls (FA)	Fatty acids and conjugates	Free fatty acids (FA)	rs174560	chr11:61581764	C / T	-0.109	0.0084	1.25e-38	FADS1	FADS1-FADS2-FADS3
329.249	FA(22:5)-H-	Fatty acyls (FA)	Fatty acids and conjugates	Free fatty acids (FA)	rs174560	chr11:61581764	C / T	-0.0804	0.0109	2.058e-13	FADS1	FADS1-FADS2-FADS3
331.264	FA(22:4)-H-	Fatty acyls (FA)	Fatty acids and conjugates	Free fatty acids (FA)	rs174560	chr11:61581764	C / T	-0.1046	0.0112	1.432e-20	FADS1	FADS1-FADS2-FADS3
544.34	LPC(20:4)	Glycerophospholipids (GP)	Glycerophosphocholines	Lysophosphatidylcholines (LPC)	rs174560	chr11:61581764	C / T	-0.1376	0.0111	3.689e-35	FADS1	FADS1-FADS2-FADS3
664.603	CE(18:3)	Sterol lipids (ST)	Sterols	Cholesteryl esters (CE)	rs174560	chr11:61581764	C / T	-0.0699	0.0088	1.551e-15	FADS1	FADS1-FADS2-FADS3
671.466	PA(34:2)-H-	Glycerophospholipids (GP)	Glycerophosphates	Phosphatic acids (PA)	rs174560	chr11:61581764	C / T	0.0685	0.0108	2.308e-10	FADS1	FADS1-FADS2-FADS3
688.603	CE(20:5)	Sterol lipids (ST)	Sterols	Cholesteryl esters (CE)	rs174560	chr11:61581764	C / T	-0.2047	0.015	3.227e-42	FADS1	FADS1-FADS2-FADS3
690.618	CE(20:4)	Sterol lipids (ST)	Sterols	Cholesteryl esters (CE)	rs174560	chr11:61581764	C / T	-0.1945	0.0092	3.64e-99	FADS1	FADS1-FADS2-FADS3
714.508	PE(34:2)-H-	Glycerophospholipids (GP)	Glycerophosphoethanolamines	Phosphatidylethanolamines (PE)	rs174560	chr11:61581764	C / T	0.1119	0.0108	2.696e-25	FADS1	FADS1-FADS2-FADS3
716.523	PE(34:2)	Glycerophospholipids (GP)	Glycerophosphoethanolamines	Phosphatidylethanolamines (PE)	rs174560	chr11:61581764	C / T	0.1327	0.0125	2.545e-26	FADS1	FADS1-FADS2-FADS3
728.524	PC(32:2)-H- or PE(35:2)-H-	Glycerophospholipids (GP)	Glycerophosphocholines	Phosphatidylcholines (PC)	rs174560	chr11:61581764	C / T	0.0688	0.0102	1.478e-11	FADS1	FADS1-FADS2-FADS3
734.57	PC(32:0) or PE(35:0)	Glycerophospholipids (GP)	Glycerophosphocholines	Phosphatidylcholines (PC)	rs174560	chr11:61581764	C / T	-0.0478	0.0056	2.564e-17	FADS1	FADS1-FADS2-FADS3
740.524	PC(33:3)-H- or PE(36:3)-H-	Glycerophospholipids (GP)	Glycerophosphocholines	Phosphatidylcholines (PC)	rs174560	chr11:61581764	C / T	0.0796	0.009	1.186e-18	FADS1	FADS1-FADS2-FADS3
742.539	PC(33:3) or PE(36:3)	Glycerophospholipids (GP)	Glycerophosphocholines	Phosphatidylcholines (PC)	rs174560	chr11:61581764	C / T	0.1164	0.0127	3.961e-20	FADS1	FADS1-FADS2-FADS3
742.539	PC(33:2)-H- or PE(36:2)-H-	Glycerophospholipids (GP)	Glycerophosphocholines	Phosphatidylcholines (PC)	rs174560	chr11:61581764	C / T	0.0587	0.0069	1.586e-17	FADS1	FADS1-FADS2-FADS3
744.554	PC(33:2) or PE(36:2)	Glycerophospholipids (GP)	Glycerophosphocholines	Phosphatidylcholines (PC)	rs174560	chr11:61581764	C / T	0.0722	0.0068	2.251e-26	FADS1	FADS1-FADS2-FADS3
745.575	PA(39:1)	Glycerophospholipids (GP)	Glycerophosphates	Phosphatic acids (PA)	rs174560	chr11:61581764	C / T	0.0674	0.0064	1.147e-25	FADS1	FADS1-FADS2-FADS3
749.534	PA(35:0)+AcO-	Glycerophospholipids (GP)	Glycerophosphates	Phosphatic acids (PA)	rs174560	chr11:61581764	C / T	-0.0717	0.0081	8.809e-19	FADS1	FADS1-FADS2-FADS3
750.544	PC-P(35:5)	Glycerophospholipids (GP)	Glycerophosphocholines	Phosphatidylcholines (PC)	rs174560	chr11:61581764	C / T	-0.0825	0.009	2.977e-20	FADS1	FADS1-FADS2-FADS3
752.524	PE(37:4)-H- or PC(34:4)-H-	Glycerophospholipids (GP)	Glycerophosphoethanolamines	Phosphatidylethanolamines (PE)	rs174560	chr11:61581764	C / T	-0.1007	0.0113	3.983e-19	FADS1	FADS1-FADS2-FADS3
752.559	PC-O(35:5) or PC-P(35:4)	Glycerophospholipids (GP)	Glycerophosphocholines	Phosphatidylcholines (PC)	rs174560	chr11:61581764	C / T	-0.1047	0.0097	5.122e-27	FADS1	FADS1-FADS2-FADS3
756.555	PC(34:2)-H-	Glycerophospholipids (GP)	Glycerophosphocholines	Phosphatidylcholines (PC)	rs174560	chr11:61581764	C / T	0.0591	0.0092	1.362e-10	FADS1	FADS1-FADS2-FADS3
757.502	PA(36:3)+AcO-	Glycerophospholipids (GP)	Glycerophosphates	Phosphatic acids (PA)	rs174560	chr11:61581764	C / T	0.0542	0.0085	1.578e-10	FADS1	FADS1-FADS2-FADS3
758.57	PC(34:2)	Glycerophospholipids (GP)	Glycerophosphocholines	Phosphatidylcholines (PC)	rs174560	chr11:61581764	C / T	0.0419	0.0047	3.302e-19	FADS1	FADS1-FADS2-FADS3
759.59	PA(40:1)	Glycerophospholipids (GP)	Glycerophosphates	Phosphatic acids (PA)	rs174560	chr11:61581764	C / T	0.0414	0.0048	3.517e-18	FADS1	FADS1-FADS2-FADS3
764.524	PC(35:5)-H- or PE(38:5)-H-	Glycerophospholipids (GP)	Glycerophosphocholines	Phosphatidylcholines (PC)	rs174560	chr11:61581764	C / T	-0.1031	0.0102	5.437e-24	FADS1	FADS1-FADS2-FADS3
766.539	PC(35:4)-H- or PE(38:4)-H-	Glycerophospholipids (GP)	Glycerophosphocholines	Phosphatidylcholines (PC)	rs174560	chr11:61581764	C / T	-0.1179	0.0069	1.046e-64	FADS1	FADS1-FADS2-FADS3
766.574	PC-O(36:5)	Glycerophospholipids (GP)	Glycerophosphocholines	Phosphatidylcholines (PC)	rs174560	chr11:61581764	C / T	-0.1245	0.0071	1.252e-68	FADS1	FADS1-FADS2-FADS3
767.559	PA(41:4)	Glycerophospholipids (GP)	Glycerophosphates	Phosphatic acids (PA)	rs174560	chr11:61581764	C / T	-0.1288	0.0073	1.743e-70	FADS1	FADS1-FADS2-FADS3
768.554	PC(35:4) or PE(38:4)	Glycerophospholipids (GP)	Glycerophosphocholines	Phosphatidylcholines (PC)	rs174560	chr11:61581764	C / T	-0.1043	0.0075	4.857e-44	FADS1	FADS1-FADS2-FADS3
768.555	PC(35:3)-H- or PE(38:3)-H-	Glycerophospholipids (GP)	Glycerophosphocholines	Phosphatidylcholines (PC)	rs174560	chr11:61581764	C / T	0.0844	0.0067	2.474e-36	FADS1	FADS1-FADS2-FADS3
770.57	PC(35:3)	Glycerophospholipids (GP)	Glycerophosphocholines	Phosphatidylcholines (PC)	rs174560	chr11:61581764	C / T	0.0735	0.0082	3.42e-19	FADS1	FADS1-FADS2-FADS3
770.606	PC-O(36:3) or PC-P(36:2)	Glycerophospholipids (GP)	Glycerophosphocholines	Phosphatidylcholines (PC)	rs174560	chr11:61581764	C / T	0.0926	0.0081	3.857e-30	FADS1	FADS1-FADS2-FADS3
771.59	PA(41:2)	Glycerophospholipids (GP)	Glycerophosphates	Phosphatic acids (PA)	rs174560	chr11:61581764	C / T	0.093	0.0113	1.525e-16	FADS1	FADS1-FADS2-FADS3
777.565	PA(37:0)+AcO-	Glycerophospholipids (GP)	Glycerophosphates	Phosphatic acids (PA)	rs174560	chr11:61581764	C / T	-0.0564	0.0068	6.25e-17	FADS1	FADS1-FADS2-FADS3
780.555	PC(36:4)-H- or PE(39:4)-H-	Glycerophospholipids (GP)	Glycerophosphocholines	Phosphatidylcholines (PC)	rs174560	chr11:61581764	C / T	-0.1398	0.0101	1.99e-43	FADS1	FADS1-FADS2-FADS3
784.586	PE(39:3)	Glycerophospholipids (GP)	Glycerophosphoethanolamines	Phosphatidylethanolamines (PE)	rs174560	chr11:61581764	C / T	0.075	0.0044	5.541e-64	FADS1	FADS1-FADS2-FADS3
785.606	PA(42:2)	Glycerophospholipids (GP)	Glycerophosphates	Phosphatic acids (PA)	rs174560	chr11:61581764	C / T	0.0643	0.0043	4.229e-50	FADS1	FADS1-FADS2-FADS3
787.622	PA(42:1)	Glycerophospholipids (GP)	Glycerophosphates	Phosphatic acids (PA)	rs174560	chr11:61581764	C / T	0.0285	0.0045	2.298e-10	FADS1	FADS1-FADS2-FADS3
792.576	PC(32:0)+AcO-	Glycerophospholipids (GP)	Glycerophosphocholines	Phosphatidylcholines (PC)	rs174560	chr11:61581764	C / T	-0.0579	0.0083	3.259e-12	FADS1	FADS1-FADS2-FADS3
793.575	PA(43:4)-H-	Glycerophospholipids (GP)	Glycerophosphates	Phosphatic acids (PA)	rs174560	chr11:61581764	C / T	-0.0905	0.0079	3.258e-30	FADS1	FADS1-FADS2-FADS3
794.57	PC(37:4)-H- or PE(40:4)-H-	Glycerophospholipids (GP)	Glycerophosphocholines	Phosphatidylcholines (PC)	rs174560	chr11:61581764	C / T	-0.1338	0.0083	6.472e-59	FADS1	FADS1-FADS2-FADS3
794.606	PC-O(38:5)	Glycerophospholipids (GP)	Glycerophosphocholines	Phosphatidylcholines (PC)	rs174560	chr11:61581764	C / T	-0.0922	0.007	9.907e-40	FADS1	FADS1-FADS2-FADS3
796.586	PC(37:4)	Glycerophospholipids (GP)	Glycerophosphocholines	Phosphatidylcholines (PC)	rs174560	chr11:61581764	C / T	-0.1556	0.0102	1.087e-52	FADS1	FADS1-FADS2-FADS3
796.586	PE(40:3)-H- or PC(37:3)-H-	Glycerophospholipids (GP)	Glycerophosphoethanolamines	Phosphatidylethanolamines (PE)	rs174560	chr11:61581764	C / T	0.0687	0.0086	1.082e-15	FADS1	FADS1-FADS2-FADS3
798.601	PC(37:3) or PE(40:3)	Glycerophospholipids (GP)	Glycerophosphocholines	Phosphatidylcholines (PC)	rs174560	chr11:61581764	C / T	0.0698	0.0088	1.614e-15	FADS1	FADS1-FADS2-FADS3
806.569	PC(38:6)	Glycerophospholipids (GP)	Glycerophosphocholines	Phosphatidylcholines (PC)	rs174560	chr11:61581764	C / T	-0.054	0.0073	1.2e-13	FADS1	FADS1-FADS2-FADS3
807.59	PA(44:5)	Glycerophospholipids (GP)	Glycerophosphates	Phosphatic acids (PA)	rs174560	chr11:61581764	C / T	-0.058	0.0075	7.823e-15	FADS1	FADS1-FADS2-FADS3
808.585	PC(38:5)	Glycerophospholipids (GP)	Glycerophosphocholines	Phosphatidylcholines (PC)	rs174560	chr11:61581764	C / T	-0.0847	0.0059	1.541e-46	FADS1	FADS1-FADS2-FADS3
809.555	PG(34:0)+AcO-	Glycerophospholipids (GP)	Glycerophosphoglycerols	Phosphatidylglycerols (PG)	rs174560	chr11:61581764	C / T	-0.1772	0.0239	1.272e-13	FADS1	FADS1-FADS2-FADS3
809.606	PA(44:4)	Glycerophospholipids (GP)	Glycerophosphates	Phosphatic acids (PA)	rs174560	chr11:61581764	C / T	-0.0884	0.006	1.169e-49	FADS1	FADS1-FADS2-FADS3
810.601	PE(41:4)	Glycerophospholipids (GP)	Glycerophosphoethanolamines	Phosphatidylethanolamines (PE)	rs174560	chr11:61581764	C / T	-0.1516	0.0068	1.92e-109	FADS1	FADS1-FADS2-FADS3
812.544	PE(37:4)+AcO- or PC(34:4)+AcO-	Glycerophospholipids (GP)	Glycerophosphoethanolamines	Phosphatidylethanolamines (PE)	rs174560	chr11:61581764	C / T	-0.0862	0.0128	1.471e-11	FADS1	FADS1-FADS2-FADS3
812.617	PE(41:3)	Glycerophospholipids (GP)	Glycerophosphoethanolamines	Phosphatidylethanolamines (PE)	rs174560	chr11:61581764	C / T	0.0617	0.007	6.563e-19	FADS1	FADS1-FADS2-FADS3
816.576	PC(34:2)+AcO- or PS(38:1)-H-	Glycerophospholipids (GP)	Glycerophosphocholines	Phosphatidylcholines (PC)	rs174560	chr11:61581764	C / T	0.0474	0.007	1.565e-11	FADS1	FADS1-FADS2-FADS3
820.621	PC-O(40:6) or PC-P(40:5)	Glycerophospholipids (GP)	Glycerophosphocholines	Phosphatidylcholines (PC)	rs174560	chr11:61581764	C / T	-0.0602	0.0073	2.608e-16	FADS1	FADS1-FADS2-FADS3
822.637	PC-O(40:5)	Glycerophospholipids (GP)	Glycerophosphocholines	Phosphatidylcholines (PC)	rs174560	chr11:61581764	C / T	-0.0776	0.0078	2.011e-23	FADS1	FADS1-FADS2-FADS3
825.592	SM(44:9)-H-	Sphingolipids (SP)	Phosphosphingolipids	Sphingomyelins (SM)	rs174560	chr11:61581764	C / T	-0.1508	0.0087	2.728e-67	FADS1	FADS1-FADS2-FADS3
832.535	PS(35:2)+AcO-	Glycerophospholipids (GP)	Glycerophosphoserines	Phosphatidylserines (PS)	rs174560	chr11:61581764	C / T	-0.1473	0.0231	1.722e-10	FADS1	FADS1-FADS2-FADS3
834.529	PE(39:7)+AcO- or PS(40:6)-H-	Glycerophospholipids (GP)	Glycerophosphoethanolamines	Phosphatidylethanolamines (PE)	rs174560	chr11:61581764	C / T	0.0599	0.0095	2.796e-10	FADS1	FADS1-FADS2-FADS3
834.601	PE(43:6)	Glycerophospholipids (GP)	Glycerophosphoethanolamines	Phosphatidylethanolamines (PE)	rs174560	chr11:61581764	C / T	-0.0831	0.0088	3.247e-21	FADS1	FADS1-FADS2-FADS3
836.616	PE(43:5)	Glycerophospholipids (GP)	Glycerophosphoethanolamines	Phosphatidylethanolamines (PE)	rs174560	chr11:61581764	C / T	-0.1134	0.0079	1.412e-46	FADS1	FADS1-FADS2-FADS3
838.56	PE(39:5)+AcO- or PC(36:5)+AcO-	Glycerophospholipids (GP)	Glycerophosphoethanolamines	Phosphatidylethanolamines (PE)	rs174560	chr11:61581764	C / T	-0.1532	0.0138	1.614e-28	FADS1	FADS1-FADS2-FADS3
840.576	PC(36:4)+AcO- or PE(39:4)+AcO-	Glycerophospholipids (GP)	Glycerophosphocholines	Phosphatidylcholines (PC)	rs174560	chr11:61581764	C / T	-0.133	0.0073	1.142e-73	FADS1	FADS1-FADS2-FADS3
842.592	PC(36:3)+AcO-	Glycerophospholipids (GP)	Glycerophosphocholines	Phosphatidylcholines (PC)	rs174560	chr11:61581764	C / T	0.0852	0.0068	9.122e-36	FADS1	FADS1-FADS2-FADS3
851.602	PG(37:0)+AcO-	Glycerophospholipids (GP)	Glycerophosphoglycerols	Phosphatidylglycerols (PG)	rs174560	chr11:61581764	C / T	-0.0798	0.009	6.902e-19	FADS1	FADS1-FADS2-FADS3
852.576	PC(37:5)+AcO- or PE(40:5)+AcO-	Glycerophospholipids (GP)	Glycerophosphocholines	Phosphatidylcholines (PC)	rs174560	chr11:61581764	C / T	-0.1072	0.0104	9.869e-25	FADS1	FADS1-FADS2-FADS3
854.591	PC(37:4)+AcO- or PE(40:4)+AcO-	Glycerophospholipids (GP)	Glycerophosphocholines	Phosphatidylcholines (PC)	rs174560	chr11:61581764	C / T	-0.1334	0.0102	3.839e-39	FADS1	FADS1-FADS2-FADS3
856.607	PE(40:3)+AcO- or PC(37:3)+AcO-	Glycerophospholipids (GP)	Glycerophosphoethanolamines	Phosphatidylethanolamines (PE)	rs174560	chr11:61581764	C / T	0.069	0.0098	2.314e-12	FADS1	FADS1-FADS2-FADS3
857.519	PI(36:4)-H-	Glycerophospholipids (GP)	Glycerophosphoinositols	Phosphatidylinositols (PI)	rs174560	chr11:61581764	C / T	-0.0781	0.0092	1.675e-17	FADS1	FADS1-FADS2-FADS3
858.529	PS(42:8)-H-	Glycerophospholipids (GP)	Glycerophosphoserines	Phosphatidylserines (PS)	rs174560	chr11:61581764	C / T	-0.0771	0.0092	4.168e-17	FADS1	FADS1-FADS2-FADS3
860.545	PC(38:8)+AcO- or PS(42:7)-H-	Glycerophospholipids (GP)	Glycerophosphocholines	Phosphatidylcholines (PC)	rs174560	chr11:61581764	C / T	0.1066	0.0092	6.761e-31	FADS1	FADS1-FADS2-FADS3
861.55	PI(36:2)-H-	Glycerophospholipids (GP)	Glycerophosphoinositols	Phosphatidylinositols (PI)	rs174560	chr11:61581764	C / T	0.0596	0.008	9.17e-14	FADS1	FADS1-FADS2-FADS3
862.56	PC(38:7)+AcO-	Glycerophospholipids (GP)	Glycerophosphocholines	Phosphatidylcholines (PC)	rs174560	chr11:61581764	C / T	0.0688	0.0083	1.242e-16	FADS1	FADS1-FADS2-FADS3
866.592	PC(38:5)+AcO-	Glycerophospholipids (GP)	Glycerophosphocholines	Phosphatidylcholines (PC)	rs174560	chr11:61581764	C / T	-0.1147	0.0082	3.469e-44	FADS1	FADS1-FADS2-FADS3
868.607	PC(38:4)+AcO- or PE(41:4)+AcO-	Glycerophospholipids (GP)	Glycerophosphocholines	Phosphatidylcholines (PC)	rs174560	chr11:61581764	C / T	-0.1469	0.0083	2.926e-70	FADS1	FADS1-FADS2-FADS3
870.623	PC(38:3)+AcO- or PE(41:3)+AcO-	Glycerophospholipids (GP)	Glycerophosphocholines	Phosphatidylcholines (PC)	rs174560	chr11:61581764	C / T	0.0804	0.0091	9.974e-19	FADS1	FADS1-FADS2-FADS3
878.592	PC(39:6)+AcO- or PS(43:5)-H-	Glycerophospholipids (GP)	Glycerophosphocholines	Phosphatidylcholines (PC)	rs174560	chr11:61581764	C / T	-0.0772	0.0111	4.219e-12	FADS1	FADS1-FADS2-FADS3
885.55	PI(38:4)-H-	Glycerophospholipids (GP)	Glycerophosphoinositols	Phosphatidylinositols (PI)	rs174560	chr11:61581764	C / T	-0.08	0.0071	2.217e-29	FADS1	FADS1-FADS2-FADS3
886.56	PC(40:9)+AcO-	Glycerophospholipids (GP)	Glycerophosphocholines	Phosphatidylcholines (PC)	rs174560	chr11:61581764	C / T	-0.0811	0.0072	2.16e-29	FADS1	FADS1-FADS2-FADS3
887.566	PI(38:3)-H-	Glycerophospholipids (GP)	Glycerophosphoinositols	Phosphatidylinositols (PI)	rs174560	chr11:61581764	C / T	0.1464	0.0085	6.076e-67	FADS1	FADS1-FADS2-FADS3
888.576	PC(40:8)+AcO-	Glycerophospholipids (GP)	Glycerophosphocholines	Phosphatidylcholines (PC)	rs174560	chr11:61581764	C / T	0.1918	0.0102	1.642e-78	FADS1	FADS1-FADS2-FADS3
892.607	PC(40:6)+AcO- or PE(43:6)+AcO-	Glycerophospholipids (GP)	Glycerophosphocholines	Phosphatidylcholines (PC)	rs174560	chr11:61581764	C / T	-0.0887	0.0105	2.893e-17	FADS1	FADS1-FADS2-FADS3
893.612	PI(38:0)-H-	Glycerophospholipids (GP)	Glycerophosphoinositols	Phosphatidylinositols (PI)	rs174560	chr11:61581764	C / T	-0.0835	0.0104	1.291e-15	FADS1	FADS1-FADS2-FADS3
894.623	PC(40:5)+AcO- or PE(43:5)+AcO-	Glycerophospholipids (GP)	Glycerophosphocholines	Phosphatidylcholines (PC)	rs174560	chr11:61581764	C / T	-0.1015	0.0087	1.083e-31	FADS1	FADS1-FADS2-FADS3
896.639	PC(40:4)+AcO- or PE(43:4)+AcO-	Glycerophospholipids (GP)	Glycerophosphocholines	Phosphatidylcholines (PC)	rs174560	chr11:61581764	C / T	-0.1023	0.0109	4.884e-21	FADS1	FADS1-FADS2-FADS3
920.566	PS(42:7)+AcO-	Glycerophospholipids (GP)	Glycerophosphoserines	Phosphatidylserines (PS)	rs174560	chr11:61581764	C / T	-0.192	0.0229	4.658e-17	FADS1	FADS1-FADS2-FADS3
922.785	TG(56:7)	Glycerolipids (GL)	Triradylglycerols	Triacylglycerols (TG)	rs174560	chr11:61581764	C / T	-0.093	0.0124	5.349e-14	FADS1	FADS1-FADS2-FADS3
923.587	PI(36:1)+AcO-	Glycerophospholipids (GP)	Glycerophosphoinositols	Phosphatidylinositols (PI)	rs174560	chr11:61581764	C / T	-0.1419	0.0113	4.636e-36	FADS1	FADS1-FADS2-FADS3
924.597	PS(42:5)+AcO-	Glycerophospholipids (GP)	Glycerophosphoserines	Phosphatidylserines (PS)	rs174560	chr11:61581764	C / T	0.0837	0.0101	1.468e-16	FADS1	FADS1-FADS2-FADS3
924.67	PC(42:4)+AcO- or PE(45:4)+AcO-	Glycerophospholipids (GP)	Glycerophosphocholines	Phosphatidylcholines (PC)	rs174560	chr11:61581764	C / T	-0.1243	0.0115	4.856e-27	FADS1	FADS1-FADS2-FADS3
924.801	TG(56:6)	Glycerolipids (GL)	Triradylglycerols	Triacylglycerols (TG)	rs174560	chr11:61581764	C / T	-0.0899	0.0101	3.857e-19	FADS1	FADS1-FADS2-FADS3
925.602	PI(36:0)+AcO-	Glycerophospholipids (GP)	Glycerophosphoinositols	Phosphatidylinositols (PI)	rs174560	chr11:61581764	C / T	0.0808	0.0108	7.07e-14	FADS1	FADS1-FADS2-FADS3
928.833	TG(56:4)	Glycerolipids (GL)	Triradylglycerols	Triacylglycerols (TG)	rs174560	chr11:61581764	C / T	0.0867	0.0131	3.27e-11	FADS1	FADS1-FADS2-FADS3
946.785	TG(58:9)	Glycerolipids (GL)	Triradylglycerols	Triacylglycerols (TG)	rs174560	chr11:61581764	C / T	-0.1998	0.0232	7.492e-18	FADS1	FADS1-FADS2-FADS3
950.613	PS(44:6)+AcO-	Glycerophospholipids (GP)	Glycerophosphoserines	Phosphatidylserines (PS)	rs174560	chr11:61581764	C / T	-0.1555	0.0122	3.469e-37	FADS1	FADS1-FADS2-FADS3
690.618	CE(20:4)	Sterol lipids (ST)	Sterols	Cholesteryl esters (CE)	rs12361868	chr11:61582297	G / C	-0.1647	0.0254	8.819e-11	FADS1	FADS1-FADS2-FADS3
690.618	CE(20:4)	Sterol lipids (ST)	Sterols	Cholesteryl esters (CE)	rs75810419	chr11:61582527	A / C	-0.2032	0.0268	3.694e-14	FADS1	FADS1-FADS2-FADS3
767.559	PA(41:4)	Glycerophospholipids (GP)	Glycerophosphates	Phosphatic acids (PA)	rs75810419	chr11:61582527	A / C	-0.1294	0.0211	8.141e-10	FADS1	FADS1-FADS2-FADS3
810.601	PE(41:4)	Glycerophospholipids (GP)	Glycerophosphoethanolamines	Phosphatidylethanolamines (PE)	rs75810419	chr11:61582527	A / C	-0.1437	0.0198	3.736e-13	FADS1	FADS1-FADS2-FADS3
303.233	FA(20:4)-H-	Fatty acyls (FA)	Fatty acids and conjugates	Free fatty acids (FA)	rs174561	chr11:61582708	C / T	-0.1085	0.0084	4.624e-38	FADS1	FADS1-FADS2-FADS3
329.249	FA(22:5)-H-	Fatty acyls (FA)	Fatty acids and conjugates	Free fatty acids (FA)	rs174561	chr11:61582708	C / T	-0.0816	0.011	1.09e-13	FADS1	FADS1-FADS2-FADS3
331.264	FA(22:4)-H-	Fatty acyls (FA)	Fatty acids and conjugates	Free fatty acids (FA)	rs174561	chr11:61582708	C / T	-0.1058	0.0113	6.545e-21	FADS1	FADS1-FADS2-FADS3
544.34	LPC(20:4)	Glycerophospholipids (GP)	Glycerophosphocholines	Lysophosphatidylcholines (LPC)	rs174561	chr11:61582708	C / T	-0.1365	0.0111	1.216e-34	FADS1	FADS1-FADS2-FADS3
664.603	CE(18:3)	Sterol lipids (ST)	Sterols	Cholesteryl esters (CE)	rs174561	chr11:61582708	C / T	-0.0714	0.0088	3.688e-16	FADS1	FADS1-FADS2-FADS3
671.466	PA(34:2)-H-	Glycerophospholipids (GP)	Glycerophosphates	Phosphatic acids (PA)	rs174561	chr11:61582708	C / T	0.0696	0.0108	1.3e-10	FADS1	FADS1-FADS2-FADS3
688.603	CE(20:5)	Sterol lipids (ST)	Sterols	Cholesteryl esters (CE)	rs174561	chr11:61582708	C / T	-0.2067	0.0151	8.77e-43	FADS1	FADS1-FADS2-FADS3
690.618	CE(20:4)	Sterol lipids (ST)	Sterols	Cholesteryl esters (CE)	rs174561	chr11:61582708	C / T	-0.1958	0.0092	6.17e-100	FADS1	FADS1-FADS2-FADS3
714.508	PE(34:2)-H-	Glycerophospholipids (GP)	Glycerophosphoethanolamines	Phosphatidylethanolamines (PE)	rs174561	chr11:61582708	C / T	0.1121	0.0108	4.472e-25	FADS1	FADS1-FADS2-FADS3
716.523	PE(34:2)	Glycerophospholipids (GP)	Glycerophosphoethanolamines	Phosphatidylethanolamines (PE)	rs174561	chr11:61582708	C / T	0.1324	0.0126	6.142e-26	FADS1	FADS1-FADS2-FADS3
728.524	PC(32:2)-H- or PE(35:2)-H-	Glycerophospholipids (GP)	Glycerophosphocholines	Phosphatidylcholines (PC)	rs174561	chr11:61582708	C / T	0.0684	0.0102	2.08e-11	FADS1	FADS1-FADS2-FADS3
734.57	PC(32:0) or PE(35:0)	Glycerophospholipids (GP)	Glycerophosphocholines	Phosphatidylcholines (PC)	rs174561	chr11:61582708	C / T	-0.0476	0.0056	3.515e-17	FADS1	FADS1-FADS2-FADS3
740.524	PC(33:3)-H- or PE(36:3)-H-	Glycerophospholipids (GP)	Glycerophosphocholines	Phosphatidylcholines (PC)	rs174561	chr11:61582708	C / T	0.08	0.0091	9.831e-19	FADS1	FADS1-FADS2-FADS3
742.539	PC(33:3) or PE(36:3)	Glycerophospholipids (GP)	Glycerophosphocholines	Phosphatidylcholines (PC)	rs174561	chr11:61582708	C / T	0.1164	0.0127	6.274e-20	FADS1	FADS1-FADS2-FADS3
742.539	PC(33:2)-H- or PE(36:2)-H-	Glycerophospholipids (GP)	Glycerophosphocholines	Phosphatidylcholines (PC)	rs174561	chr11:61582708	C / T	0.0594	0.007	1.503e-17	FADS1	FADS1-FADS2-FADS3
744.554	PC(33:2) or PE(36:2)	Glycerophospholipids (GP)	Glycerophosphocholines	Phosphatidylcholines (PC)	rs174561	chr11:61582708	C / T	0.0723	0.0069	6.249e-26	FADS1	FADS1-FADS2-FADS3
745.575	PA(39:1)	Glycerophospholipids (GP)	Glycerophosphates	Phosphatic acids (PA)	rs174561	chr11:61582708	C / T	0.068	0.0065	6.096e-26	FADS1	FADS1-FADS2-FADS3
749.534	PA(35:0)+AcO-	Glycerophospholipids (GP)	Glycerophosphates	Phosphatic acids (PA)	rs174561	chr11:61582708	C / T	-0.0717	0.0081	1.055e-18	FADS1	FADS1-FADS2-FADS3
750.544	PC-P(35:5)	Glycerophospholipids (GP)	Glycerophosphocholines	Phosphatidylcholines (PC)	rs174561	chr11:61582708	C / T	-0.0826	0.009	3.185e-20	FADS1	FADS1-FADS2-FADS3
752.524	PE(37:4)-H- or PC(34:4)-H-	Glycerophospholipids (GP)	Glycerophosphoethanolamines	Phosphatidylethanolamines (PE)	rs174561	chr11:61582708	C / T	-0.1011	0.0113	3.59e-19	FADS1	FADS1-FADS2-FADS3
752.559	PC-O(35:5) or PC-P(35:4)	Glycerophospholipids (GP)	Glycerophosphocholines	Phosphatidylcholines (PC)	rs174561	chr11:61582708	C / T	-0.105	0.0097	4.727e-27	FADS1	FADS1-FADS2-FADS3
756.555	PC(34:2)-H-	Glycerophospholipids (GP)	Glycerophosphocholines	Phosphatidylcholines (PC)	rs174561	chr11:61582708	C / T	0.0589	0.0093	1.976e-10	FADS1	FADS1-FADS2-FADS3
757.502	PA(36:3)+AcO-	Glycerophospholipids (GP)	Glycerophosphates	Phosphatic acids (PA)	rs174561	chr11:61582708	C / T	0.0555	0.0086	8.572e-11	FADS1	FADS1-FADS2-FADS3
758.57	PC(34:2)	Glycerophospholipids (GP)	Glycerophosphocholines	Phosphatidylcholines (PC)	rs174561	chr11:61582708	C / T	0.0425	0.0047	1.025e-19	FADS1	FADS1-FADS2-FADS3
759.59	PA(40:1)	Glycerophospholipids (GP)	Glycerophosphates	Phosphatic acids (PA)	rs174561	chr11:61582708	C / T	0.042	0.0048	1.068e-18	FADS1	FADS1-FADS2-FADS3
764.524	PC(35:5)-H- or PE(38:5)-H-	Glycerophospholipids (GP)	Glycerophosphocholines	Phosphatidylcholines (PC)	rs174561	chr11:61582708	C / T	-0.1035	0.0103	7.672e-24	FADS1	FADS1-FADS2-FADS3
766.539	PC(35:4)-H- or PE(38:4)-H-	Glycerophospholipids (GP)	Glycerophosphocholines	Phosphatidylcholines (PC)	rs174561	chr11:61582708	C / T	-0.1182	0.007	1.49e-64	FADS1	FADS1-FADS2-FADS3
766.574	PC-O(36:5)	Glycerophospholipids (GP)	Glycerophosphocholines	Phosphatidylcholines (PC)	rs174561	chr11:61582708	C / T	-0.1248	0.0071	1.725e-68	FADS1	FADS1-FADS2-FADS3
767.559	PA(41:4)	Glycerophospholipids (GP)	Glycerophosphates	Phosphatic acids (PA)	rs174561	chr11:61582708	C / T	-0.1293	0.0073	1.391e-70	FADS1	FADS1-FADS2-FADS3
768.554	PC(35:4) or PE(38:4)	Glycerophospholipids (GP)	Glycerophosphocholines	Phosphatidylcholines (PC)	rs174561	chr11:61582708	C / T	-0.1053	0.0075	1.237e-44	FADS1	FADS1-FADS2-FADS3
768.555	PC(35:3)-H- or PE(38:3)-H-	Glycerophospholipids (GP)	Glycerophosphocholines	Phosphatidylcholines (PC)	rs174561	chr11:61582708	C / T	0.085	0.0067	1.405e-36	FADS1	FADS1-FADS2-FADS3
768.591	PC-O(36:4) or PC-P(36:3)	Glycerophospholipids (GP)	Glycerophosphocholines	Phosphatidylcholines (PC)	rs174561	chr11:61582708	C / T	-0.0748	0.0072	4.241e-25	FADS1	FADS1-FADS2-FADS3
770.57	PC(35:3)	Glycerophospholipids (GP)	Glycerophosphocholines	Phosphatidylcholines (PC)	rs174561	chr11:61582708	C / T	0.0729	0.0082	7.96e-19	FADS1	FADS1-FADS2-FADS3
770.606	PC-O(36:3) or PC-P(36:2)	Glycerophospholipids (GP)	Glycerophosphocholines	Phosphatidylcholines (PC)	rs174561	chr11:61582708	C / T	0.0928	0.0081	3.15e-30	FADS1	FADS1-FADS2-FADS3
771.59	PA(41:2)	Glycerophospholipids (GP)	Glycerophosphates	Phosphatic acids (PA)	rs174561	chr11:61582708	C / T	0.0936	0.0113	1.184e-16	FADS1	FADS1-FADS2-FADS3
777.565	PA(37:0)+AcO-	Glycerophospholipids (GP)	Glycerophosphates	Phosphatic acids (PA)	rs174561	chr11:61582708	C / T	-0.057	0.0068	3.254e-17	FADS1	FADS1-FADS2-FADS3
780.555	PC(36:4)-H- or PE(39:4)-H-	Glycerophospholipids (GP)	Glycerophosphocholines	Phosphatidylcholines (PC)	rs174561	chr11:61582708	C / T	-0.1406	0.0101	9.925e-44	FADS1	FADS1-FADS2-FADS3
782.57	PC(36:4)	Glycerophospholipids (GP)	Glycerophosphocholines	Phosphatidylcholines (PC)	rs174561	chr11:61582708	C / T	-0.1268	0.0054	8.94e-120	FADS1	FADS1-FADS2-FADS3
783.59	PA(42:3)	Glycerophospholipids (GP)	Glycerophosphates	Phosphatic acids (PA)	rs174561	chr11:61582708	C / T	-0.1305	0.0056	2.24e-120	FADS1	FADS1-FADS2-FADS3
784.586	PE(39:3)	Glycerophospholipids (GP)	Glycerophosphoethanolamines	Phosphatidylethanolamines (PE)	rs174561	chr11:61582708	C / T	0.0753	0.0044	2.179e-64	FADS1	FADS1-FADS2-FADS3
785.606	PA(42:2)	Glycerophospholipids (GP)	Glycerophosphates	Phosphatic acids (PA)	rs174561	chr11:61582708	C / T	0.0644	0.0044	4.096e-49	FADS1	FADS1-FADS2-FADS3
786.601	PE(39:2)	Glycerophospholipids (GP)	Glycerophosphoethanolamines	Phosphatidylethanolamines (PE)	rs174561	chr11:61582708	C / T	0.028	0.0046	8.234e-10	FADS1	FADS1-FADS2-FADS3
787.622	PA(42:1)	Glycerophospholipids (GP)	Glycerophosphates	Phosphatic acids (PA)	rs174561	chr11:61582708	C / T	0.0292	0.0045	8.096e-11	FADS1	FADS1-FADS2-FADS3
792.576	PC(32:0)+AcO-	Glycerophospholipids (GP)	Glycerophosphocholines	Phosphatidylcholines (PC)	rs174561	chr11:61582708	C / T	-0.0567	0.0083	9.771e-12	FADS1	FADS1-FADS2-FADS3
793.575	PA(43:4)-H-	Glycerophospholipids (GP)	Glycerophosphates	Phosphatic acids (PA)	rs174561	chr11:61582708	C / T	-0.0897	0.0079	1.133e-29	FADS1	FADS1-FADS2-FADS3
794.57	PC(37:4)-H- or PE(40:4)-H-	Glycerophospholipids (GP)	Glycerophosphocholines	Phosphatidylcholines (PC)	rs174561	chr11:61582708	C / T	-0.1335	0.0083	2.384e-58	FADS1	FADS1-FADS2-FADS3
794.606	PC-O(38:5)	Glycerophospholipids (GP)	Glycerophosphocholines	Phosphatidylcholines (PC)	rs174561	chr11:61582708	C / T	-0.0927	0.007	7.088e-40	FADS1	FADS1-FADS2-FADS3
796.586	PC(37:4)	Glycerophospholipids (GP)	Glycerophosphocholines	Phosphatidylcholines (PC)	rs174561	chr11:61582708	C / T	-0.1571	0.0102	1.997e-53	FADS1	FADS1-FADS2-FADS3
796.586	PE(40:3)-H- or PC(37:3)-H-	Glycerophospholipids (GP)	Glycerophosphoethanolamines	Phosphatidylethanolamines (PE)	rs174561	chr11:61582708	C / T	0.069	0.0086	9.923e-16	FADS1	FADS1-FADS2-FADS3
798.601	PC(37:3) or PE(40:3)	Glycerophospholipids (GP)	Glycerophosphocholines	Phosphatidylcholines (PC)	rs174561	chr11:61582708	C / T	0.0686	0.0088	5.152e-15	FADS1	FADS1-FADS2-FADS3
806.569	PC(38:6)	Glycerophospholipids (GP)	Glycerophosphocholines	Phosphatidylcholines (PC)	rs174561	chr11:61582708	C / T	-0.0535	0.0073	2.514e-13	FADS1	FADS1-FADS2-FADS3
807.59	PA(44:5)	Glycerophospholipids (GP)	Glycerophosphates	Phosphatic acids (PA)	rs174561	chr11:61582708	C / T	-0.0573	0.0075	1.651e-14	FADS1	FADS1-FADS2-FADS3
808.585	PC(38:5)	Glycerophospholipids (GP)	Glycerophosphocholines	Phosphatidylcholines (PC)	rs174561	chr11:61582708	C / T	-0.0843	0.0059	1.007e-45	FADS1	FADS1-FADS2-FADS3
809.555	PG(34:0)+AcO-	Glycerophospholipids (GP)	Glycerophosphoglycerols	Phosphatidylglycerols (PG)	rs174561	chr11:61582708	C / T	-0.1757	0.024	2.549e-13	FADS1	FADS1-FADS2-FADS3
809.606	PA(44:4)	Glycerophospholipids (GP)	Glycerophosphates	Phosphatic acids (PA)	rs174561	chr11:61582708	C / T	-0.0878	0.006	1.066e-48	FADS1	FADS1-FADS2-FADS3
810.601	PE(41:4)	Glycerophospholipids (GP)	Glycerophosphoethanolamines	Phosphatidylethanolamines (PE)	rs174561	chr11:61582708	C / T	-0.1518	0.0068	5.42e-109	FADS1	FADS1-FADS2-FADS3
812.544	PE(37:4)+AcO- or PC(34:4)+AcO-	Glycerophospholipids (GP)	Glycerophosphoethanolamines	Phosphatidylethanolamines (PE)	rs174561	chr11:61582708	C / T	-0.0872	0.0128	9.907e-12	FADS1	FADS1-FADS2-FADS3
812.617	PE(41:3)	Glycerophospholipids (GP)	Glycerophosphoethanolamines	Phosphatidylethanolamines (PE)	rs174561	chr11:61582708	C / T	0.0621	0.007	5.028e-19	FADS1	FADS1-FADS2-FADS3
816.576	PC(34:2)+AcO- or PS(38:1)-H-	Glycerophospholipids (GP)	Glycerophosphocholines	Phosphatidylcholines (PC)	rs174561	chr11:61582708	C / T	0.0485	0.0071	6.461e-12	FADS1	FADS1-FADS2-FADS3
817.575	PA(45:6)-H-	Glycerophospholipids (GP)	Glycerophosphates	Phosphatic acids (PA)	rs174561	chr11:61582708	C / T	0.0494	0.0071	4.37e-12	FADS1	FADS1-FADS2-FADS3
820.621	PC-O(40:6) or PC-P(40:5)	Glycerophospholipids (GP)	Glycerophosphocholines	Phosphatidylcholines (PC)	rs174561	chr11:61582708	C / T	-0.0606	0.0074	2.046e-16	FADS1	FADS1-FADS2-FADS3
822.637	PC-O(40:5)	Glycerophospholipids (GP)	Glycerophosphocholines	Phosphatidylcholines (PC)	rs174561	chr11:61582708	C / T	-0.0786	0.0078	8.196e-24	FADS1	FADS1-FADS2-FADS3
825.592	SM(44:9)-H-	Sphingolipids (SP)	Phosphosphingolipids	Sphingomyelins (SM)	rs174561	chr11:61582708	C / T	-0.1506	0.0087	9.58e-67	FADS1	FADS1-FADS2-FADS3
830.569	PC(40:8)	Glycerophospholipids (GP)	Glycerophosphocholines	Phosphatidylcholines (PC)	rs174561	chr11:61582708	C / T	-0.1119	0.0102	5.717e-28	FADS1	FADS1-FADS2-FADS3
832.535	PS(35:2)+AcO-	Glycerophospholipids (GP)	Glycerophosphoserines	Phosphatidylserines (PS)	rs174561	chr11:61582708	C / T	-0.1485	0.0232	1.452e-10	FADS1	FADS1-FADS2-FADS3
833.519	PI(34:2)-H-	Glycerophospholipids (GP)	Glycerophosphoinositols	Phosphatidylinositols (PI)	rs174561	chr11:61582708	C / T	0.0572	0.0093	8.852e-10	FADS1	FADS1-FADS2-FADS3
834.529	PE(39:7)+AcO- or PS(40:6)-H-	Glycerophospholipids (GP)	Glycerophosphoethanolamines	Phosphatidylethanolamines (PE)	rs174561	chr11:61582708	C / T	0.0613	0.0095	1.183e-10	FADS1	FADS1-FADS2-FADS3
834.601	PE(43:6)	Glycerophospholipids (GP)	Glycerophosphoethanolamines	Phosphatidylethanolamines (PE)	rs174561	chr11:61582708	C / T	-0.0825	0.0088	7.83e-21	FADS1	FADS1-FADS2-FADS3
836.616	PE(43:5)	Glycerophospholipids (GP)	Glycerophosphoethanolamines	Phosphatidylethanolamines (PE)	rs174561	chr11:61582708	C / T	-0.1125	0.0079	7.163e-46	FADS1	FADS1-FADS2-FADS3
838.56	PE(39:5)+AcO- or PC(36:5)+AcO-	Glycerophospholipids (GP)	Glycerophosphoethanolamines	Phosphatidylethanolamines (PE)	rs174561	chr11:61582708	C / T	-0.1532	0.0139	2.022e-28	FADS1	FADS1-FADS2-FADS3
840.576	PC(36:4)+AcO- or PE(39:4)+AcO-	Glycerophospholipids (GP)	Glycerophosphocholines	Phosphatidylcholines (PC)	rs174561	chr11:61582708	C / T	-0.1326	0.0074	9.515e-73	FADS1	FADS1-FADS2-FADS3
842.592	PC(36:3)+AcO-	Glycerophospholipids (GP)	Glycerophosphocholines	Phosphatidylcholines (PC)	rs174561	chr11:61582708	C / T	0.0862	0.0068	2.353e-36	FADS1	FADS1-FADS2-FADS3
851.602	PG(37:0)+AcO-	Glycerophospholipids (GP)	Glycerophosphoglycerols	Phosphatidylglycerols (PG)	rs174561	chr11:61582708	C / T	-0.0788	0.0091	3.207e-18	FADS1	FADS1-FADS2-FADS3
852.576	PC(37:5)+AcO- or PE(40:5)+AcO-	Glycerophospholipids (GP)	Glycerophosphocholines	Phosphatidylcholines (PC)	rs174561	chr11:61582708	C / T	-0.1076	0.0105	1.461e-24	FADS1	FADS1-FADS2-FADS3
854.591	PC(37:4)+AcO- or PE(40:4)+AcO-	Glycerophospholipids (GP)	Glycerophosphocholines	Phosphatidylcholines (PC)	rs174561	chr11:61582708	C / T	-0.1343	0.0102	1.641e-39	FADS1	FADS1-FADS2-FADS3
856.607	PE(40:3)+AcO- or PC(37:3)+AcO-	Glycerophospholipids (GP)	Glycerophosphoethanolamines	Phosphatidylethanolamines (PE)	rs174561	chr11:61582708	C / T	0.0683	0.0099	5.546e-12	FADS1	FADS1-FADS2-FADS3
857.519	PI(36:4)-H-	Glycerophospholipids (GP)	Glycerophosphoinositols	Phosphatidylinositols (PI)	rs174561	chr11:61582708	C / T	-0.076	0.0092	1.345e-16	FADS1	FADS1-FADS2-FADS3
858.529	PS(42:8)-H-	Glycerophospholipids (GP)	Glycerophosphoserines	Phosphatidylserines (PS)	rs174561	chr11:61582708	C / T	-0.075	0.0092	3.283e-16	FADS1	FADS1-FADS2-FADS3
859.534	PI(36:3)-H-	Glycerophospholipids (GP)	Glycerophosphoinositols	Phosphatidylinositols (PI)	rs174561	chr11:61582708	C / T	0.1163	0.0097	2.216e-33	FADS1	FADS1-FADS2-FADS3
860.545	PC(38:8)+AcO- or PS(42:7)-H-	Glycerophospholipids (GP)	Glycerophosphocholines	Phosphatidylcholines (PC)	rs174561	chr11:61582708	C / T	0.1086	0.0092	7.608e-32	FADS1	FADS1-FADS2-FADS3
861.55	PI(36:2)-H-	Glycerophospholipids (GP)	Glycerophosphoinositols	Phosphatidylinositols (PI)	rs174561	chr11:61582708	C / T	0.0604	0.008	4.918e-14	FADS1	FADS1-FADS2-FADS3
862.56	PC(38:7)+AcO-	Glycerophospholipids (GP)	Glycerophosphocholines	Phosphatidylcholines (PC)	rs174561	chr11:61582708	C / T	0.0696	0.0083	6.85e-17	FADS1	FADS1-FADS2-FADS3
866.592	PC(38:5)+AcO-	Glycerophospholipids (GP)	Glycerophosphocholines	Phosphatidylcholines (PC)	rs174561	chr11:61582708	C / T	-0.1139	0.0082	2.01e-43	FADS1	FADS1-FADS2-FADS3
868.607	PC(38:4)+AcO- or PE(41:4)+AcO-	Glycerophospholipids (GP)	Glycerophosphocholines	Phosphatidylcholines (PC)	rs174561	chr11:61582708	C / T	-0.1464	0.0083	2.231e-69	FADS1	FADS1-FADS2-FADS3
870.623	PC(38:3)+AcO- or PE(41:3)+AcO-	Glycerophospholipids (GP)	Glycerophosphocholines	Phosphatidylcholines (PC)	rs174561	chr11:61582708	C / T	0.0816	0.0091	3.945e-19	FADS1	FADS1-FADS2-FADS3
878.592	PC(39:6)+AcO- or PS(43:5)-H-	Glycerophospholipids (GP)	Glycerophosphocholines	Phosphatidylcholines (PC)	rs174561	chr11:61582708	C / T	-0.0775	0.0112	3.796e-12	FADS1	FADS1-FADS2-FADS3
885.55	PI(38:4)-H-	Glycerophospholipids (GP)	Glycerophosphoinositols	Phosphatidylinositols (PI)	rs174561	chr11:61582708	C / T	-0.0788	0.0071	2.254e-28	FADS1	FADS1-FADS2-FADS3
886.56	PC(40:9)+AcO-	Glycerophospholipids (GP)	Glycerophosphocholines	Phosphatidylcholines (PC)	rs174561	chr11:61582708	C / T	-0.0799	0.0072	1.438e-28	FADS1	FADS1-FADS2-FADS3
887.566	PI(38:3)-H-	Glycerophospholipids (GP)	Glycerophosphoinositols	Phosphatidylinositols (PI)	rs174561	chr11:61582708	C / T	0.1472	0.0085	2.589e-67	FADS1	FADS1-FADS2-FADS3
888.576	PC(40:8)+AcO-	Glycerophospholipids (GP)	Glycerophosphocholines	Phosphatidylcholines (PC)	rs174561	chr11:61582708	C / T	0.1932	0.0102	2.739e-79	FADS1	FADS1-FADS2-FADS3
892.607	PC(40:6)+AcO- or PE(43:6)+AcO-	Glycerophospholipids (GP)	Glycerophosphocholines	Phosphatidylcholines (PC)	rs174561	chr11:61582708	C / T	-0.0871	0.0106	1.653e-16	FADS1	FADS1-FADS2-FADS3
893.612	PI(38:0)-H-	Glycerophospholipids (GP)	Glycerophosphoinositols	Phosphatidylinositols (PI)	rs174561	chr11:61582708	C / T	-0.0818	0.0105	5.476e-15	FADS1	FADS1-FADS2-FADS3
894.623	PC(40:5)+AcO- or PE(43:5)+AcO-	Glycerophospholipids (GP)	Glycerophosphocholines	Phosphatidylcholines (PC)	rs174561	chr11:61582708	C / T	-0.1009	0.0087	2.264e-31	FADS1	FADS1-FADS2-FADS3
896.639	PC(40:4)+AcO- or PE(43:4)+AcO-	Glycerophospholipids (GP)	Glycerophosphocholines	Phosphatidylcholines (PC)	rs174561	chr11:61582708	C / T	-0.1006	0.0109	2.567e-20	FADS1	FADS1-FADS2-FADS3
920.566	PS(42:7)+AcO-	Glycerophospholipids (GP)	Glycerophosphoserines	Phosphatidylserines (PS)	rs174561	chr11:61582708	C / T	-0.1911	0.023	8.685e-17	FADS1	FADS1-FADS2-FADS3
922.785	TG(56:7)	Glycerolipids (GL)	Triradylglycerols	Triacylglycerols (TG)	rs174561	chr11:61582708	C / T	-0.0941	0.0124	2.864e-14	FADS1	FADS1-FADS2-FADS3
923.587	PI(36:1)+AcO-	Glycerophospholipids (GP)	Glycerophosphoinositols	Phosphatidylinositols (PI)	rs174561	chr11:61582708	C / T	-0.1401	0.0114	8.523e-35	FADS1	FADS1-FADS2-FADS3
924.597	PS(42:5)+AcO-	Glycerophospholipids (GP)	Glycerophosphoserines	Phosphatidylserines (PS)	rs174561	chr11:61582708	C / T	0.0855	0.0102	5.438e-17	FADS1	FADS1-FADS2-FADS3
924.67	PC(42:4)+AcO- or PE(45:4)+AcO-	Glycerophospholipids (GP)	Glycerophosphocholines	Phosphatidylcholines (PC)	rs174561	chr11:61582708	C / T	-0.1261	0.0116	1.81e-27	FADS1	FADS1-FADS2-FADS3
924.801	TG(56:6)	Glycerolipids (GL)	Triradylglycerols	Triacylglycerols (TG)	rs174561	chr11:61582708	C / T	-0.0914	0.0101	1.17e-19	FADS1	FADS1-FADS2-FADS3
925.602	PI(36:0)+AcO-	Glycerophospholipids (GP)	Glycerophosphoinositols	Phosphatidylinositols (PI)	rs174561	chr11:61582708	C / T	0.0826	0.0109	2.734e-14	FADS1	FADS1-FADS2-FADS3
928.833	TG(56:4)	Glycerolipids (GL)	Triradylglycerols	Triacylglycerols (TG)	rs174561	chr11:61582708	C / T	0.0854	0.0131	7.292e-11	FADS1	FADS1-FADS2-FADS3
946.785	TG(58:9)	Glycerolipids (GL)	Triradylglycerols	Triacylglycerols (TG)	rs174561	chr11:61582708	C / T	-0.2023	0.0233	4.21e-18	FADS1	FADS1-FADS2-FADS3
950.613	PS(44:6)+AcO-	Glycerophospholipids (GP)	Glycerophosphoserines	Phosphatidylserines (PS)	rs174561	chr11:61582708	C / T	-0.1546	0.0123	1.779e-36	FADS1	FADS1-FADS2-FADS3
690.618	CE(20:4)	Sterol lipids (ST)	Sterols	Cholesteryl esters (CE)	rs116980792	chr11:61585140	A / G	-0.2048	0.027	3.107e-14	FADS1	FADS1-FADS2-FADS3
767.559	PA(41:4)	Glycerophospholipids (GP)	Glycerophosphates	Phosphatic acids (PA)	rs116980792	chr11:61585140	A / G	-0.1304	0.0212	7.301e-10	FADS1	FADS1-FADS2-FADS3
810.601	PE(41:4)	Glycerophospholipids (GP)	Glycerophosphoethanolamines	Phosphatidylethanolamines (PE)	rs116980792	chr11:61585140	A / G	-0.1448	0.0198	2.939e-13	FADS1	FADS1-FADS2-FADS3
303.233	FA(20:4)-H-	Fatty acyls (FA)	Fatty acids and conjugates	Free fatty acids (FA)	rs174562	chr11:61585144	G / A	-0.1068	0.008	7.141e-41	FADS1	FADS1-FADS2-FADS3
329.249	FA(22:5)-H-	Fatty acyls (FA)	Fatty acids and conjugates	Free fatty acids (FA)	rs174562	chr11:61585144	G / A	-0.0768	0.0104	1.912e-13	FADS1	FADS1-FADS2-FADS3
331.264	FA(22:4)-H-	Fatty acyls (FA)	Fatty acids and conjugates	Free fatty acids (FA)	rs174562	chr11:61585144	G / A	-0.1	0.0107	1.222e-20	FADS1	FADS1-FADS2-FADS3
544.34	LPC(20:4)	Glycerophospholipids (GP)	Glycerophosphocholines	Lysophosphatidylcholines (LPC)	rs174562	chr11:61585144	G / A	-0.1379	0.0106	6.951e-39	FADS1	FADS1-FADS2-FADS3
601.519	DG-H20(36:3)	Glycerolipids (GL)	Diradylglycerols	Diacylglycerols (DG)	rs174562	chr11:61585144	G / A	0.0626	0.0095	5.064e-11	FADS1	FADS1-FADS2-FADS3
603.535	DG-H20(36:2)	Glycerolipids (GL)	Diradylglycerols	Diacylglycerols (DG)	rs174562	chr11:61585144	G / A	0.0511	0.0081	3.155e-10	FADS1	FADS1-FADS2-FADS3
642.618	CE(16:0)	Sterol lipids (ST)	Sterols	Cholesteryl esters (CE)	rs174562	chr11:61585144	G / A	-0.0389	0.0057	1.087e-11	FADS1	FADS1-FADS2-FADS3
664.603	CE(18:3)	Sterol lipids (ST)	Sterols	Cholesteryl esters (CE)	rs174562	chr11:61585144	G / A	-0.072	0.0083	5.64e-18	FADS1	FADS1-FADS2-FADS3
671.466	PA(34:2)-H-	Glycerophospholipids (GP)	Glycerophosphates	Phosphatic acids (PA)	rs174562	chr11:61585144	G / A	0.0635	0.0103	6.866e-10	FADS1	FADS1-FADS2-FADS3
688.603	CE(20:5)	Sterol lipids (ST)	Sterols	Cholesteryl esters (CE)	rs174562	chr11:61585144	G / A	-0.2046	0.0143	2.41e-46	FADS1	FADS1-FADS2-FADS3
690.618	CE(20:4)	Sterol lipids (ST)	Sterols	Cholesteryl esters (CE)	rs174562	chr11:61585144	G / A	-0.1969	0.0088	1.11e-111	FADS1	FADS1-FADS2-FADS3
714.508	PE(34:2)-H-	Glycerophospholipids (GP)	Glycerophosphoethanolamines	Phosphatidylethanolamines (PE)	rs174562	chr11:61585144	G / A	0.1158	0.0103	2.789e-29	FADS1	FADS1-FADS2-FADS3
716.523	PE(34:2)	Glycerophospholipids (GP)	Glycerophosphoethanolamines	Phosphatidylethanolamines (PE)	rs174562	chr11:61585144	G / A	0.1348	0.0119	1.427e-29	FADS1	FADS1-FADS2-FADS3
728.524	PC(32:2)-H- or PE(35:2)-H-	Glycerophospholipids (GP)	Glycerophosphocholines	Phosphatidylcholines (PC)	rs174562	chr11:61585144	G / A	0.0692	0.0098	1.282e-12	FADS1	FADS1-FADS2-FADS3
734.57	PC(32:0) or PE(35:0)	Glycerophospholipids (GP)	Glycerophosphocholines	Phosphatidylcholines (PC)	rs174562	chr11:61585144	G / A	-0.0474	0.0054	1.343e-18	FADS1	FADS1-FADS2-FADS3
740.524	PC(33:3)-H- or PE(36:3)-H-	Glycerophospholipids (GP)	Glycerophosphocholines	Phosphatidylcholines (PC)	rs174562	chr11:61585144	G / A	0.0809	0.0086	6.474e-21	FADS1	FADS1-FADS2-FADS3
742.539	PC(33:3) or PE(36:3)	Glycerophospholipids (GP)	Glycerophosphocholines	Phosphatidylcholines (PC)	rs174562	chr11:61585144	G / A	0.1209	0.0121	1.077e-23	FADS1	FADS1-FADS2-FADS3
742.539	PC(33:2)-H- or PE(36:2)-H-	Glycerophospholipids (GP)	Glycerophosphocholines	Phosphatidylcholines (PC)	rs174562	chr11:61585144	G / A	0.0588	0.0066	7.472e-19	FADS1	FADS1-FADS2-FADS3
744.554	PC(33:2) or PE(36:2)	Glycerophospholipids (GP)	Glycerophosphocholines	Phosphatidylcholines (PC)	rs174562	chr11:61585144	G / A	0.0751	0.0065	8.885e-31	FADS1	FADS1-FADS2-FADS3
745.575	PA(39:1)	Glycerophospholipids (GP)	Glycerophosphates	Phosphatic acids (PA)	rs174562	chr11:61585144	G / A	0.0686	0.0062	7.161e-29	FADS1	FADS1-FADS2-FADS3
749.534	PA(35:0)+AcO-	Glycerophospholipids (GP)	Glycerophosphates	Phosphatic acids (PA)	rs174562	chr11:61585144	G / A	-0.0713	0.0078	3.762e-20	FADS1	FADS1-FADS2-FADS3
750.544	PC-P(35:5)	Glycerophospholipids (GP)	Glycerophosphocholines	Phosphatidylcholines (PC)	rs174562	chr11:61585144	G / A	-0.0824	0.0085	3.281e-22	FADS1	FADS1-FADS2-FADS3
752.524	PE(37:4)-H- or PC(34:4)-H-	Glycerophospholipids (GP)	Glycerophosphoethanolamines	Phosphatidylethanolamines (PE)	rs174562	chr11:61585144	G / A	-0.0936	0.0107	2.815e-18	FADS1	FADS1-FADS2-FADS3
752.559	PC-O(35:5) or PC-P(35:4)	Glycerophospholipids (GP)	Glycerophosphocholines	Phosphatidylcholines (PC)	rs174562	chr11:61585144	G / A	-0.1058	0.0093	3.524e-30	FADS1	FADS1-FADS2-FADS3
756.555	PC(34:2)-H-	Glycerophospholipids (GP)	Glycerophosphocholines	Phosphatidylcholines (PC)	rs174562	chr11:61585144	G / A	0.06	0.0088	7.601e-12	FADS1	FADS1-FADS2-FADS3
757.502	PA(36:3)+AcO-	Glycerophospholipids (GP)	Glycerophosphates	Phosphatic acids (PA)	rs174562	chr11:61585144	G / A	0.0543	0.0081	2.368e-11	FADS1	FADS1-FADS2-FADS3
758.57	PC(34:2)	Glycerophospholipids (GP)	Glycerophosphocholines	Phosphatidylcholines (PC)	rs174562	chr11:61585144	G / A	0.0416	0.0045	9.667e-21	FADS1	FADS1-FADS2-FADS3
759.59	PA(40:1)	Glycerophospholipids (GP)	Glycerophosphates	Phosphatic acids (PA)	rs174562	chr11:61585144	G / A	0.0413	0.0046	1.324e-19	FADS1	FADS1-FADS2-FADS3
764.524	PC(35:5)-H- or PE(38:5)-H-	Glycerophospholipids (GP)	Glycerophosphocholines	Phosphatidylcholines (PC)	rs174562	chr11:61585144	G / A	-0.0995	0.0098	2.007e-24	FADS1	FADS1-FADS2-FADS3
766.539	PC(35:4)-H- or PE(38:4)-H-	Glycerophospholipids (GP)	Glycerophosphocholines	Phosphatidylcholines (PC)	rs174562	chr11:61585144	G / A	-0.116	0.0066	1.725e-68	FADS1	FADS1-FADS2-FADS3
766.574	PC-O(36:5)	Glycerophospholipids (GP)	Glycerophosphocholines	Phosphatidylcholines (PC)	rs174562	chr11:61585144	G / A	-0.125	0.0068	4.779e-76	FADS1	FADS1-FADS2-FADS3
767.559	PA(41:4)	Glycerophospholipids (GP)	Glycerophosphates	Phosphatic acids (PA)	rs174562	chr11:61585144	G / A	-0.1307	0.0069	3.729e-80	FADS1	FADS1-FADS2-FADS3
768.554	PC(35:4) or PE(38:4)	Glycerophospholipids (GP)	Glycerophosphocholines	Phosphatidylcholines (PC)	rs174562	chr11:61585144	G / A	-0.1001	0.0071	9.392e-45	FADS1	FADS1-FADS2-FADS3
768.555	PC(35:3)-H- or PE(38:3)-H-	Glycerophospholipids (GP)	Glycerophosphocholines	Phosphatidylcholines (PC)	rs174562	chr11:61585144	G / A	0.0795	0.0064	1.667e-35	FADS1	FADS1-FADS2-FADS3
770.57	PC(35:3)	Glycerophospholipids (GP)	Glycerophosphocholines	Phosphatidylcholines (PC)	rs174562	chr11:61585144	G / A	0.0708	0.0078	9.501e-20	FADS1	FADS1-FADS2-FADS3
770.606	PC-O(36:3) or PC-P(36:2)	Glycerophospholipids (GP)	Glycerophosphocholines	Phosphatidylcholines (PC)	rs174562	chr11:61585144	G / A	0.0863	0.0077	3.087e-29	FADS1	FADS1-FADS2-FADS3
771.59	PA(41:2)	Glycerophospholipids (GP)	Glycerophosphates	Phosphatic acids (PA)	rs174562	chr11:61585144	G / A	0.0884	0.0107	1.357e-16	FADS1	FADS1-FADS2-FADS3
777.565	PA(37:0)+AcO-	Glycerophospholipids (GP)	Glycerophosphates	Phosphatic acids (PA)	rs174562	chr11:61585144	G / A	-0.057	0.0064	6.462e-19	FADS1	FADS1-FADS2-FADS3
780.555	PC(36:4)-H- or PE(39:4)-H-	Glycerophospholipids (GP)	Glycerophosphocholines	Phosphatidylcholines (PC)	rs174562	chr11:61585144	G / A	-0.1358	0.0097	1.046e-44	FADS1	FADS1-FADS2-FADS3
784.586	PE(39:3)	Glycerophospholipids (GP)	Glycerophosphoethanolamines	Phosphatidylethanolamines (PE)	rs174562	chr11:61585144	G / A	0.07	0.0043	8.251e-61	FADS1	FADS1-FADS2-FADS3
785.606	PA(42:2)	Glycerophospholipids (GP)	Glycerophosphates	Phosphatic acids (PA)	rs174562	chr11:61585144	G / A	0.0595	0.0041	4.7e-47	FADS1	FADS1-FADS2-FADS3
786.601	PE(39:2)	Glycerophospholipids (GP)	Glycerophosphoethanolamines	Phosphatidylethanolamines (PE)	rs174562	chr11:61585144	G / A	0.0312	0.0043	7.663e-13	FADS1	FADS1-FADS2-FADS3
787.622	PA(42:1)	Glycerophospholipids (GP)	Glycerophosphates	Phosphatic acids (PA)	rs174562	chr11:61585144	G / A	0.0322	0.0043	3.702e-14	FADS1	FADS1-FADS2-FADS3
792.576	PC(32:0)+AcO-	Glycerophospholipids (GP)	Glycerophosphocholines	Phosphatidylcholines (PC)	rs174562	chr11:61585144	G / A	-0.0565	0.0079	1.129e-12	FADS1	FADS1-FADS2-FADS3
793.575	PA(43:4)-H-	Glycerophospholipids (GP)	Glycerophosphates	Phosphatic acids (PA)	rs174562	chr11:61585144	G / A	-0.0909	0.0076	2.865e-33	FADS1	FADS1-FADS2-FADS3
794.57	PC(37:4)-H- or PE(40:4)-H-	Glycerophospholipids (GP)	Glycerophosphocholines	Phosphatidylcholines (PC)	rs174562	chr11:61585144	G / A	-0.1309	0.0079	1.252e-61	FADS1	FADS1-FADS2-FADS3
794.606	PC-O(38:5)	Glycerophospholipids (GP)	Glycerophosphocholines	Phosphatidylcholines (PC)	rs174562	chr11:61585144	G / A	-0.091	0.0067	1.36e-42	FADS1	FADS1-FADS2-FADS3
796.586	PC(37:4)	Glycerophospholipids (GP)	Glycerophosphocholines	Phosphatidylcholines (PC)	rs174562	chr11:61585144	G / A	-0.1527	0.0097	5.112e-56	FADS1	FADS1-FADS2-FADS3
796.586	PE(40:3)-H- or PC(37:3)-H-	Glycerophospholipids (GP)	Glycerophosphoethanolamines	Phosphatidylethanolamines (PE)	rs174562	chr11:61585144	G / A	0.0653	0.0082	1.261e-15	FADS1	FADS1-FADS2-FADS3
796.622	PC-P(38:3)	Glycerophospholipids (GP)	Glycerophosphocholines	Phosphatidylcholines (PC)	rs174562	chr11:61585144	G / A	-0.0505	0.008	2.791e-10	FADS1	FADS1-FADS2-FADS3
798.601	PC(37:3) or PE(40:3)	Glycerophospholipids (GP)	Glycerophosphocholines	Phosphatidylcholines (PC)	rs174562	chr11:61585144	G / A	0.0646	0.0083	8.481e-15	FADS1	FADS1-FADS2-FADS3
806.569	PC(38:6)	Glycerophospholipids (GP)	Glycerophosphocholines	Phosphatidylcholines (PC)	rs174562	chr11:61585144	G / A	-0.0517	0.0069	8.641e-14	FADS1	FADS1-FADS2-FADS3
807.59	PA(44:5)	Glycerophospholipids (GP)	Glycerophosphates	Phosphatic acids (PA)	rs174562	chr11:61585144	G / A	-0.0553	0.0071	6.416e-15	FADS1	FADS1-FADS2-FADS3
808.585	PC(38:5)	Glycerophospholipids (GP)	Glycerophosphocholines	Phosphatidylcholines (PC)	rs174562	chr11:61585144	G / A	-0.0822	0.0057	7.923e-48	FADS1	FADS1-FADS2-FADS3
809.534	PA(40:5)+AcO- or PG(39:5)-H-	Glycerophospholipids (GP)	Glycerophosphates	Phosphatic acids (PA)	rs174562	chr11:61585144	G / A	-0.0866	0.0136	1.991e-10	FADS1	FADS1-FADS2-FADS3
809.555	PG(34:0)+AcO-	Glycerophospholipids (GP)	Glycerophosphoglycerols	Phosphatidylglycerols (PG)	rs174562	chr11:61585144	G / A	-0.1691	0.0228	1.197e-13	FADS1	FADS1-FADS2-FADS3
809.606	PA(44:4)	Glycerophospholipids (GP)	Glycerophosphates	Phosphatic acids (PA)	rs174562	chr11:61585144	G / A	-0.0858	0.0057	2.266e-51	FADS1	FADS1-FADS2-FADS3
810.601	PE(41:4)	Glycerophospholipids (GP)	Glycerophosphoethanolamines	Phosphatidylethanolamines (PE)	rs174562	chr11:61585144	G / A	-0.1477	0.0065	7.18e-115	FADS1	FADS1-FADS2-FADS3
812.544	PE(37:4)+AcO- or PC(34:4)+AcO-	Glycerophospholipids (GP)	Glycerophosphoethanolamines	Phosphatidylethanolamines (PE)	rs174562	chr11:61585144	G / A	-0.0877	0.0122	5.796e-13	FADS1	FADS1-FADS2-FADS3
812.617	PE(41:3)	Glycerophospholipids (GP)	Glycerophosphoethanolamines	Phosphatidylethanolamines (PE)	rs174562	chr11:61585144	G / A	0.0587	0.0066	5.574e-19	FADS1	FADS1-FADS2-FADS3
816.576	PC(34:2)+AcO- or PS(38:1)-H-	Glycerophospholipids (GP)	Glycerophosphocholines	Phosphatidylcholines (PC)	rs174562	chr11:61585144	G / A	0.0471	0.0067	2.151e-12	FADS1	FADS1-FADS2-FADS3
820.621	PC-O(40:6) or PC-P(40:5)	Glycerophospholipids (GP)	Glycerophosphocholines	Phosphatidylcholines (PC)	rs174562	chr11:61585144	G / A	-0.0595	0.007	1.784e-17	FADS1	FADS1-FADS2-FADS3
822.637	PC-O(40:5)	Glycerophospholipids (GP)	Glycerophosphocholines	Phosphatidylcholines (PC)	rs174562	chr11:61585144	G / A	-0.0778	0.0074	1.086e-25	FADS1	FADS1-FADS2-FADS3
825.592	SM(44:9)-H-	Sphingolipids (SP)	Phosphosphingolipids	Sphingomyelins (SM)	rs174562	chr11:61585144	G / A	-0.1509	0.0083	1.976e-73	FADS1	FADS1-FADS2-FADS3
832.535	PS(35:2)+AcO-	Glycerophospholipids (GP)	Glycerophosphoserines	Phosphatidylserines (PS)	rs174562	chr11:61585144	G / A	-0.1496	0.022	1.05e-11	FADS1	FADS1-FADS2-FADS3
833.519	PI(34:2)-H-	Glycerophospholipids (GP)	Glycerophosphoinositols	Phosphatidylinositols (PI)	rs174562	chr11:61585144	G / A	0.0592	0.0089	2.707e-11	FADS1	FADS1-FADS2-FADS3
834.529	PE(39:7)+AcO- or PS(40:6)-H-	Glycerophospholipids (GP)	Glycerophosphoethanolamines	Phosphatidylethanolamines (PE)	rs174562	chr11:61585144	G / A	0.0636	0.0091	2.138e-12	FADS1	FADS1-FADS2-FADS3
834.601	PE(43:6)	Glycerophospholipids (GP)	Glycerophosphoethanolamines	Phosphatidylethanolamines (PE)	rs174562	chr11:61585144	G / A	-0.0761	0.0084	8.218e-20	FADS1	FADS1-FADS2-FADS3
836.616	PE(43:5)	Glycerophospholipids (GP)	Glycerophosphoethanolamines	Phosphatidylethanolamines (PE)	rs174562	chr11:61585144	G / A	-0.108	0.0075	3.496e-47	FADS1	FADS1-FADS2-FADS3
838.56	PE(39:5)+AcO- or PC(36:5)+AcO-	Glycerophospholipids (GP)	Glycerophosphoethanolamines	Phosphatidylethanolamines (PE)	rs174562	chr11:61585144	G / A	-0.1499	0.0132	4.764e-30	FADS1	FADS1-FADS2-FADS3
840.576	PC(36:4)+AcO- or PE(39:4)+AcO-	Glycerophospholipids (GP)	Glycerophosphocholines	Phosphatidylcholines (PC)	rs174562	chr11:61585144	G / A	-0.132	0.007	1.695e-79	FADS1	FADS1-FADS2-FADS3
842.592	PC(36:3)+AcO-	Glycerophospholipids (GP)	Glycerophosphocholines	Phosphatidylcholines (PC)	rs174562	chr11:61585144	G / A	0.0802	0.0065	4.197e-35	FADS1	FADS1-FADS2-FADS3
851.602	PG(37:0)+AcO-	Glycerophospholipids (GP)	Glycerophosphoglycerols	Phosphatidylglycerols (PG)	rs174562	chr11:61585144	G / A	-0.0803	0.0086	1.134e-20	FADS1	FADS1-FADS2-FADS3
852.576	PC(37:5)+AcO- or PE(40:5)+AcO-	Glycerophospholipids (GP)	Glycerophosphocholines	Phosphatidylcholines (PC)	rs174562	chr11:61585144	G / A	-0.1041	0.01	1.886e-25	FADS1	FADS1-FADS2-FADS3
854.591	PC(37:4)+AcO- or PE(40:4)+AcO-	Glycerophospholipids (GP)	Glycerophosphocholines	Phosphatidylcholines (PC)	rs174562	chr11:61585144	G / A	-0.1312	0.0097	1.977e-41	FADS1	FADS1-FADS2-FADS3
856.607	PE(40:3)+AcO- or PC(37:3)+AcO-	Glycerophospholipids (GP)	Glycerophosphoethanolamines	Phosphatidylethanolamines (PE)	rs174562	chr11:61585144	G / A	0.0664	0.0094	1.591e-12	FADS1	FADS1-FADS2-FADS3
857.519	PI(36:4)-H-	Glycerophospholipids (GP)	Glycerophosphoinositols	Phosphatidylinositols (PI)	rs174562	chr11:61585144	G / A	-0.0683	0.0087	4.865e-15	FADS1	FADS1-FADS2-FADS3
858.529	PS(42:8)-H-	Glycerophospholipids (GP)	Glycerophosphoserines	Phosphatidylserines (PS)	rs174562	chr11:61585144	G / A	-0.0675	0.0087	1.187e-14	FADS1	FADS1-FADS2-FADS3
860.545	PC(38:8)+AcO- or PS(42:7)-H-	Glycerophospholipids (GP)	Glycerophosphocholines	Phosphatidylcholines (PC)	rs174562	chr11:61585144	G / A	0.107	0.0088	4.87e-34	FADS1	FADS1-FADS2-FADS3
861.55	PI(36:2)-H-	Glycerophospholipids (GP)	Glycerophosphoinositols	Phosphatidylinositols (PI)	rs174562	chr11:61585144	G / A	0.0622	0.0076	3.747e-16	FADS1	FADS1-FADS2-FADS3
862.56	PC(38:7)+AcO-	Glycerophospholipids (GP)	Glycerophosphocholines	Phosphatidylcholines (PC)	rs174562	chr11:61585144	G / A	0.0712	0.008	3.611e-19	FADS1	FADS1-FADS2-FADS3
866.592	PC(38:5)+AcO-	Glycerophospholipids (GP)	Glycerophosphocholines	Phosphatidylcholines (PC)	rs174562	chr11:61585144	G / A	-0.1148	0.0078	7.354e-49	FADS1	FADS1-FADS2-FADS3
868.607	PC(38:4)+AcO- or PE(41:4)+AcO-	Glycerophospholipids (GP)	Glycerophosphocholines	Phosphatidylcholines (PC)	rs174562	chr11:61585144	G / A	-0.1437	0.0079	2.674e-74	FADS1	FADS1-FADS2-FADS3
870.623	PC(38:3)+AcO- or PE(41:3)+AcO-	Glycerophospholipids (GP)	Glycerophosphocholines	Phosphatidylcholines (PC)	rs174562	chr11:61585144	G / A	0.0773	0.0087	4.8e-19	FADS1	FADS1-FADS2-FADS3
885.55	PI(38:4)-H-	Glycerophospholipids (GP)	Glycerophosphoinositols	Phosphatidylinositols (PI)	rs174562	chr11:61585144	G / A	-0.0729	0.0068	5.54e-27	FADS1	FADS1-FADS2-FADS3
886.56	PC(40:9)+AcO-	Glycerophospholipids (GP)	Glycerophosphocholines	Phosphatidylcholines (PC)	rs174562	chr11:61585144	G / A	-0.0738	0.0068	4.457e-27	FADS1	FADS1-FADS2-FADS3
887.566	PI(38:3)-H-	Glycerophospholipids (GP)	Glycerophosphoinositols	Phosphatidylinositols (PI)	rs174562	chr11:61585144	G / A	0.1404	0.0081	2.374e-67	FADS1	FADS1-FADS2-FADS3
888.576	PC(40:8)+AcO-	Glycerophospholipids (GP)	Glycerophosphocholines	Phosphatidylcholines (PC)	rs174562	chr11:61585144	G / A	0.1886	0.0097	8.544e-84	FADS1	FADS1-FADS2-FADS3
892.607	PC(40:6)+AcO- or PE(43:6)+AcO-	Glycerophospholipids (GP)	Glycerophosphocholines	Phosphatidylcholines (PC)	rs174562	chr11:61585144	G / A	-0.0806	0.01	1.014e-15	FADS1	FADS1-FADS2-FADS3
893.612	PI(38:0)-H-	Glycerophospholipids (GP)	Glycerophosphoinositols	Phosphatidylinositols (PI)	rs174562	chr11:61585144	G / A	-0.0761	0.0099	2.033e-14	FADS1	FADS1-FADS2-FADS3
894.623	PC(40:5)+AcO- or PE(43:5)+AcO-	Glycerophospholipids (GP)	Glycerophosphocholines	Phosphatidylcholines (PC)	rs174562	chr11:61585144	G / A	-0.0976	0.0082	2.101e-32	FADS1	FADS1-FADS2-FADS3
896.639	PC(40:4)+AcO- or PE(43:4)+AcO-	Glycerophospholipids (GP)	Glycerophosphocholines	Phosphatidylcholines (PC)	rs174562	chr11:61585144	G / A	-0.0966	0.0104	1.509e-20	FADS1	FADS1-FADS2-FADS3
902.817	TG(54:3)	Glycerolipids (GL)	Triradylglycerols	Triacylglycerols (TG)	rs174562	chr11:61585144	G / A	0.062	0.0096	1.118e-10	FADS1	FADS1-FADS2-FADS3
920.566	PS(42:7)+AcO-	Glycerophospholipids (GP)	Glycerophosphoserines	Phosphatidylserines (PS)	rs174562	chr11:61585144	G / A	-0.1858	0.0218	1.63e-17	FADS1	FADS1-FADS2-FADS3
922.785	TG(56:7)	Glycerolipids (GL)	Triradylglycerols	Triacylglycerols (TG)	rs174562	chr11:61585144	G / A	-0.0871	0.0117	1.189e-13	FADS1	FADS1-FADS2-FADS3
923.587	PI(36:1)+AcO-	Glycerophospholipids (GP)	Glycerophosphoinositols	Phosphatidylinositols (PI)	rs174562	chr11:61585144	G / A	-0.1368	0.0108	1.012e-36	FADS1	FADS1-FADS2-FADS3
924.597	PS(42:5)+AcO-	Glycerophospholipids (GP)	Glycerophosphoserines	Phosphatidylserines (PS)	rs174562	chr11:61585144	G / A	0.0816	0.0097	3.783e-17	FADS1	FADS1-FADS2-FADS3
924.67	PC(42:4)+AcO- or PE(45:4)+AcO-	Glycerophospholipids (GP)	Glycerophosphocholines	Phosphatidylcholines (PC)	rs174562	chr11:61585144	G / A	-0.1254	0.011	6.145e-30	FADS1	FADS1-FADS2-FADS3
924.801	TG(56:6)	Glycerolipids (GL)	Triradylglycerols	Triacylglycerols (TG)	rs174562	chr11:61585144	G / A	-0.0865	0.0096	1.923e-19	FADS1	FADS1-FADS2-FADS3
925.602	PI(36:0)+AcO-	Glycerophospholipids (GP)	Glycerophosphoinositols	Phosphatidylinositols (PI)	rs174562	chr11:61585144	G / A	0.078	0.0104	5.001e-14	FADS1	FADS1-FADS2-FADS3
928.833	TG(56:4)	Glycerolipids (GL)	Triradylglycerols	Triacylglycerols (TG)	rs174562	chr11:61585144	G / A	0.0857	0.0124	5.779e-12	FADS1	FADS1-FADS2-FADS3
946.785	TG(58:9)	Glycerolipids (GL)	Triradylglycerols	Triacylglycerols (TG)	rs174562	chr11:61585144	G / A	-0.1857	0.0221	4.704e-17	FADS1	FADS1-FADS2-FADS3
950.613	PS(44:6)+AcO-	Glycerophospholipids (GP)	Glycerophosphoserines	Phosphatidylserines (PS)	rs174562	chr11:61585144	G / A	-0.1486	0.0116	2.86e-37	FADS1	FADS1-FADS2-FADS3
303.233	FA(20:4)-H-	Fatty acyls (FA)	Fatty acids and conjugates	Free fatty acids (FA)	chr11:61586328:I	chr11:61586328	CT / C	-0.1069	0.008	6.032e-41	FADS1	FADS1-FADS2-FADS3
329.249	FA(22:5)-H-	Fatty acyls (FA)	Fatty acids and conjugates	Free fatty acids (FA)	chr11:61586328:I	chr11:61586328	CT / C	-0.0768	0.0104	1.894e-13	FADS1	FADS1-FADS2-FADS3
331.264	FA(22:4)-H-	Fatty acyls (FA)	Fatty acids and conjugates	Free fatty acids (FA)	chr11:61586328:I	chr11:61586328	CT / C	-0.1	0.0107	1.21e-20	FADS1	FADS1-FADS2-FADS3
544.34	LPC(20:4)	Glycerophospholipids (GP)	Glycerophosphocholines	Lysophosphatidylcholines (LPC)	chr11:61586328:I	chr11:61586328	CT / C	-0.138	0.0106	5.682e-39	FADS1	FADS1-FADS2-FADS3
601.519	DG-H20(36:3)	Glycerolipids (GL)	Diradylglycerols	Diacylglycerols (DG)	chr11:61586328:I	chr11:61586328	CT / C	0.0627	0.0095	4.924e-11	FADS1	FADS1-FADS2-FADS3
603.535	DG-H20(36:2)	Glycerolipids (GL)	Diradylglycerols	Diacylglycerols (DG)	chr11:61586328:I	chr11:61586328	CT / C	0.0511	0.0081	3.056e-10	FADS1	FADS1-FADS2-FADS3
642.618	CE(16:0)	Sterol lipids (ST)	Sterols	Cholesteryl esters (CE)	chr11:61586328:I	chr11:61586328	CT / C	-0.0388	0.0058	1.552e-11	FADS1	FADS1-FADS2-FADS3
664.603	CE(18:3)	Sterol lipids (ST)	Sterols	Cholesteryl esters (CE)	chr11:61586328:I	chr11:61586328	CT / C	-0.0719	0.0083	6.391e-18	FADS1	FADS1-FADS2-FADS3
671.466	PA(34:2)-H-	Glycerophospholipids (GP)	Glycerophosphates	Phosphatic acids (PA)	chr11:61586328:I	chr11:61586328	CT / C	0.0635	0.0103	7.658e-10	FADS1	FADS1-FADS2-FADS3
688.603	CE(20:5)	Sterol lipids (ST)	Sterols	Cholesteryl esters (CE)	chr11:61586328:I	chr11:61586328	CT / C	-0.2046	0.0143	2.472e-46	FADS1	FADS1-FADS2-FADS3
690.618	CE(20:4)	Sterol lipids (ST)	Sterols	Cholesteryl esters (CE)	chr11:61586328:I	chr11:61586328	CT / C	-0.1969	0.0088	1.11e-111	FADS1	FADS1-FADS2-FADS3
714.508	PE(34:2)-H-	Glycerophospholipids (GP)	Glycerophosphoethanolamines	Phosphatidylethanolamines (PE)	chr11:61586328:I	chr11:61586328	CT / C	0.1158	0.0103	2.789e-29	FADS1	FADS1-FADS2-FADS3
716.523	PE(34:2)	Glycerophospholipids (GP)	Glycerophosphoethanolamines	Phosphatidylethanolamines (PE)	chr11:61586328:I	chr11:61586328	CT / C	0.1348	0.0119	1.343e-29	FADS1	FADS1-FADS2-FADS3
728.524	PC(32:2)-H- or PE(35:2)-H-	Glycerophospholipids (GP)	Glycerophosphocholines	Phosphatidylcholines (PC)	chr11:61586328:I	chr11:61586328	CT / C	0.0691	0.0098	1.38e-12	FADS1	FADS1-FADS2-FADS3
734.57	PC(32:0) or PE(35:0)	Glycerophospholipids (GP)	Glycerophosphocholines	Phosphatidylcholines (PC)	chr11:61586328:I	chr11:61586328	CT / C	-0.0474	0.0054	1.392e-18	FADS1	FADS1-FADS2-FADS3
740.524	PC(33:3)-H- or PE(36:3)-H-	Glycerophospholipids (GP)	Glycerophosphocholines	Phosphatidylcholines (PC)	chr11:61586328:I	chr11:61586328	CT / C	0.0809	0.0086	6.763e-21	FADS1	FADS1-FADS2-FADS3
742.539	PC(33:3) or PE(36:3)	Glycerophospholipids (GP)	Glycerophosphocholines	Phosphatidylcholines (PC)	chr11:61586328:I	chr11:61586328	CT / C	0.1209	0.0121	1.108e-23	FADS1	FADS1-FADS2-FADS3
742.539	PC(33:2)-H- or PE(36:2)-H-	Glycerophospholipids (GP)	Glycerophosphocholines	Phosphatidylcholines (PC)	chr11:61586328:I	chr11:61586328	CT / C	0.0588	0.0066	7.472e-19	FADS1	FADS1-FADS2-FADS3
744.554	PC(33:2) or PE(36:2)	Glycerophospholipids (GP)	Glycerophosphocholines	Phosphatidylcholines (PC)	chr11:61586328:I	chr11:61586328	CT / C	0.075	0.0065	9.492e-31	FADS1	FADS1-FADS2-FADS3
745.575	PA(39:1)	Glycerophospholipids (GP)	Glycerophosphates	Phosphatic acids (PA)	chr11:61586328:I	chr11:61586328	CT / C	0.0686	0.0062	7.161e-29	FADS1	FADS1-FADS2-FADS3
749.534	PA(35:0)+AcO-	Glycerophospholipids (GP)	Glycerophosphates	Phosphatic acids (PA)	chr11:61586328:I	chr11:61586328	CT / C	-0.0713	0.0078	3.603e-20	FADS1	FADS1-FADS2-FADS3
750.544	PC-P(35:5)	Glycerophospholipids (GP)	Glycerophosphocholines	Phosphatidylcholines (PC)	chr11:61586328:I	chr11:61586328	CT / C	-0.0825	0.0085	3.806e-22	FADS1	FADS1-FADS2-FADS3
752.524	PE(37:4)-H- or PC(34:4)-H-	Glycerophospholipids (GP)	Glycerophosphoethanolamines	Phosphatidylethanolamines (PE)	chr11:61586328:I	chr11:61586328	CT / C	-0.0937	0.0108	3.055e-18	FADS1	FADS1-FADS2-FADS3
752.559	PC-O(35:5) or PC-P(35:4)	Glycerophospholipids (GP)	Glycerophosphocholines	Phosphatidylcholines (PC)	chr11:61586328:I	chr11:61586328	CT / C	-0.1059	0.0093	3.26e-30	FADS1	FADS1-FADS2-FADS3
756.555	PC(34:2)-H-	Glycerophospholipids (GP)	Glycerophosphocholines	Phosphatidylcholines (PC)	chr11:61586328:I	chr11:61586328	CT / C	0.06	0.0088	7.601e-12	FADS1	FADS1-FADS2-FADS3
757.502	PA(36:3)+AcO-	Glycerophospholipids (GP)	Glycerophosphates	Phosphatic acids (PA)	chr11:61586328:I	chr11:61586328	CT / C	0.0542	0.0081	2.445e-11	FADS1	FADS1-FADS2-FADS3
758.57	PC(34:2)	Glycerophospholipids (GP)	Glycerophosphocholines	Phosphatidylcholines (PC)	chr11:61586328:I	chr11:61586328	CT / C	0.0416	0.0045	9.383e-21	FADS1	FADS1-FADS2-FADS3
759.59	PA(40:1)	Glycerophospholipids (GP)	Glycerophosphates	Phosphatic acids (PA)	chr11:61586328:I	chr11:61586328	CT / C	0.0413	0.0046	1.324e-19	FADS1	FADS1-FADS2-FADS3
764.524	PC(35:5)-H- or PE(38:5)-H-	Glycerophospholipids (GP)	Glycerophosphocholines	Phosphatidylcholines (PC)	chr11:61586328:I	chr11:61586328	CT / C	-0.0994	0.0098	2.088e-24	FADS1	FADS1-FADS2-FADS3
766.539	PC(35:4)-H- or PE(38:4)-H-	Glycerophospholipids (GP)	Glycerophosphocholines	Phosphatidylcholines (PC)	chr11:61586328:I	chr11:61586328	CT / C	-0.116	0.0066	1.469e-68	FADS1	FADS1-FADS2-FADS3
766.574	PC-O(36:5)	Glycerophospholipids (GP)	Glycerophosphocholines	Phosphatidylcholines (PC)	chr11:61586328:I	chr11:61586328	CT / C	-0.125	0.0068	4.779e-76	FADS1	FADS1-FADS2-FADS3
767.559	PA(41:4)	Glycerophospholipids (GP)	Glycerophosphates	Phosphatic acids (PA)	chr11:61586328:I	chr11:61586328	CT / C	-0.1308	0.0069	1.038e-79	FADS1	FADS1-FADS2-FADS3
768.554	PC(35:4) or PE(38:4)	Glycerophospholipids (GP)	Glycerophosphocholines	Phosphatidylcholines (PC)	chr11:61586328:I	chr11:61586328	CT / C	-0.1001	0.0071	9.392e-45	FADS1	FADS1-FADS2-FADS3
768.555	PC(35:3)-H- or PE(38:3)-H-	Glycerophospholipids (GP)	Glycerophosphocholines	Phosphatidylcholines (PC)	chr11:61586328:I	chr11:61586328	CT / C	0.0794	0.0064	1.883e-35	FADS1	FADS1-FADS2-FADS3
770.57	PC(35:3)	Glycerophospholipids (GP)	Glycerophosphocholines	Phosphatidylcholines (PC)	chr11:61586328:I	chr11:61586328	CT / C	0.0708	0.0078	9.893e-20	FADS1	FADS1-FADS2-FADS3
770.606	PC-O(36:3) or PC-P(36:2)	Glycerophospholipids (GP)	Glycerophosphocholines	Phosphatidylcholines (PC)	chr11:61586328:I	chr11:61586328	CT / C	0.0863	0.0077	3.267e-29	FADS1	FADS1-FADS2-FADS3
771.59	PA(41:2)	Glycerophospholipids (GP)	Glycerophosphates	Phosphatic acids (PA)	chr11:61586328:I	chr11:61586328	CT / C	0.0884	0.0107	1.334e-16	FADS1	FADS1-FADS2-FADS3
777.565	PA(37:0)+AcO-	Glycerophospholipids (GP)	Glycerophosphates	Phosphatic acids (PA)	chr11:61586328:I	chr11:61586328	CT / C	-0.0571	0.0064	5.891e-19	FADS1	FADS1-FADS2-FADS3
780.555	PC(36:4)-H- or PE(39:4)-H-	Glycerophospholipids (GP)	Glycerophosphocholines	Phosphatidylcholines (PC)	chr11:61586328:I	chr11:61586328	CT / C	-0.1359	0.0097	9.045e-45	FADS1	FADS1-FADS2-FADS3
784.586	PE(39:3)	Glycerophospholipids (GP)	Glycerophosphoethanolamines	Phosphatidylethanolamines (PE)	chr11:61586328:I	chr11:61586328	CT / C	0.0699	0.0043	9.562e-61	FADS1	FADS1-FADS2-FADS3
785.606	PA(42:2)	Glycerophospholipids (GP)	Glycerophosphates	Phosphatic acids (PA)	chr11:61586328:I	chr11:61586328	CT / C	0.0595	0.0041	4.7e-47	FADS1	FADS1-FADS2-FADS3
786.601	PE(39:2)	Glycerophospholipids (GP)	Glycerophosphoethanolamines	Phosphatidylethanolamines (PE)	chr11:61586328:I	chr11:61586328	CT / C	0.0312	0.0043	7.663e-13	FADS1	FADS1-FADS2-FADS3
787.622	PA(42:1)	Glycerophospholipids (GP)	Glycerophosphates	Phosphatic acids (PA)	chr11:61586328:I	chr11:61586328	CT / C	0.0322	0.0043	3.702e-14	FADS1	FADS1-FADS2-FADS3
792.576	PC(32:0)+AcO-	Glycerophospholipids (GP)	Glycerophosphocholines	Phosphatidylcholines (PC)	chr11:61586328:I	chr11:61586328	CT / C	-0.0566	0.0079	1.092e-12	FADS1	FADS1-FADS2-FADS3
793.575	PA(43:4)-H-	Glycerophospholipids (GP)	Glycerophosphates	Phosphatic acids (PA)	chr11:61586328:I	chr11:61586328	CT / C	-0.091	0.0076	2.594e-33	FADS1	FADS1-FADS2-FADS3
794.57	PC(37:4)-H- or PE(40:4)-H-	Glycerophospholipids (GP)	Glycerophosphocholines	Phosphatidylcholines (PC)	chr11:61586328:I	chr11:61586328	CT / C	-0.131	0.0079	1.101e-61	FADS1	FADS1-FADS2-FADS3
794.606	PC-O(38:5)	Glycerophospholipids (GP)	Glycerophosphocholines	Phosphatidylcholines (PC)	chr11:61586328:I	chr11:61586328	CT / C	-0.091	0.0067	1.433e-42	FADS1	FADS1-FADS2-FADS3
796.586	PC(37:4)	Glycerophospholipids (GP)	Glycerophosphocholines	Phosphatidylcholines (PC)	chr11:61586328:I	chr11:61586328	CT / C	-0.1527	0.0097	4.803e-56	FADS1	FADS1-FADS2-FADS3
796.586	PE(40:3)-H- or PC(37:3)-H-	Glycerophospholipids (GP)	Glycerophosphoethanolamines	Phosphatidylethanolamines (PE)	chr11:61586328:I	chr11:61586328	CT / C	0.0652	0.0082	1.393e-15	FADS1	FADS1-FADS2-FADS3
796.622	PC-P(38:3)	Glycerophospholipids (GP)	Glycerophosphocholines	Phosphatidylcholines (PC)	chr11:61586328:I	chr11:61586328	CT / C	-0.0505	0.008	2.706e-10	FADS1	FADS1-FADS2-FADS3
798.601	PC(37:3) or PE(40:3)	Glycerophospholipids (GP)	Glycerophosphocholines	Phosphatidylcholines (PC)	chr11:61586328:I	chr11:61586328	CT / C	0.0646	0.0083	8.822e-15	FADS1	FADS1-FADS2-FADS3
806.569	PC(38:6)	Glycerophospholipids (GP)	Glycerophosphocholines	Phosphatidylcholines (PC)	chr11:61586328:I	chr11:61586328	CT / C	-0.0517	0.0069	8.641e-14	FADS1	FADS1-FADS2-FADS3
807.59	PA(44:5)	Glycerophospholipids (GP)	Glycerophosphates	Phosphatic acids (PA)	chr11:61586328:I	chr11:61586328	CT / C	-0.0553	0.0071	6.671e-15	FADS1	FADS1-FADS2-FADS3
808.585	PC(38:5)	Glycerophospholipids (GP)	Glycerophosphocholines	Phosphatidylcholines (PC)	chr11:61586328:I	chr11:61586328	CT / C	-0.0822	0.0057	7.243e-48	FADS1	FADS1-FADS2-FADS3
809.534	PA(40:5)+AcO- or PG(39:5)-H-	Glycerophospholipids (GP)	Glycerophosphates	Phosphatic acids (PA)	chr11:61586328:I	chr11:61586328	CT / C	-0.0869	0.0136	1.743e-10	FADS1	FADS1-FADS2-FADS3
809.555	PG(34:0)+AcO-	Glycerophospholipids (GP)	Glycerophosphoglycerols	Phosphatidylglycerols (PG)	chr11:61586328:I	chr11:61586328	CT / C	-0.1695	0.0228	1.028e-13	FADS1	FADS1-FADS2-FADS3
809.606	PA(44:4)	Glycerophospholipids (GP)	Glycerophosphates	Phosphatic acids (PA)	chr11:61586328:I	chr11:61586328	CT / C	-0.0858	0.0057	2.06e-51	FADS1	FADS1-FADS2-FADS3
810.601	PE(41:4)	Glycerophospholipids (GP)	Glycerophosphoethanolamines	Phosphatidylethanolamines (PE)	chr11:61586328:I	chr11:61586328	CT / C	-0.1477	0.0065	7.18e-115	FADS1	FADS1-FADS2-FADS3
812.544	PE(37:4)+AcO- or PC(34:4)+AcO-	Glycerophospholipids (GP)	Glycerophosphoethanolamines	Phosphatidylethanolamines (PE)	chr11:61586328:I	chr11:61586328	CT / C	-0.0877	0.0122	5.55e-13	FADS1	FADS1-FADS2-FADS3
812.617	PE(41:3)	Glycerophospholipids (GP)	Glycerophosphoethanolamines	Phosphatidylethanolamines (PE)	chr11:61586328:I	chr11:61586328	CT / C	0.0587	0.0066	5.849e-19	FADS1	FADS1-FADS2-FADS3
816.576	PC(34:2)+AcO- or PS(38:1)-H-	Glycerophospholipids (GP)	Glycerophosphocholines	Phosphatidylcholines (PC)	chr11:61586328:I	chr11:61586328	CT / C	0.047	0.0067	2.246e-12	FADS1	FADS1-FADS2-FADS3
820.621	PC-O(40:6) or PC-P(40:5)	Glycerophospholipids (GP)	Glycerophosphocholines	Phosphatidylcholines (PC)	chr11:61586328:I	chr11:61586328	CT / C	-0.0594	0.007	1.842e-17	FADS1	FADS1-FADS2-FADS3
822.637	PC-O(40:5)	Glycerophospholipids (GP)	Glycerophosphocholines	Phosphatidylcholines (PC)	chr11:61586328:I	chr11:61586328	CT / C	-0.0778	0.0074	1.027e-25	FADS1	FADS1-FADS2-FADS3
825.592	SM(44:9)-H-	Sphingolipids (SP)	Phosphosphingolipids	Sphingomyelins (SM)	chr11:61586328:I	chr11:61586328	CT / C	-0.151	0.0083	1.718e-73	FADS1	FADS1-FADS2-FADS3
832.535	PS(35:2)+AcO-	Glycerophospholipids (GP)	Glycerophosphoserines	Phosphatidylserines (PS)	chr11:61586328:I	chr11:61586328	CT / C	-0.15	0.022	9.849e-12	FADS1	FADS1-FADS2-FADS3
833.519	PI(34:2)-H-	Glycerophospholipids (GP)	Glycerophosphoinositols	Phosphatidylinositols (PI)	chr11:61586328:I	chr11:61586328	CT / C	0.059	0.0089	3.155e-11	FADS1	FADS1-FADS2-FADS3
834.529	PE(39:7)+AcO- or PS(40:6)-H-	Glycerophospholipids (GP)	Glycerophosphoethanolamines	Phosphatidylethanolamines (PE)	chr11:61586328:I	chr11:61586328	CT / C	0.0634	0.0091	2.629e-12	FADS1	FADS1-FADS2-FADS3
834.601	PE(43:6)	Glycerophospholipids (GP)	Glycerophosphoethanolamines	Phosphatidylethanolamines (PE)	chr11:61586328:I	chr11:61586328	CT / C	-0.0762	0.0084	7.98e-20	FADS1	FADS1-FADS2-FADS3
836.616	PE(43:5)	Glycerophospholipids (GP)	Glycerophosphoethanolamines	Phosphatidylethanolamines (PE)	chr11:61586328:I	chr11:61586328	CT / C	-0.1079	0.0075	3.963e-47	FADS1	FADS1-FADS2-FADS3
838.56	PE(39:5)+AcO- or PC(36:5)+AcO-	Glycerophospholipids (GP)	Glycerophosphoethanolamines	Phosphatidylethanolamines (PE)	chr11:61586328:I	chr11:61586328	CT / C	-0.1498	0.0132	5.033e-30	FADS1	FADS1-FADS2-FADS3
840.576	PC(36:4)+AcO- or PE(39:4)+AcO-	Glycerophospholipids (GP)	Glycerophosphocholines	Phosphatidylcholines (PC)	chr11:61586328:I	chr11:61586328	CT / C	-0.132	0.007	1.88e-79	FADS1	FADS1-FADS2-FADS3
842.592	PC(36:3)+AcO-	Glycerophospholipids (GP)	Glycerophosphocholines	Phosphatidylcholines (PC)	chr11:61586328:I	chr11:61586328	CT / C	0.0802	0.0065	4.197e-35	FADS1	FADS1-FADS2-FADS3
851.602	PG(37:0)+AcO-	Glycerophospholipids (GP)	Glycerophosphoglycerols	Phosphatidylglycerols (PG)	chr11:61586328:I	chr11:61586328	CT / C	-0.0803	0.0086	1.134e-20	FADS1	FADS1-FADS2-FADS3
852.576	PC(37:5)+AcO- or PE(40:5)+AcO-	Glycerophospholipids (GP)	Glycerophosphocholines	Phosphatidylcholines (PC)	chr11:61586328:I	chr11:61586328	CT / C	-0.1042	0.01	1.753e-25	FADS1	FADS1-FADS2-FADS3
854.591	PC(37:4)+AcO- or PE(40:4)+AcO-	Glycerophospholipids (GP)	Glycerophosphocholines	Phosphatidylcholines (PC)	chr11:61586328:I	chr11:61586328	CT / C	-0.1313	0.0097	1.801e-41	FADS1	FADS1-FADS2-FADS3
856.607	PE(40:3)+AcO- or PC(37:3)+AcO-	Glycerophospholipids (GP)	Glycerophosphoethanolamines	Phosphatidylethanolamines (PE)	chr11:61586328:I	chr11:61586328	CT / C	0.0663	0.0094	1.718e-12	FADS1	FADS1-FADS2-FADS3
857.519	PI(36:4)-H-	Glycerophospholipids (GP)	Glycerophosphoinositols	Phosphatidylinositols (PI)	chr11:61586328:I	chr11:61586328	CT / C	-0.0685	0.0087	4.657e-15	FADS1	FADS1-FADS2-FADS3
858.529	PS(42:8)-H-	Glycerophospholipids (GP)	Glycerophosphoserines	Phosphatidylserines (PS)	chr11:61586328:I	chr11:61586328	CT / C	-0.0676	0.0087	1.06e-14	FADS1	FADS1-FADS2-FADS3
860.545	PC(38:8)+AcO- or PS(42:7)-H-	Glycerophospholipids (GP)	Glycerophosphocholines	Phosphatidylcholines (PC)	chr11:61586328:I	chr11:61586328	CT / C	0.1068	0.0088	6.098e-34	FADS1	FADS1-FADS2-FADS3
861.55	PI(36:2)-H-	Glycerophospholipids (GP)	Glycerophosphoinositols	Phosphatidylinositols (PI)	chr11:61586328:I	chr11:61586328	CT / C	0.062	0.0077	5.698e-16	FADS1	FADS1-FADS2-FADS3
862.56	PC(38:7)+AcO-	Glycerophospholipids (GP)	Glycerophosphocholines	Phosphatidylcholines (PC)	chr11:61586328:I	chr11:61586328	CT / C	0.071	0.008	4.336e-19	FADS1	FADS1-FADS2-FADS3
866.592	PC(38:5)+AcO-	Glycerophospholipids (GP)	Glycerophosphocholines	Phosphatidylcholines (PC)	chr11:61586328:I	chr11:61586328	CT / C	-0.1149	0.0078	6.505e-49	FADS1	FADS1-FADS2-FADS3
868.607	PC(38:4)+AcO- or PE(41:4)+AcO-	Glycerophospholipids (GP)	Glycerophosphocholines	Phosphatidylcholines (PC)	chr11:61586328:I	chr11:61586328	CT / C	-0.1438	0.0079	2.322e-74	FADS1	FADS1-FADS2-FADS3
870.623	PC(38:3)+AcO- or PE(41:3)+AcO-	Glycerophospholipids (GP)	Glycerophosphocholines	Phosphatidylcholines (PC)	chr11:61586328:I	chr11:61586328	CT / C	0.0773	0.0087	5.12e-19	FADS1	FADS1-FADS2-FADS3
885.55	PI(38:4)-H-	Glycerophospholipids (GP)	Glycerophosphoinositols	Phosphatidylinositols (PI)	chr11:61586328:I	chr11:61586328	CT / C	-0.0729	0.0068	5.016e-27	FADS1	FADS1-FADS2-FADS3
886.56	PC(40:9)+AcO-	Glycerophospholipids (GP)	Glycerophosphocholines	Phosphatidylcholines (PC)	chr11:61586328:I	chr11:61586328	CT / C	-0.0739	0.0068	4.039e-27	FADS1	FADS1-FADS2-FADS3
887.566	PI(38:3)-H-	Glycerophospholipids (GP)	Glycerophosphoinositols	Phosphatidylinositols (PI)	chr11:61586328:I	chr11:61586328	CT / C	0.1404	0.0081	2.556e-67	FADS1	FADS1-FADS2-FADS3
888.576	PC(40:8)+AcO-	Glycerophospholipids (GP)	Glycerophosphocholines	Phosphatidylcholines (PC)	chr11:61586328:I	chr11:61586328	CT / C	0.1885	0.0097	1.118e-83	FADS1	FADS1-FADS2-FADS3
892.607	PC(40:6)+AcO- or PE(43:6)+AcO-	Glycerophospholipids (GP)	Glycerophosphocholines	Phosphatidylcholines (PC)	chr11:61586328:I	chr11:61586328	CT / C	-0.0806	0.01	9.937e-16	FADS1	FADS1-FADS2-FADS3
893.612	PI(38:0)-H-	Glycerophospholipids (GP)	Glycerophosphoinositols	Phosphatidylinositols (PI)	chr11:61586328:I	chr11:61586328	CT / C	-0.0761	0.0099	1.937e-14	FADS1	FADS1-FADS2-FADS3
894.623	PC(40:5)+AcO- or PE(43:5)+AcO-	Glycerophospholipids (GP)	Glycerophosphocholines	Phosphatidylcholines (PC)	chr11:61586328:I	chr11:61586328	CT / C	-0.0975	0.0082	2.305e-32	FADS1	FADS1-FADS2-FADS3
896.639	PC(40:4)+AcO- or PE(43:4)+AcO-	Glycerophospholipids (GP)	Glycerophosphocholines	Phosphatidylcholines (PC)	chr11:61586328:I	chr11:61586328	CT / C	-0.0968	0.0104	1.346e-20	FADS1	FADS1-FADS2-FADS3
902.817	TG(54:3)	Glycerolipids (GL)	Triradylglycerols	Triacylglycerols (TG)	chr11:61586328:I	chr11:61586328	CT / C	0.062	0.0096	1.137e-10	FADS1	FADS1-FADS2-FADS3
920.566	PS(42:7)+AcO-	Glycerophospholipids (GP)	Glycerophosphoserines	Phosphatidylserines (PS)	chr11:61586328:I	chr11:61586328	CT / C	-0.186	0.0218	1.486e-17	FADS1	FADS1-FADS2-FADS3
922.785	TG(56:7)	Glycerolipids (GL)	Triradylglycerols	Triacylglycerols (TG)	chr11:61586328:I	chr11:61586328	CT / C	-0.0871	0.0117	1.189e-13	FADS1	FADS1-FADS2-FADS3
923.587	PI(36:1)+AcO-	Glycerophospholipids (GP)	Glycerophosphoinositols	Phosphatidylinositols (PI)	chr11:61586328:I	chr11:61586328	CT / C	-0.137	0.0108	7.729e-37	FADS1	FADS1-FADS2-FADS3
924.597	PS(42:5)+AcO-	Glycerophospholipids (GP)	Glycerophosphoserines	Phosphatidylserines (PS)	chr11:61586328:I	chr11:61586328	CT / C	0.0814	0.0097	4.576e-17	FADS1	FADS1-FADS2-FADS3
924.67	PC(42:4)+AcO- or PE(45:4)+AcO-	Glycerophospholipids (GP)	Glycerophosphocholines	Phosphatidylcholines (PC)	chr11:61586328:I	chr11:61586328	CT / C	-0.1255	0.011	5.63e-30	FADS1	FADS1-FADS2-FADS3
924.801	TG(56:6)	Glycerolipids (GL)	Triradylglycerols	Triacylglycerols (TG)	chr11:61586328:I	chr11:61586328	CT / C	-0.0865	0.0096	1.933e-19	FADS1	FADS1-FADS2-FADS3
925.602	PI(36:0)+AcO-	Glycerophospholipids (GP)	Glycerophosphoinositols	Phosphatidylinositols (PI)	chr11:61586328:I	chr11:61586328	CT / C	0.0777	0.0104	6.158e-14	FADS1	FADS1-FADS2-FADS3
928.833	TG(56:4)	Glycerolipids (GL)	Triradylglycerols	Triacylglycerols (TG)	chr11:61586328:I	chr11:61586328	CT / C	0.0857	0.0124	5.779e-12	FADS1	FADS1-FADS2-FADS3
946.785	TG(58:9)	Glycerolipids (GL)	Triradylglycerols	Triacylglycerols (TG)	chr11:61586328:I	chr11:61586328	CT / C	-0.1858	0.0221	4.522e-17	FADS1	FADS1-FADS2-FADS3
950.613	PS(44:6)+AcO-	Glycerophospholipids (GP)	Glycerophosphoserines	Phosphatidylserines (PS)	chr11:61586328:I	chr11:61586328	CT / C	-0.1489	0.0116	1.99e-37	FADS1	FADS1-FADS2-FADS3
303.233	FA(20:4)-H-	Fatty acyls (FA)	Fatty acids and conjugates	Free fatty acids (FA)	rs174564	chr11:61588305	G / A	-0.1087	0.0081	2.5e-41	FADS1	FADS1-FADS2-FADS3
329.249	FA(22:5)-H-	Fatty acyls (FA)	Fatty acids and conjugates	Free fatty acids (FA)	rs174564	chr11:61588305	G / A	-0.0757	0.0105	6.585e-13	FADS1	FADS1-FADS2-FADS3
331.264	FA(22:4)-H-	Fatty acyls (FA)	Fatty acids and conjugates	Free fatty acids (FA)	rs174564	chr11:61588305	G / A	-0.0997	0.0109	4.223e-20	FADS1	FADS1-FADS2-FADS3
544.34	LPC(20:4)	Glycerophospholipids (GP)	Glycerophosphocholines	Lysophosphatidylcholines (LPC)	rs174564	chr11:61588305	G / A	-0.1409	0.0107	7.287e-40	FADS1	FADS1-FADS2-FADS3
601.519	DG-H20(36:3)	Glycerolipids (GL)	Diradylglycerols	Diacylglycerols (DG)	rs174564	chr11:61588305	G / A	0.0627	0.0096	5.383e-11	FADS1	FADS1-FADS2-FADS3
603.535	DG-H20(36:2)	Glycerolipids (GL)	Diradylglycerols	Diacylglycerols (DG)	rs174564	chr11:61588305	G / A	0.0518	0.0082	2.287e-10	FADS1	FADS1-FADS2-FADS3
642.618	CE(16:0)	Sterol lipids (ST)	Sterols	Cholesteryl esters (CE)	rs174564	chr11:61588305	G / A	-0.0384	0.0058	3.584e-11	FADS1	FADS1-FADS2-FADS3
664.603	CE(18:3)	Sterol lipids (ST)	Sterols	Cholesteryl esters (CE)	rs174564	chr11:61588305	G / A	-0.0725	0.0084	6.078e-18	FADS1	FADS1-FADS2-FADS3
688.603	CE(20:5)	Sterol lipids (ST)	Sterols	Cholesteryl esters (CE)	rs174564	chr11:61588305	G / A	-0.2062	0.0144	2.796e-46	FADS1	FADS1-FADS2-FADS3
690.618	CE(20:4)	Sterol lipids (ST)	Sterols	Cholesteryl esters (CE)	rs174564	chr11:61588305	G / A	-0.1988	0.0089	1.97e-111	FADS1	FADS1-FADS2-FADS3
714.508	PE(34:2)-H-	Glycerophospholipids (GP)	Glycerophosphoethanolamines	Phosphatidylethanolamines (PE)	rs174564	chr11:61588305	G / A	0.1166	0.0104	4.895e-29	FADS1	FADS1-FADS2-FADS3
716.523	PE(34:2)	Glycerophospholipids (GP)	Glycerophosphoethanolamines	Phosphatidylethanolamines (PE)	rs174564	chr11:61588305	G / A	0.1361	0.012	6.529e-30	FADS1	FADS1-FADS2-FADS3
728.524	PC(32:2)-H- or PE(35:2)-H-	Glycerophospholipids (GP)	Glycerophosphocholines	Phosphatidylcholines (PC)	rs174564	chr11:61588305	G / A	0.0693	0.0098	2.008e-12	FADS1	FADS1-FADS2-FADS3
734.57	PC(32:0) or PE(35:0)	Glycerophospholipids (GP)	Glycerophosphocholines	Phosphatidylcholines (PC)	rs174564	chr11:61588305	G / A	-0.0471	0.0055	5.465e-18	FADS1	FADS1-FADS2-FADS3
740.524	PC(33:3)-H- or PE(36:3)-H-	Glycerophospholipids (GP)	Glycerophosphocholines	Phosphatidylcholines (PC)	rs174564	chr11:61588305	G / A	0.0805	0.0087	2.81e-20	FADS1	FADS1-FADS2-FADS3
742.539	PC(33:3) or PE(36:3)	Glycerophospholipids (GP)	Glycerophosphocholines	Phosphatidylcholines (PC)	rs174564	chr11:61588305	G / A	0.1214	0.0122	2.443e-23	FADS1	FADS1-FADS2-FADS3
742.539	PC(33:2)-H- or PE(36:2)-H-	Glycerophospholipids (GP)	Glycerophosphocholines	Phosphatidylcholines (PC)	rs174564	chr11:61588305	G / A	0.0587	0.0067	1.124e-18	FADS1	FADS1-FADS2-FADS3
744.554	PC(33:2) or PE(36:2)	Glycerophospholipids (GP)	Glycerophosphocholines	Phosphatidylcholines (PC)	rs174564	chr11:61588305	G / A	0.0755	0.0065	6.568e-31	FADS1	FADS1-FADS2-FADS3
745.575	PA(39:1)	Glycerophospholipids (GP)	Glycerophosphates	Phosphatic acids (PA)	rs174564	chr11:61588305	G / A	0.0686	0.0062	1.141e-28	FADS1	FADS1-FADS2-FADS3
749.534	PA(35:0)+AcO-	Glycerophospholipids (GP)	Glycerophosphates	Phosphatic acids (PA)	rs174564	chr11:61588305	G / A	-0.0723	0.0078	2.5e-20	FADS1	FADS1-FADS2-FADS3
750.544	PC-P(35:5)	Glycerophospholipids (GP)	Glycerophosphocholines	Phosphatidylcholines (PC)	rs174564	chr11:61588305	G / A	-0.0831	0.0086	4.338e-22	FADS1	FADS1-FADS2-FADS3
752.524	PE(37:4)-H- or PC(34:4)-H-	Glycerophospholipids (GP)	Glycerophosphoethanolamines	Phosphatidylethanolamines (PE)	rs174564	chr11:61588305	G / A	-0.0952	0.0109	1.895e-18	FADS1	FADS1-FADS2-FADS3
752.559	PC-O(35:5) or PC-P(35:4)	Glycerophospholipids (GP)	Glycerophosphocholines	Phosphatidylcholines (PC)	rs174564	chr11:61588305	G / A	-0.1066	0.0093	3.74e-30	FADS1	FADS1-FADS2-FADS3
756.555	PC(34:2)-H-	Glycerophospholipids (GP)	Glycerophosphocholines	Phosphatidylcholines (PC)	rs174564	chr11:61588305	G / A	0.0602	0.0089	1.087e-11	FADS1	FADS1-FADS2-FADS3
758.57	PC(34:2)	Glycerophospholipids (GP)	Glycerophosphocholines	Phosphatidylcholines (PC)	rs174564	chr11:61588305	G / A	0.0421	0.0045	6.514e-21	FADS1	FADS1-FADS2-FADS3
759.59	PA(40:1)	Glycerophospholipids (GP)	Glycerophosphates	Phosphatic acids (PA)	rs174564	chr11:61588305	G / A	0.0418	0.0046	7.57e-20	FADS1	FADS1-FADS2-FADS3
764.524	PC(35:5)-H- or PE(38:5)-H-	Glycerophospholipids (GP)	Glycerophosphocholines	Phosphatidylcholines (PC)	rs174564	chr11:61588305	G / A	-0.1007	0.0098	1.562e-24	FADS1	FADS1-FADS2-FADS3
766.539	PC(35:4)-H- or PE(38:4)-H-	Glycerophospholipids (GP)	Glycerophosphocholines	Phosphatidylcholines (PC)	rs174564	chr11:61588305	G / A	-0.1178	0.0067	3.598e-69	FADS1	FADS1-FADS2-FADS3
766.574	PC-O(36:5)	Glycerophospholipids (GP)	Glycerophosphocholines	Phosphatidylcholines (PC)	rs174564	chr11:61588305	G / A	-0.1257	0.0068	3.272e-75	FADS1	FADS1-FADS2-FADS3
767.559	PA(41:4)	Glycerophospholipids (GP)	Glycerophosphates	Phosphatic acids (PA)	rs174564	chr11:61588305	G / A	-0.1314	0.007	8.148e-79	FADS1	FADS1-FADS2-FADS3
768.554	PC(35:4) or PE(38:4)	Glycerophospholipids (GP)	Glycerophosphocholines	Phosphatidylcholines (PC)	rs174564	chr11:61588305	G / A	-0.1009	0.0072	4.1e-45	FADS1	FADS1-FADS2-FADS3
768.555	PC(35:3)-H- or PE(38:3)-H-	Glycerophospholipids (GP)	Glycerophosphocholines	Phosphatidylcholines (PC)	rs174564	chr11:61588305	G / A	0.0794	0.0065	1.117e-34	FADS1	FADS1-FADS2-FADS3
770.606	PC-O(36:3) or PC-P(36:2)	Glycerophospholipids (GP)	Glycerophosphocholines	Phosphatidylcholines (PC)	rs174564	chr11:61588305	G / A	0.0866	0.0078	6.208e-29	FADS1	FADS1-FADS2-FADS3
771.59	PA(41:2)	Glycerophospholipids (GP)	Glycerophosphates	Phosphatic acids (PA)	rs174564	chr11:61588305	G / A	0.0897	0.0108	9.52e-17	FADS1	FADS1-FADS2-FADS3
777.565	PA(37:0)+AcO-	Glycerophospholipids (GP)	Glycerophosphates	Phosphatic acids (PA)	rs174564	chr11:61588305	G / A	-0.0572	0.0065	1.152e-18	FADS1	FADS1-FADS2-FADS3
780.555	PC(36:4)-H- or PE(39:4)-H-	Glycerophospholipids (GP)	Glycerophosphocholines	Phosphatidylcholines (PC)	rs174564	chr11:61588305	G / A	-0.1378	0.0098	2.384e-45	FADS1	FADS1-FADS2-FADS3
784.586	PE(39:3)	Glycerophospholipids (GP)	Glycerophosphoethanolamines	Phosphatidylethanolamines (PE)	rs174564	chr11:61588305	G / A	0.0705	0.0043	3.639e-61	FADS1	FADS1-FADS2-FADS3
785.606	PA(42:2)	Glycerophospholipids (GP)	Glycerophosphates	Phosphatic acids (PA)	rs174564	chr11:61588305	G / A	0.0599	0.0042	4.703e-46	FADS1	FADS1-FADS2-FADS3
786.601	PE(39:2)	Glycerophospholipids (GP)	Glycerophosphoethanolamines	Phosphatidylethanolamines (PE)	rs174564	chr11:61588305	G / A	0.031	0.0044	1.362e-12	FADS1	FADS1-FADS2-FADS3
787.622	PA(42:1)	Glycerophospholipids (GP)	Glycerophosphates	Phosphatic acids (PA)	rs174564	chr11:61588305	G / A	0.0321	0.0043	1.143e-13	FADS1	FADS1-FADS2-FADS3
792.576	PC(32:0)+AcO-	Glycerophospholipids (GP)	Glycerophosphocholines	Phosphatidylcholines (PC)	rs174564	chr11:61588305	G / A	-0.0581	0.008	3.613e-13	FADS1	FADS1-FADS2-FADS3
793.575	PA(43:4)-H-	Glycerophospholipids (GP)	Glycerophosphates	Phosphatic acids (PA)	rs174564	chr11:61588305	G / A	-0.0926	0.0076	4.688e-34	FADS1	FADS1-FADS2-FADS3
794.57	PC(37:4)-H- or PE(40:4)-H-	Glycerophospholipids (GP)	Glycerophosphocholines	Phosphatidylcholines (PC)	rs174564	chr11:61588305	G / A	-0.1339	0.008	1.272e-63	FADS1	FADS1-FADS2-FADS3
794.606	PC-O(38:5)	Glycerophospholipids (GP)	Glycerophosphocholines	Phosphatidylcholines (PC)	rs174564	chr11:61588305	G / A	-0.0918	0.0067	2.168e-42	FADS1	FADS1-FADS2-FADS3
796.586	PC(37:4)	Glycerophospholipids (GP)	Glycerophosphocholines	Phosphatidylcholines (PC)	rs174564	chr11:61588305	G / A	-0.1541	0.0098	3.338e-56	FADS1	FADS1-FADS2-FADS3
796.586	PE(40:3)-H- or PC(37:3)-H-	Glycerophospholipids (GP)	Glycerophosphoethanolamines	Phosphatidylethanolamines (PE)	rs174564	chr11:61588305	G / A	0.0646	0.0083	5.191e-15	FADS1	FADS1-FADS2-FADS3
796.622	PC-P(38:3)	Glycerophospholipids (GP)	Glycerophosphocholines	Phosphatidylcholines (PC)	rs174564	chr11:61588305	G / A	-0.051	0.0081	2.736e-10	FADS1	FADS1-FADS2-FADS3
798.601	PC(37:3) or PE(40:3)	Glycerophospholipids (GP)	Glycerophosphocholines	Phosphatidylcholines (PC)	rs174564	chr11:61588305	G / A	0.0653	0.0085	1.258e-14	FADS1	FADS1-FADS2-FADS3
807.59	PA(44:5)	Glycerophospholipids (GP)	Glycerophosphates	Phosphatic acids (PA)	rs174564	chr11:61588305	G / A	-0.0558	0.0071	5.653e-15	FADS1	FADS1-FADS2-FADS3
808.585	PC(38:5)	Glycerophospholipids (GP)	Glycerophosphocholines	Phosphatidylcholines (PC)	rs174564	chr11:61588305	G / A	-0.0835	0.0057	3.61e-48	FADS1	FADS1-FADS2-FADS3
809.534	PA(40:5)+AcO- or PG(39:5)-H-	Glycerophospholipids (GP)	Glycerophosphates	Phosphatic acids (PA)	rs174564	chr11:61588305	G / A	-0.0879	0.0138	1.648e-10	FADS1	FADS1-FADS2-FADS3
809.555	PG(34:0)+AcO-	Glycerophospholipids (GP)	Glycerophosphoglycerols	Phosphatidylglycerols (PG)	rs174564	chr11:61588305	G / A	-0.1729	0.023	6.226e-14	FADS1	FADS1-FADS2-FADS3
809.606	PA(44:4)	Glycerophospholipids (GP)	Glycerophosphates	Phosphatic acids (PA)	rs174564	chr11:61588305	G / A	-0.0871	0.0057	1.482e-52	FADS1	FADS1-FADS2-FADS3
810.601	PE(41:4)	Glycerophospholipids (GP)	Glycerophosphoethanolamines	Phosphatidylethanolamines (PE)	rs174564	chr11:61588305	G / A	-0.1499	0.0066	1.31e-115	FADS1	FADS1-FADS2-FADS3
812.544	PE(37:4)+AcO- or PC(34:4)+AcO-	Glycerophospholipids (GP)	Glycerophosphoethanolamines	Phosphatidylethanolamines (PE)	rs174564	chr11:61588305	G / A	-0.0897	0.0123	2.82e-13	FADS1	FADS1-FADS2-FADS3
812.617	PE(41:3)	Glycerophospholipids (GP)	Glycerophosphoethanolamines	Phosphatidylethanolamines (PE)	rs174564	chr11:61588305	G / A	0.0584	0.0067	2.442e-18	FADS1	FADS1-FADS2-FADS3
816.576	PC(34:2)+AcO- or PS(38:1)-H-	Glycerophospholipids (GP)	Glycerophosphocholines	Phosphatidylcholines (PC)	rs174564	chr11:61588305	G / A	0.0466	0.0068	4.936e-12	FADS1	FADS1-FADS2-FADS3
820.621	PC-O(40:6) or PC-P(40:5)	Glycerophospholipids (GP)	Glycerophosphocholines	Phosphatidylcholines (PC)	rs174564	chr11:61588305	G / A	-0.0597	0.0071	3.366e-17	FADS1	FADS1-FADS2-FADS3
822.637	PC-O(40:5)	Glycerophospholipids (GP)	Glycerophosphocholines	Phosphatidylcholines (PC)	rs174564	chr11:61588305	G / A	-0.0786	0.0075	1.541e-25	FADS1	FADS1-FADS2-FADS3
825.592	SM(44:9)-H-	Sphingolipids (SP)	Phosphosphingolipids	Sphingomyelins (SM)	rs174564	chr11:61588305	G / A	-0.1532	0.0084	7.588e-75	FADS1	FADS1-FADS2-FADS3
832.535	PS(35:2)+AcO-	Glycerophospholipids (GP)	Glycerophosphoserines	Phosphatidylserines (PS)	rs174564	chr11:61588305	G / A	-0.1521	0.0222	7.959e-12	FADS1	FADS1-FADS2-FADS3
833.519	PI(34:2)-H-	Glycerophospholipids (GP)	Glycerophosphoinositols	Phosphatidylinositols (PI)	rs174564	chr11:61588305	G / A	0.0584	0.009	7.959e-11	FADS1	FADS1-FADS2-FADS3
834.529	PE(39:7)+AcO- or PS(40:6)-H-	Glycerophospholipids (GP)	Glycerophosphoethanolamines	Phosphatidylethanolamines (PE)	rs174564	chr11:61588305	G / A	0.0631	0.0092	5.495e-12	FADS1	FADS1-FADS2-FADS3
834.601	PE(43:6)	Glycerophospholipids (GP)	Glycerophosphoethanolamines	Phosphatidylethanolamines (PE)	rs174564	chr11:61588305	G / A	-0.0769	0.0085	9.377e-20	FADS1	FADS1-FADS2-FADS3
836.616	PE(43:5)	Glycerophospholipids (GP)	Glycerophosphoethanolamines	Phosphatidylethanolamines (PE)	rs174564	chr11:61588305	G / A	-0.1095	0.0076	1.4e-47	FADS1	FADS1-FADS2-FADS3
838.56	PE(39:5)+AcO- or PC(36:5)+AcO-	Glycerophospholipids (GP)	Glycerophosphoethanolamines	Phosphatidylethanolamines (PE)	rs174564	chr11:61588305	G / A	-0.1523	0.0133	3.213e-30	FADS1	FADS1-FADS2-FADS3
840.576	PC(36:4)+AcO- or PE(39:4)+AcO-	Glycerophospholipids (GP)	Glycerophosphocholines	Phosphatidylcholines (PC)	rs174564	chr11:61588305	G / A	-0.1348	0.0071	1.338e-80	FADS1	FADS1-FADS2-FADS3
842.592	PC(36:3)+AcO-	Glycerophospholipids (GP)	Glycerophosphocholines	Phosphatidylcholines (PC)	rs174564	chr11:61588305	G / A	0.08	0.0066	4.913e-34	FADS1	FADS1-FADS2-FADS3
851.602	PG(37:0)+AcO-	Glycerophospholipids (GP)	Glycerophosphoglycerols	Phosphatidylglycerols (PG)	rs174564	chr11:61588305	G / A	-0.0814	0.0087	8.277e-21	FADS1	FADS1-FADS2-FADS3
852.576	PC(37:5)+AcO- or PE(40:5)+AcO-	Glycerophospholipids (GP)	Glycerophosphocholines	Phosphatidylcholines (PC)	rs174564	chr11:61588305	G / A	-0.1065	0.0101	4.299e-26	FADS1	FADS1-FADS2-FADS3
854.591	PC(37:4)+AcO- or PE(40:4)+AcO-	Glycerophospholipids (GP)	Glycerophosphocholines	Phosphatidylcholines (PC)	rs174564	chr11:61588305	G / A	-0.1336	0.0098	1.324e-42	FADS1	FADS1-FADS2-FADS3
856.607	PE(40:3)+AcO- or PC(37:3)+AcO-	Glycerophospholipids (GP)	Glycerophosphoethanolamines	Phosphatidylethanolamines (PE)	rs174564	chr11:61588305	G / A	0.0661	0.0095	3.187e-12	FADS1	FADS1-FADS2-FADS3
857.519	PI(36:4)-H-	Glycerophospholipids (GP)	Glycerophosphoinositols	Phosphatidylinositols (PI)	rs174564	chr11:61588305	G / A	-0.0709	0.0088	8.727e-16	FADS1	FADS1-FADS2-FADS3
858.529	PS(42:8)-H-	Glycerophospholipids (GP)	Glycerophosphoserines	Phosphatidylserines (PS)	rs174564	chr11:61588305	G / A	-0.07	0.0088	2.241e-15	FADS1	FADS1-FADS2-FADS3
860.545	PC(38:8)+AcO- or PS(42:7)-H-	Glycerophospholipids (GP)	Glycerophosphocholines	Phosphatidylcholines (PC)	rs174564	chr11:61588305	G / A	0.1058	0.0089	1.752e-32	FADS1	FADS1-FADS2-FADS3
861.55	PI(36:2)-H-	Glycerophospholipids (GP)	Glycerophosphoinositols	Phosphatidylinositols (PI)	rs174564	chr11:61588305	G / A	0.0612	0.0077	1.655e-15	FADS1	FADS1-FADS2-FADS3
862.56	PC(38:7)+AcO-	Glycerophospholipids (GP)	Glycerophosphocholines	Phosphatidylcholines (PC)	rs174564	chr11:61588305	G / A	0.0703	0.008	2.344e-18	FADS1	FADS1-FADS2-FADS3
866.592	PC(38:5)+AcO-	Glycerophospholipids (GP)	Glycerophosphocholines	Phosphatidylcholines (PC)	rs174564	chr11:61588305	G / A	-0.1177	0.0079	2.6e-50	FADS1	FADS1-FADS2-FADS3
868.607	PC(38:4)+AcO- or PE(41:4)+AcO-	Glycerophospholipids (GP)	Glycerophosphocholines	Phosphatidylcholines (PC)	rs174564	chr11:61588305	G / A	-0.1468	0.008	4.929e-76	FADS1	FADS1-FADS2-FADS3
870.623	PC(38:3)+AcO- or PE(41:3)+AcO-	Glycerophospholipids (GP)	Glycerophosphocholines	Phosphatidylcholines (PC)	rs174564	chr11:61588305	G / A	0.0766	0.0088	2.345e-18	FADS1	FADS1-FADS2-FADS3
885.55	PI(38:4)-H-	Glycerophospholipids (GP)	Glycerophosphoinositols	Phosphatidylinositols (PI)	rs174564	chr11:61588305	G / A	-0.0754	0.0068	3.346e-28	FADS1	FADS1-FADS2-FADS3
886.56	PC(40:9)+AcO-	Glycerophospholipids (GP)	Glycerophosphocholines	Phosphatidylcholines (PC)	rs174564	chr11:61588305	G / A	-0.0764	0.0069	3.655e-28	FADS1	FADS1-FADS2-FADS3
887.566	PI(38:3)-H-	Glycerophospholipids (GP)	Glycerophosphoinositols	Phosphatidylinositols (PI)	rs174564	chr11:61588305	G / A	0.1403	0.0082	2.015e-65	FADS1	FADS1-FADS2-FADS3
888.576	PC(40:8)+AcO-	Glycerophospholipids (GP)	Glycerophosphocholines	Phosphatidylcholines (PC)	rs174564	chr11:61588305	G / A	0.1883	0.0098	1.097e-81	FADS1	FADS1-FADS2-FADS3
894.623	PC(40:5)+AcO- or PE(43:5)+AcO-	Glycerophospholipids (GP)	Glycerophosphocholines	Phosphatidylcholines (PC)	rs174564	chr11:61588305	G / A	-0.0996	0.0083	5.629e-33	FADS1	FADS1-FADS2-FADS3
896.639	PC(40:4)+AcO- or PE(43:4)+AcO-	Glycerophospholipids (GP)	Glycerophosphocholines	Phosphatidylcholines (PC)	rs174564	chr11:61588305	G / A	-0.099	0.0105	3.824e-21	FADS1	FADS1-FADS2-FADS3
902.817	TG(54:3)	Glycerolipids (GL)	Triradylglycerols	Triacylglycerols (TG)	rs174564	chr11:61588305	G / A	0.0619	0.0097	1.455e-10	FADS1	FADS1-FADS2-FADS3
920.566	PS(42:7)+AcO-	Glycerophospholipids (GP)	Glycerophosphoserines	Phosphatidylserines (PS)	rs174564	chr11:61588305	G / A	-0.1898	0.022	7.055e-18	FADS1	FADS1-FADS2-FADS3
922.785	TG(56:7)	Glycerolipids (GL)	Triradylglycerols	Triacylglycerols (TG)	rs174564	chr11:61588305	G / A	-0.0883	0.0118	8.556e-14	FADS1	FADS1-FADS2-FADS3
923.587	PI(36:1)+AcO-	Glycerophospholipids (GP)	Glycerophosphoinositols	Phosphatidylinositols (PI)	rs174564	chr11:61588305	G / A	-0.1407	0.0109	4.355e-38	FADS1	FADS1-FADS2-FADS3
924.597	PS(42:5)+AcO-	Glycerophospholipids (GP)	Glycerophosphoserines	Phosphatidylserines (PS)	rs174564	chr11:61588305	G / A	0.0806	0.0098	1.911e-16	FADS1	FADS1-FADS2-FADS3
924.67	PC(42:4)+AcO- or PE(45:4)+AcO-	Glycerophospholipids (GP)	Glycerophosphocholines	Phosphatidylcholines (PC)	rs174564	chr11:61588305	G / A	-0.1261	0.0111	8.993e-30	FADS1	FADS1-FADS2-FADS3
924.801	TG(56:6)	Glycerolipids (GL)	Triradylglycerols	Triacylglycerols (TG)	rs174564	chr11:61588305	G / A	-0.0877	0.0096	8.287e-20	FADS1	FADS1-FADS2-FADS3
925.602	PI(36:0)+AcO-	Glycerophospholipids (GP)	Glycerophosphoinositols	Phosphatidylinositols (PI)	rs174564	chr11:61588305	G / A	0.0769	0.0105	1.897e-13	FADS1	FADS1-FADS2-FADS3
928.833	TG(56:4)	Glycerolipids (GL)	Triradylglycerols	Triacylglycerols (TG)	rs174564	chr11:61588305	G / A	0.0861	0.0126	7.21e-12	FADS1	FADS1-FADS2-FADS3
946.785	TG(58:9)	Glycerolipids (GL)	Triradylglycerols	Triacylglycerols (TG)	rs174564	chr11:61588305	G / A	-0.1881	0.0223	3.37e-17	FADS1	FADS1-FADS2-FADS3
950.613	PS(44:6)+AcO-	Glycerophospholipids (GP)	Glycerophosphoserines	Phosphatidylserines (PS)	rs174564	chr11:61588305	G / A	-0.1525	0.0118	2.75e-38	FADS1	FADS1-FADS2-FADS3
303.233	FA(20:4)-H-	Fatty acyls (FA)	Fatty acids and conjugates	Free fatty acids (FA)	rs28456	chr11:61589481	G / A	-0.1104	0.0086	4.192e-38	FADS1	FADS1-FADS2-FADS3
329.249	FA(22:5)-H-	Fatty acyls (FA)	Fatty acids and conjugates	Free fatty acids (FA)	rs28456	chr11:61589481	G / A	-0.0798	0.0112	9.86e-13	FADS1	FADS1-FADS2-FADS3
331.264	FA(22:4)-H-	Fatty acyls (FA)	Fatty acids and conjugates	Free fatty acids (FA)	rs28456	chr11:61589481	G / A	-0.1058	0.0115	3.422e-20	FADS1	FADS1-FADS2-FADS3
544.34	LPC(20:4)	Glycerophospholipids (GP)	Glycerophosphocholines	Lysophosphatidylcholines (LPC)	rs28456	chr11:61589481	G / A	-0.1383	0.0114	4.094e-34	FADS1	FADS1-FADS2-FADS3
664.603	CE(18:3)	Sterol lipids (ST)	Sterols	Cholesteryl esters (CE)	rs28456	chr11:61589481	G / A	-0.0727	0.0089	4.07e-16	FADS1	FADS1-FADS2-FADS3
671.466	PA(34:2)-H-	Glycerophospholipids (GP)	Glycerophosphates	Phosphatic acids (PA)	rs28456	chr11:61589481	G / A	0.0679	0.011	7.076e-10	FADS1	FADS1-FADS2-FADS3
688.603	CE(20:5)	Sterol lipids (ST)	Sterols	Cholesteryl esters (CE)	rs28456	chr11:61589481	G / A	-0.2089	0.0154	4.208e-42	FADS1	FADS1-FADS2-FADS3
690.618	CE(20:4)	Sterol lipids (ST)	Sterols	Cholesteryl esters (CE)	rs28456	chr11:61589481	G / A	-0.1976	0.0094	2.76e-97	FADS1	FADS1-FADS2-FADS3
714.508	PE(34:2)-H-	Glycerophospholipids (GP)	Glycerophosphoethanolamines	Phosphatidylethanolamines (PE)	rs28456	chr11:61589481	G / A	0.1117	0.011	3.223e-24	FADS1	FADS1-FADS2-FADS3
716.523	PE(34:2)	Glycerophospholipids (GP)	Glycerophosphoethanolamines	Phosphatidylethanolamines (PE)	rs28456	chr11:61589481	G / A	0.1327	0.0128	2.607e-25	FADS1	FADS1-FADS2-FADS3
728.524	PC(32:2)-H- or PE(35:2)-H-	Glycerophospholipids (GP)	Glycerophosphocholines	Phosphatidylcholines (PC)	rs28456	chr11:61589481	G / A	0.0676	0.0104	8.316e-11	FADS1	FADS1-FADS2-FADS3
734.57	PC(32:0) or PE(35:0)	Glycerophospholipids (GP)	Glycerophosphocholines	Phosphatidylcholines (PC)	rs28456	chr11:61589481	G / A	-0.0465	0.0058	9.492e-16	FADS1	FADS1-FADS2-FADS3
740.524	PC(33:3)-H- or PE(36:3)-H-	Glycerophospholipids (GP)	Glycerophosphocholines	Phosphatidylcholines (PC)	rs28456	chr11:61589481	G / A	0.0792	0.0092	1.09e-17	FADS1	FADS1-FADS2-FADS3
742.539	PC(33:3) or PE(36:3)	Glycerophospholipids (GP)	Glycerophosphocholines	Phosphatidylcholines (PC)	rs28456	chr11:61589481	G / A	0.1157	0.0129	3.471e-19	FADS1	FADS1-FADS2-FADS3
742.539	PC(33:2)-H- or PE(36:2)-H-	Glycerophospholipids (GP)	Glycerophosphocholines	Phosphatidylcholines (PC)	rs28456	chr11:61589481	G / A	0.0588	0.007	6.445e-17	FADS1	FADS1-FADS2-FADS3
744.554	PC(33:2) or PE(36:2)	Glycerophospholipids (GP)	Glycerophosphocholines	Phosphatidylcholines (PC)	rs28456	chr11:61589481	G / A	0.0721	0.007	3.847e-25	FADS1	FADS1-FADS2-FADS3
745.575	PA(39:1)	Glycerophospholipids (GP)	Glycerophosphates	Phosphatic acids (PA)	rs28456	chr11:61589481	G / A	0.067	0.0066	3.398e-24	FADS1	FADS1-FADS2-FADS3
749.534	PA(35:0)+AcO-	Glycerophospholipids (GP)	Glycerophosphates	Phosphatic acids (PA)	rs28456	chr11:61589481	G / A	-0.0731	0.0083	9.164e-19	FADS1	FADS1-FADS2-FADS3
750.544	PC-P(35:5)	Glycerophospholipids (GP)	Glycerophosphocholines	Phosphatidylcholines (PC)	rs28456	chr11:61589481	G / A	-0.0842	0.0091	3.268e-20	FADS1	FADS1-FADS2-FADS3
752.524	PE(37:4)-H- or PC(34:4)-H-	Glycerophospholipids (GP)	Glycerophosphoethanolamines	Phosphatidylethanolamines (PE)	rs28456	chr11:61589481	G / A	-0.1024	0.0116	8.27e-19	FADS1	FADS1-FADS2-FADS3
752.559	PC-O(35:5) or PC-P(35:4)	Glycerophospholipids (GP)	Glycerophosphocholines	Phosphatidylcholines (PC)	rs28456	chr11:61589481	G / A	-0.1072	0.0099	4.299e-27	FADS1	FADS1-FADS2-FADS3
756.555	PC(34:2)-H-	Glycerophospholipids (GP)	Glycerophosphocholines	Phosphatidylcholines (PC)	rs28456	chr11:61589481	G / A	0.0582	0.0094	6.414e-10	FADS1	FADS1-FADS2-FADS3
758.57	PC(34:2)	Glycerophospholipids (GP)	Glycerophosphocholines	Phosphatidylcholines (PC)	rs28456	chr11:61589481	G / A	0.0427	0.0048	2.492e-19	FADS1	FADS1-FADS2-FADS3
759.59	PA(40:1)	Glycerophospholipids (GP)	Glycerophosphates	Phosphatic acids (PA)	rs28456	chr11:61589481	G / A	0.0421	0.0049	4.424e-18	FADS1	FADS1-FADS2-FADS3
764.524	PC(35:5)-H- or PE(38:5)-H-	Glycerophospholipids (GP)	Glycerophosphocholines	Phosphatidylcholines (PC)	rs28456	chr11:61589481	G / A	-0.1047	0.0104	9.408e-24	FADS1	FADS1-FADS2-FADS3
766.539	PC(35:4)-H- or PE(38:4)-H-	Glycerophospholipids (GP)	Glycerophosphocholines	Phosphatidylcholines (PC)	rs28456	chr11:61589481	G / A	-0.1197	0.0071	1.497e-63	FADS1	FADS1-FADS2-FADS3
766.574	PC-O(36:5)	Glycerophospholipids (GP)	Glycerophosphocholines	Phosphatidylcholines (PC)	rs28456	chr11:61589481	G / A	-0.1244	0.0073	1.627e-65	FADS1	FADS1-FADS2-FADS3
767.559	PA(41:4)	Glycerophospholipids (GP)	Glycerophosphates	Phosphatic acids (PA)	rs28456	chr11:61589481	G / A	-0.129	0.0074	1.146e-67	FADS1	FADS1-FADS2-FADS3
768.554	PC(35:4) or PE(38:4)	Glycerophospholipids (GP)	Glycerophosphocholines	Phosphatidylcholines (PC)	rs28456	chr11:61589481	G / A	-0.1061	0.0077	1.12e-43	FADS1	FADS1-FADS2-FADS3
768.555	PC(35:3)-H- or PE(38:3)-H-	Glycerophospholipids (GP)	Glycerophosphocholines	Phosphatidylcholines (PC)	rs28456	chr11:61589481	G / A	0.0845	0.0068	2.894e-35	FADS1	FADS1-FADS2-FADS3
770.606	PC-O(36:3) or PC-P(36:2)	Glycerophospholipids (GP)	Glycerophosphocholines	Phosphatidylcholines (PC)	rs28456	chr11:61589481	G / A	0.0938	0.0083	1.12e-29	FADS1	FADS1-FADS2-FADS3
771.59	PA(41:2)	Glycerophospholipids (GP)	Glycerophosphates	Phosphatic acids (PA)	rs28456	chr11:61589481	G / A	0.0978	0.0115	1.867e-17	FADS1	FADS1-FADS2-FADS3
777.565	PA(37:0)+AcO-	Glycerophospholipids (GP)	Glycerophosphates	Phosphatic acids (PA)	rs28456	chr11:61589481	G / A	-0.0569	0.0068	9.157e-17	FADS1	FADS1-FADS2-FADS3
780.555	PC(36:4)-H- or PE(39:4)-H-	Glycerophospholipids (GP)	Glycerophosphocholines	Phosphatidylcholines (PC)	rs28456	chr11:61589481	G / A	-0.1416	0.0103	9.521e-43	FADS1	FADS1-FADS2-FADS3
784.586	PE(39:3)	Glycerophospholipids (GP)	Glycerophosphoethanolamines	Phosphatidylethanolamines (PE)	rs28456	chr11:61589481	G / A	0.0763	0.0045	1.782e-63	FADS1	FADS1-FADS2-FADS3
785.606	PA(42:2)	Glycerophospholipids (GP)	Glycerophosphates	Phosphatic acids (PA)	rs28456	chr11:61589481	G / A	0.0653	0.0045	2.102e-48	FADS1	FADS1-FADS2-FADS3
787.622	PA(42:1)	Glycerophospholipids (GP)	Glycerophosphates	Phosphatic acids (PA)	rs28456	chr11:61589481	G / A	0.0291	0.0046	2.298e-10	FADS1	FADS1-FADS2-FADS3
792.576	PC(32:0)+AcO-	Glycerophospholipids (GP)	Glycerophosphocholines	Phosphatidylcholines (PC)	rs28456	chr11:61589481	G / A	-0.057	0.0085	1.665e-11	FADS1	FADS1-FADS2-FADS3
793.575	PA(43:4)-H-	Glycerophospholipids (GP)	Glycerophosphates	Phosphatic acids (PA)	rs28456	chr11:61589481	G / A	-0.0902	0.0081	7.285e-29	FADS1	FADS1-FADS2-FADS3
794.57	PC(37:4)-H- or PE(40:4)-H-	Glycerophospholipids (GP)	Glycerophosphocholines	Phosphatidylcholines (PC)	rs28456	chr11:61589481	G / A	-0.135	0.0084	1.031e-57	FADS1	FADS1-FADS2-FADS3
794.606	PC-O(38:5)	Glycerophospholipids (GP)	Glycerophosphocholines	Phosphatidylcholines (PC)	rs28456	chr11:61589481	G / A	-0.0932	0.0072	9.104e-39	FADS1	FADS1-FADS2-FADS3
796.586	PC(37:4)	Glycerophospholipids (GP)	Glycerophosphocholines	Phosphatidylcholines (PC)	rs28456	chr11:61589481	G / A	-0.1591	0.0104	1.363e-52	FADS1	FADS1-FADS2-FADS3
796.586	PE(40:3)-H- or PC(37:3)-H-	Glycerophospholipids (GP)	Glycerophosphoethanolamines	Phosphatidylethanolamines (PE)	rs28456	chr11:61589481	G / A	0.0699	0.0087	1.261e-15	FADS1	FADS1-FADS2-FADS3
798.601	PC(37:3) or PE(40:3)	Glycerophospholipids (GP)	Glycerophosphocholines	Phosphatidylcholines (PC)	rs28456	chr11:61589481	G / A	0.0693	0.009	1.124e-14	FADS1	FADS1-FADS2-FADS3
807.59	PA(44:5)	Glycerophospholipids (GP)	Glycerophosphates	Phosphatic acids (PA)	rs28456	chr11:61589481	G / A	-0.0564	0.0076	1.6e-13	FADS1	FADS1-FADS2-FADS3
808.585	PC(38:5)	Glycerophospholipids (GP)	Glycerophosphocholines	Phosphatidylcholines (PC)	rs28456	chr11:61589481	G / A	-0.0855	0.0061	7.389e-45	FADS1	FADS1-FADS2-FADS3
809.555	PG(34:0)+AcO-	Glycerophospholipids (GP)	Glycerophosphoglycerols	Phosphatidylglycerols (PG)	rs28456	chr11:61589481	G / A	-0.1793	0.0244	1.888e-13	FADS1	FADS1-FADS2-FADS3
809.606	PA(44:4)	Glycerophospholipids (GP)	Glycerophosphates	Phosphatic acids (PA)	rs28456	chr11:61589481	G / A	-0.0889	0.0061	7.004e-48	FADS1	FADS1-FADS2-FADS3
810.601	PE(41:4)	Glycerophospholipids (GP)	Glycerophosphoethanolamines	Phosphatidylethanolamines (PE)	rs28456	chr11:61589481	G / A	-0.1536	0.007	4.29e-107	FADS1	FADS1-FADS2-FADS3
812.544	PE(37:4)+AcO- or PC(34:4)+AcO-	Glycerophospholipids (GP)	Glycerophosphoethanolamines	Phosphatidylethanolamines (PE)	rs28456	chr11:61589481	G / A	-0.0882	0.013	1.154e-11	FADS1	FADS1-FADS2-FADS3
812.617	PE(41:3)	Glycerophospholipids (GP)	Glycerophosphoethanolamines	Phosphatidylethanolamines (PE)	rs28456	chr11:61589481	G / A	0.063	0.0071	8.328e-19	FADS1	FADS1-FADS2-FADS3
816.576	PC(34:2)+AcO- or PS(38:1)-H-	Glycerophospholipids (GP)	Glycerophosphocholines	Phosphatidylcholines (PC)	rs28456	chr11:61589481	G / A	0.0477	0.0071	2.2e-11	FADS1	FADS1-FADS2-FADS3
820.621	PC-O(40:6) or PC-P(40:5)	Glycerophospholipids (GP)	Glycerophosphocholines	Phosphatidylcholines (PC)	rs28456	chr11:61589481	G / A	-0.0601	0.0075	1.235e-15	FADS1	FADS1-FADS2-FADS3
822.637	PC-O(40:5)	Glycerophospholipids (GP)	Glycerophosphocholines	Phosphatidylcholines (PC)	rs28456	chr11:61589481	G / A	-0.0789	0.008	3.531e-23	FADS1	FADS1-FADS2-FADS3
825.592	SM(44:9)-H-	Sphingolipids (SP)	Phosphosphingolipids	Sphingomyelins (SM)	rs28456	chr11:61589481	G / A	-0.1506	0.0089	6.914e-64	FADS1	FADS1-FADS2-FADS3
832.535	PS(35:2)+AcO-	Glycerophospholipids (GP)	Glycerophosphoserines	Phosphatidylserines (PS)	rs28456	chr11:61589481	G / A	-0.153	0.0235	7.935e-11	FADS1	FADS1-FADS2-FADS3
834.529	PE(39:7)+AcO- or PS(40:6)-H-	Glycerophospholipids (GP)	Glycerophosphoethanolamines	Phosphatidylethanolamines (PE)	rs28456	chr11:61589481	G / A	0.0601	0.0097	4.709e-10	FADS1	FADS1-FADS2-FADS3
834.601	PE(43:6)	Glycerophospholipids (GP)	Glycerophosphoethanolamines	Phosphatidylethanolamines (PE)	rs28456	chr11:61589481	G / A	-0.0815	0.009	9.217e-20	FADS1	FADS1-FADS2-FADS3
836.616	PE(43:5)	Glycerophospholipids (GP)	Glycerophosphoethanolamines	Phosphatidylethanolamines (PE)	rs28456	chr11:61589481	G / A	-0.1131	0.0081	1.527e-44	FADS1	FADS1-FADS2-FADS3
838.56	PE(39:5)+AcO- or PC(36:5)+AcO-	Glycerophospholipids (GP)	Glycerophosphoethanolamines	Phosphatidylethanolamines (PE)	rs28456	chr11:61589481	G / A	-0.1553	0.0141	3.842e-28	FADS1	FADS1-FADS2-FADS3
840.576	PC(36:4)+AcO- or PE(39:4)+AcO-	Glycerophospholipids (GP)	Glycerophosphocholines	Phosphatidylcholines (PC)	rs28456	chr11:61589481	G / A	-0.1344	0.0075	6.393e-72	FADS1	FADS1-FADS2-FADS3
842.592	PC(36:3)+AcO-	Glycerophospholipids (GP)	Glycerophosphocholines	Phosphatidylcholines (PC)	rs28456	chr11:61589481	G / A	0.0858	0.0069	2.589e-35	FADS1	FADS1-FADS2-FADS3
851.602	PG(37:0)+AcO-	Glycerophospholipids (GP)	Glycerophosphoglycerols	Phosphatidylglycerols (PG)	rs28456	chr11:61589481	G / A	-0.0776	0.0092	4.115e-17	FADS1	FADS1-FADS2-FADS3
854.591	PC(37:4)+AcO- or PE(40:4)+AcO-	Glycerophospholipids (GP)	Glycerophosphocholines	Phosphatidylcholines (PC)	rs28456	chr11:61589481	G / A	-0.1356	0.0104	3.667e-39	FADS1	FADS1-FADS2-FADS3
856.607	PE(40:3)+AcO- or PC(37:3)+AcO-	Glycerophospholipids (GP)	Glycerophosphoethanolamines	Phosphatidylethanolamines (PE)	rs28456	chr11:61589481	G / A	0.0686	0.0101	9.261e-12	FADS1	FADS1-FADS2-FADS3
857.519	PI(36:4)-H-	Glycerophospholipids (GP)	Glycerophosphoinositols	Phosphatidylinositols (PI)	rs28456	chr11:61589481	G / A	-0.0781	0.0093	5.853e-17	FADS1	FADS1-FADS2-FADS3
858.529	PS(42:8)-H-	Glycerophospholipids (GP)	Glycerophosphoserines	Phosphatidylserines (PS)	rs28456	chr11:61589481	G / A	-0.0769	0.0093	1.85e-16	FADS1	FADS1-FADS2-FADS3
860.545	PC(38:8)+AcO- or PS(42:7)-H-	Glycerophospholipids (GP)	Glycerophosphocholines	Phosphatidylcholines (PC)	rs28456	chr11:61589481	G / A	0.1076	0.0094	4.5e-30	FADS1	FADS1-FADS2-FADS3
861.55	PI(36:2)-H-	Glycerophospholipids (GP)	Glycerophosphoinositols	Phosphatidylinositols (PI)	rs28456	chr11:61589481	G / A	0.0598	0.0082	2.436e-13	FADS1	FADS1-FADS2-FADS3
862.56	PC(38:7)+AcO-	Glycerophospholipids (GP)	Glycerophosphocholines	Phosphatidylcholines (PC)	rs28456	chr11:61589481	G / A	0.069	0.0085	4.037e-16	FADS1	FADS1-FADS2-FADS3
866.592	PC(38:5)+AcO-	Glycerophospholipids (GP)	Glycerophosphocholines	Phosphatidylcholines (PC)	rs28456	chr11:61589481	G / A	-0.1157	0.0084	2.985e-43	FADS1	FADS1-FADS2-FADS3
868.607	PC(38:4)+AcO- or PE(41:4)+AcO-	Glycerophospholipids (GP)	Glycerophosphocholines	Phosphatidylcholines (PC)	rs28456	chr11:61589481	G / A	-0.1481	0.0085	1.191e-68	FADS1	FADS1-FADS2-FADS3
870.623	PC(38:3)+AcO- or PE(41:3)+AcO-	Glycerophospholipids (GP)	Glycerophosphocholines	Phosphatidylcholines (PC)	rs28456	chr11:61589481	G / A	0.082	0.0093	8.782e-19	FADS1	FADS1-FADS2-FADS3
878.592	PC(39:6)+AcO- or PS(43:5)-H-	Glycerophospholipids (GP)	Glycerophosphocholines	Phosphatidylcholines (PC)	rs28456	chr11:61589481	G / A	-0.0759	0.0114	2.56e-11	FADS1	FADS1-FADS2-FADS3
885.55	PI(38:4)-H-	Glycerophospholipids (GP)	Glycerophosphoinositols	Phosphatidylinositols (PI)	rs28456	chr11:61589481	G / A	-0.08	0.0073	3.953e-28	FADS1	FADS1-FADS2-FADS3
886.56	PC(40:9)+AcO-	Glycerophospholipids (GP)	Glycerophosphocholines	Phosphatidylcholines (PC)	rs28456	chr11:61589481	G / A	-0.0811	0.0074	2.674e-28	FADS1	FADS1-FADS2-FADS3
887.566	PI(38:3)-H-	Glycerophospholipids (GP)	Glycerophosphoinositols	Phosphatidylinositols (PI)	rs28456	chr11:61589481	G / A	0.15	0.0087	1.709e-66	FADS1	FADS1-FADS2-FADS3
888.576	PC(40:8)+AcO-	Glycerophospholipids (GP)	Glycerophosphocholines	Phosphatidylcholines (PC)	rs28456	chr11:61589481	G / A	0.1961	0.0104	7.818e-79	FADS1	FADS1-FADS2-FADS3
892.607	PC(40:6)+AcO- or PE(43:6)+AcO-	Glycerophospholipids (GP)	Glycerophosphocholines	Phosphatidylcholines (PC)	rs28456	chr11:61589481	G / A	-0.0858	0.0107	1.294e-15	FADS1	FADS1-FADS2-FADS3
893.612	PI(38:0)-H-	Glycerophospholipids (GP)	Glycerophosphoinositols	Phosphatidylinositols (PI)	rs28456	chr11:61589481	G / A	-0.0806	0.0106	3.651e-14	FADS1	FADS1-FADS2-FADS3
894.623	PC(40:5)+AcO- or PE(43:5)+AcO-	Glycerophospholipids (GP)	Glycerophosphocholines	Phosphatidylcholines (PC)	rs28456	chr11:61589481	G / A	-0.1005	0.0088	4.897e-30	FADS1	FADS1-FADS2-FADS3
896.639	PC(40:4)+AcO- or PE(43:4)+AcO-	Glycerophospholipids (GP)	Glycerophosphocholines	Phosphatidylcholines (PC)	rs28456	chr11:61589481	G / A	-0.1022	0.0111	3.005e-20	FADS1	FADS1-FADS2-FADS3
920.566	PS(42:7)+AcO-	Glycerophospholipids (GP)	Glycerophosphoserines	Phosphatidylserines (PS)	rs28456	chr11:61589481	G / A	-0.1947	0.0234	8.496e-17	FADS1	FADS1-FADS2-FADS3
922.785	TG(56:7)	Glycerolipids (GL)	Triradylglycerols	Triacylglycerols (TG)	rs28456	chr11:61589481	G / A	-0.0959	0.0126	2.639e-14	FADS1	FADS1-FADS2-FADS3
923.587	PI(36:1)+AcO-	Glycerophospholipids (GP)	Glycerophosphoinositols	Phosphatidylinositols (PI)	rs28456	chr11:61589481	G / A	-0.1425	0.0115	4.616e-35	FADS1	FADS1-FADS2-FADS3
924.67	PC(42:4)+AcO- or PE(45:4)+AcO-	Glycerophospholipids (GP)	Glycerophosphocholines	Phosphatidylcholines (PC)	rs28456	chr11:61589481	G / A	-0.125	0.0118	4.054e-26	FADS1	FADS1-FADS2-FADS3
924.801	TG(56:6)	Glycerolipids (GL)	Triradylglycerols	Triacylglycerols (TG)	rs28456	chr11:61589481	G / A	-0.0938	0.0102	5.23e-20	FADS1	FADS1-FADS2-FADS3
925.602	PI(36:0)+AcO-	Glycerophospholipids (GP)	Glycerophosphoinositols	Phosphatidylinositols (PI)	rs28456	chr11:61589481	G / A	0.081	0.0111	2.65e-13	FADS1	FADS1-FADS2-FADS3
928.833	TG(56:4)	Glycerolipids (GL)	Triradylglycerols	Triacylglycerols (TG)	rs28456	chr11:61589481	G / A	0.0842	0.0134	3.277e-10	FADS1	FADS1-FADS2-FADS3
946.785	TG(58:9)	Glycerolipids (GL)	Triradylglycerols	Triacylglycerols (TG)	rs28456	chr11:61589481	G / A	-0.2054	0.0237	4.929e-18	FADS1	FADS1-FADS2-FADS3
950.613	PS(44:6)+AcO-	Glycerophospholipids (GP)	Glycerophosphoserines	Phosphatidylserines (PS)	rs28456	chr11:61589481	G / A	-0.1569	0.0124	1.833e-36	FADS1	FADS1-FADS2-FADS3
303.233	FA(20:4)-H-	Fatty acyls (FA)	Fatty acids and conjugates	Free fatty acids (FA)	rs174565	chr11:61591636	G / C	-0.1293	0.0106	3.905e-34	FADS2	FADS1-FADS2-FADS3
329.249	FA(22:5)-H-	Fatty acyls (FA)	Fatty acids and conjugates	Free fatty acids (FA)	rs174565	chr11:61591636	G / C	-0.0955	0.0138	4.883e-12	FADS2	FADS1-FADS2-FADS3
331.264	FA(22:4)-H-	Fatty acyls (FA)	Fatty acids and conjugates	Free fatty acids (FA)	rs174565	chr11:61591636	G / C	-0.1172	0.0142	1.801e-16	FADS2	FADS1-FADS2-FADS3
544.34	LPC(20:4)	Glycerophospholipids (GP)	Glycerophosphocholines	Lysophosphatidylcholines (LPC)	rs174565	chr11:61591636	G / C	-0.1668	0.014	1.33e-32	FADS2	FADS1-FADS2-FADS3
664.603	CE(18:3)	Sterol lipids (ST)	Sterols	Cholesteryl esters (CE)	rs174565	chr11:61591636	G / C	-0.071	0.011	1.175e-10	FADS2	FADS1-FADS2-FADS3
688.603	CE(20:5)	Sterol lipids (ST)	Sterols	Cholesteryl esters (CE)	rs174565	chr11:61591636	G / C	-0.1991	0.019	8.392e-26	FADS2	FADS1-FADS2-FADS3
690.618	CE(20:4)	Sterol lipids (ST)	Sterols	Cholesteryl esters (CE)	rs174565	chr11:61591636	G / C	-0.2079	0.0116	1.334e-71	FADS2	FADS1-FADS2-FADS3
714.508	PE(34:2)-H-	Glycerophospholipids (GP)	Glycerophosphoethanolamines	Phosphatidylethanolamines (PE)	rs174565	chr11:61591636	G / C	0.1271	0.0137	1.428e-20	FADS2	FADS1-FADS2-FADS3
716.523	PE(34:2)	Glycerophospholipids (GP)	Glycerophosphoethanolamines	Phosphatidylethanolamines (PE)	rs174565	chr11:61591636	G / C	0.1426	0.0158	1.81e-19	FADS2	FADS1-FADS2-FADS3
728.524	PC(32:2)-H- or PE(35:2)-H-	Glycerophospholipids (GP)	Glycerophosphocholines	Phosphatidylcholines (PC)	rs174565	chr11:61591636	G / C	0.0822	0.0129	1.671e-10	FADS2	FADS1-FADS2-FADS3
734.57	PC(32:0) or PE(35:0)	Glycerophospholipids (GP)	Glycerophosphocholines	Phosphatidylcholines (PC)	rs174565	chr11:61591636	G / C	-0.0456	0.0071	1.609e-10	FADS2	FADS1-FADS2-FADS3
740.524	PC(33:3)-H- or PE(36:3)-H-	Glycerophospholipids (GP)	Glycerophosphocholines	Phosphatidylcholines (PC)	rs174565	chr11:61591636	G / C	0.0849	0.0114	1.108e-13	FADS2	FADS1-FADS2-FADS3
742.539	PC(33:3) or PE(36:3)	Glycerophospholipids (GP)	Glycerophosphocholines	Phosphatidylcholines (PC)	rs174565	chr11:61591636	G / C	0.125	0.016	5.164e-15	FADS2	FADS1-FADS2-FADS3
742.539	PC(33:2)-H- or PE(36:2)-H-	Glycerophospholipids (GP)	Glycerophosphocholines	Phosphatidylcholines (PC)	rs174565	chr11:61591636	G / C	0.0663	0.0087	3.276e-14	FADS2	FADS1-FADS2-FADS3
744.554	PC(33:2) or PE(36:2)	Glycerophospholipids (GP)	Glycerophosphocholines	Phosphatidylcholines (PC)	rs174565	chr11:61591636	G / C	0.0885	0.0086	8.041e-25	FADS2	FADS1-FADS2-FADS3
745.575	PA(39:1)	Glycerophospholipids (GP)	Glycerophosphates	Phosphatic acids (PA)	rs174565	chr11:61591636	G / C	0.085	0.0082	2.265e-25	FADS2	FADS1-FADS2-FADS3
749.534	PA(35:0)+AcO-	Glycerophospholipids (GP)	Glycerophosphates	Phosphatic acids (PA)	rs174565	chr11:61591636	G / C	-0.0721	0.0103	2.839e-12	FADS2	FADS1-FADS2-FADS3
750.544	PC-P(35:5)	Glycerophospholipids (GP)	Glycerophosphocholines	Phosphatidylcholines (PC)	rs174565	chr11:61591636	G / C	-0.0799	0.0113	1.504e-12	FADS2	FADS1-FADS2-FADS3
752.524	PE(37:4)-H- or PC(34:4)-H-	Glycerophospholipids (GP)	Glycerophosphoethanolamines	Phosphatidylethanolamines (PE)	rs174565	chr11:61591636	G / C	-0.093	0.0142	6.582e-11	FADS2	FADS1-FADS2-FADS3
752.559	PC-O(35:5) or PC-P(35:4)	Glycerophospholipids (GP)	Glycerophosphocholines	Phosphatidylcholines (PC)	rs174565	chr11:61591636	G / C	-0.1105	0.0123	2.305e-19	FADS2	FADS1-FADS2-FADS3
758.57	PC(34:2)	Glycerophospholipids (GP)	Glycerophosphocholines	Phosphatidylcholines (PC)	rs174565	chr11:61591636	G / C	0.0531	0.0059	2.096e-19	FADS2	FADS1-FADS2-FADS3
759.59	PA(40:1)	Glycerophospholipids (GP)	Glycerophosphates	Phosphatic acids (PA)	rs174565	chr11:61591636	G / C	0.0508	0.006	2.657e-17	FADS2	FADS1-FADS2-FADS3
764.524	PC(35:5)-H- or PE(38:5)-H-	Glycerophospholipids (GP)	Glycerophosphocholines	Phosphatidylcholines (PC)	rs174565	chr11:61591636	G / C	-0.1011	0.0129	5.199e-15	FADS2	FADS1-FADS2-FADS3
766.539	PC(35:4)-H- or PE(38:4)-H-	Glycerophospholipids (GP)	Glycerophosphocholines	Phosphatidylcholines (PC)	rs174565	chr11:61591636	G / C	-0.126	0.0088	2.455e-46	FADS2	FADS1-FADS2-FADS3
766.574	PC-O(36:5)	Glycerophospholipids (GP)	Glycerophosphocholines	Phosphatidylcholines (PC)	rs174565	chr11:61591636	G / C	-0.1315	0.009	1.607e-48	FADS2	FADS1-FADS2-FADS3
767.559	PA(41:4)	Glycerophospholipids (GP)	Glycerophosphates	Phosphatic acids (PA)	rs174565	chr11:61591636	G / C	-0.1379	0.0091	1.545e-51	FADS2	FADS1-FADS2-FADS3
768.554	PC(35:4) or PE(38:4)	Glycerophospholipids (GP)	Glycerophosphocholines	Phosphatidylcholines (PC)	rs174565	chr11:61591636	G / C	-0.1026	0.0094	1.58e-27	FADS2	FADS1-FADS2-FADS3
768.555	PC(35:3)-H- or PE(38:3)-H-	Glycerophospholipids (GP)	Glycerophosphocholines	Phosphatidylcholines (PC)	rs174565	chr11:61591636	G / C	0.0632	0.0085	7.687e-14	FADS2	FADS1-FADS2-FADS3
770.606	PC-O(36:3) or PC-P(36:2)	Glycerophospholipids (GP)	Glycerophosphocholines	Phosphatidylcholines (PC)	rs174565	chr11:61591636	G / C	0.088	0.0102	6.813e-18	FADS2	FADS1-FADS2-FADS3
777.565	PA(37:0)+AcO-	Glycerophospholipids (GP)	Glycerophosphates	Phosphatic acids (PA)	rs174565	chr11:61591636	G / C	-0.0552	0.0085	1.015e-10	FADS2	FADS1-FADS2-FADS3
780.555	PC(36:4)-H- or PE(39:4)-H-	Glycerophospholipids (GP)	Glycerophosphocholines	Phosphatidylcholines (PC)	rs174565	chr11:61591636	G / C	-0.1435	0.0128	2.886e-29	FADS2	FADS1-FADS2-FADS3
784.586	PE(39:3)	Glycerophospholipids (GP)	Glycerophosphoethanolamines	Phosphatidylethanolamines (PE)	rs174565	chr11:61591636	G / C	0.0587	0.0056	6.444e-26	FADS2	FADS1-FADS2-FADS3
785.606	PA(42:2)	Glycerophospholipids (GP)	Glycerophosphates	Phosphatic acids (PA)	rs174565	chr11:61591636	G / C	0.0483	0.0055	1.551e-18	FADS2	FADS1-FADS2-FADS3
786.601	PE(39:2)	Glycerophospholipids (GP)	Glycerophosphoethanolamines	Phosphatidylethanolamines (PE)	rs174565	chr11:61591636	G / C	0.0445	0.0057	9.478e-15	FADS2	FADS1-FADS2-FADS3
787.622	PA(42:1)	Glycerophospholipids (GP)	Glycerophosphates	Phosphatic acids (PA)	rs174565	chr11:61591636	G / C	0.0448	0.0056	1.591e-15	FADS2	FADS1-FADS2-FADS3
793.575	PA(43:4)-H-	Glycerophospholipids (GP)	Glycerophosphates	Phosphatic acids (PA)	rs174565	chr11:61591636	G / C	-0.092	0.01	2.744e-20	FADS2	FADS1-FADS2-FADS3
794.57	PC(37:4)-H- or PE(40:4)-H-	Glycerophospholipids (GP)	Glycerophosphocholines	Phosphatidylcholines (PC)	rs174565	chr11:61591636	G / C	-0.1442	0.0105	2.783e-43	FADS2	FADS1-FADS2-FADS3
794.606	PC-O(38:5)	Glycerophospholipids (GP)	Glycerophosphocholines	Phosphatidylcholines (PC)	rs174565	chr11:61591636	G / C	-0.0897	0.0089	4.417e-24	FADS2	FADS1-FADS2-FADS3
796.586	PC(37:4)	Glycerophospholipids (GP)	Glycerophosphocholines	Phosphatidylcholines (PC)	rs174565	chr11:61591636	G / C	-0.1631	0.0128	3.589e-37	FADS2	FADS1-FADS2-FADS3
808.585	PC(38:5)	Glycerophospholipids (GP)	Glycerophosphocholines	Phosphatidylcholines (PC)	rs174565	chr11:61591636	G / C	-0.0864	0.0075	5.422e-31	FADS2	FADS1-FADS2-FADS3
809.606	PA(44:4)	Glycerophospholipids (GP)	Glycerophosphates	Phosphatic acids (PA)	rs174565	chr11:61591636	G / C	-0.0899	0.0075	5.21e-33	FADS2	FADS1-FADS2-FADS3
810.601	PE(41:4)	Glycerophospholipids (GP)	Glycerophosphoethanolamines	Phosphatidylethanolamines (PE)	rs174565	chr11:61591636	G / C	-0.1588	0.0086	1.115e-75	FADS2	FADS1-FADS2-FADS3
812.544	PE(37:4)+AcO- or PC(34:4)+AcO-	Glycerophospholipids (GP)	Glycerophosphoethanolamines	Phosphatidylethanolamines (PE)	rs174565	chr11:61591636	G / C	-0.1016	0.0162	3.417e-10	FADS2	FADS1-FADS2-FADS3
822.637	PC-O(40:5)	Glycerophospholipids (GP)	Glycerophosphocholines	Phosphatidylcholines (PC)	rs174565	chr11:61591636	G / C	-0.0705	0.0098	8.026e-13	FADS2	FADS1-FADS2-FADS3
825.592	SM(44:9)-H-	Sphingolipids (SP)	Phosphosphingolipids	Sphingomyelins (SM)	rs174565	chr11:61591636	G / C	-0.1666	0.011	1.26e-51	FADS2	FADS1-FADS2-FADS3
834.529	PE(39:7)+AcO- or PS(40:6)-H-	Glycerophospholipids (GP)	Glycerophosphoethanolamines	Phosphatidylethanolamines (PE)	rs174565	chr11:61591636	G / C	0.0742	0.012	6.084e-10	FADS2	FADS1-FADS2-FADS3
836.616	PE(43:5)	Glycerophospholipids (GP)	Glycerophosphoethanolamines	Phosphatidylethanolamines (PE)	rs174565	chr11:61591636	G / C	-0.1181	0.01	2.131e-32	FADS2	FADS1-FADS2-FADS3
838.56	PE(39:5)+AcO- or PC(36:5)+AcO-	Glycerophospholipids (GP)	Glycerophosphoethanolamines	Phosphatidylethanolamines (PE)	rs174565	chr11:61591636	G / C	-0.1547	0.0175	1.013e-18	FADS2	FADS1-FADS2-FADS3
840.576	PC(36:4)+AcO- or PE(39:4)+AcO-	Glycerophospholipids (GP)	Glycerophosphocholines	Phosphatidylcholines (PC)	rs174565	chr11:61591636	G / C	-0.147	0.0093	2.709e-56	FADS2	FADS1-FADS2-FADS3
842.592	PC(36:3)+AcO-	Glycerophospholipids (GP)	Glycerophosphocholines	Phosphatidylcholines (PC)	rs174565	chr11:61591636	G / C	0.0599	0.0086	4.439e-12	FADS2	FADS1-FADS2-FADS3
851.602	PG(37:0)+AcO-	Glycerophospholipids (GP)	Glycerophosphoglycerols	Phosphatidylglycerols (PG)	rs174565	chr11:61591636	G / C	-0.0834	0.0114	2.735e-13	FADS2	FADS1-FADS2-FADS3
852.576	PC(37:5)+AcO- or PE(40:5)+AcO-	Glycerophospholipids (GP)	Glycerophosphocholines	Phosphatidylcholines (PC)	rs174565	chr11:61591636	G / C	-0.1071	0.0133	6.774e-16	FADS2	FADS1-FADS2-FADS3
854.591	PC(37:4)+AcO- or PE(40:4)+AcO-	Glycerophospholipids (GP)	Glycerophosphocholines	Phosphatidylcholines (PC)	rs174565	chr11:61591636	G / C	-0.1434	0.0129	9.927e-29	FADS2	FADS1-FADS2-FADS3
860.545	PC(38:8)+AcO- or PS(42:7)-H-	Glycerophospholipids (GP)	Glycerophosphocholines	Phosphatidylcholines (PC)	rs174565	chr11:61591636	G / C	0.103	0.0117	1.381e-18	FADS2	FADS1-FADS2-FADS3
861.55	PI(36:2)-H-	Glycerophospholipids (GP)	Glycerophosphoinositols	Phosphatidylinositols (PI)	rs174565	chr11:61591636	G / C	0.0756	0.0101	8.946e-14	FADS2	FADS1-FADS2-FADS3
862.56	PC(38:7)+AcO-	Glycerophospholipids (GP)	Glycerophosphocholines	Phosphatidylcholines (PC)	rs174565	chr11:61591636	G / C	0.0877	0.0105	8.833e-17	FADS2	FADS1-FADS2-FADS3
866.592	PC(38:5)+AcO-	Glycerophospholipids (GP)	Glycerophosphocholines	Phosphatidylcholines (PC)	rs174565	chr11:61591636	G / C	-0.1311	0.0104	1.774e-36	FADS2	FADS1-FADS2-FADS3
868.607	PC(38:4)+AcO- or PE(41:4)+AcO-	Glycerophospholipids (GP)	Glycerophosphocholines	Phosphatidylcholines (PC)	rs174565	chr11:61591636	G / C	-0.1603	0.0105	6.995e-53	FADS2	FADS1-FADS2-FADS3
885.55	PI(38:4)-H-	Glycerophospholipids (GP)	Glycerophosphoinositols	Phosphatidylinositols (PI)	rs174565	chr11:61591636	G / C	-0.0745	0.009	1.324e-16	FADS2	FADS1-FADS2-FADS3
886.56	PC(40:9)+AcO-	Glycerophospholipids (GP)	Glycerophosphocholines	Phosphatidylcholines (PC)	rs174565	chr11:61591636	G / C	-0.0752	0.0092	2.224e-16	FADS2	FADS1-FADS2-FADS3
887.566	PI(38:3)-H-	Glycerophospholipids (GP)	Glycerophosphoinositols	Phosphatidylinositols (PI)	rs174565	chr11:61591636	G / C	0.1127	0.0108	1.524e-25	FADS2	FADS1-FADS2-FADS3
888.576	PC(40:8)+AcO-	Glycerophospholipids (GP)	Glycerophosphocholines	Phosphatidylcholines (PC)	rs174565	chr11:61591636	G / C	0.1553	0.013	4.051e-33	FADS2	FADS1-FADS2-FADS3
894.623	PC(40:5)+AcO- or PE(43:5)+AcO-	Glycerophospholipids (GP)	Glycerophosphocholines	Phosphatidylcholines (PC)	rs174565	chr11:61591636	G / C	-0.1085	0.011	3.997e-23	FADS2	FADS1-FADS2-FADS3
896.639	PC(40:4)+AcO- or PE(43:4)+AcO-	Glycerophospholipids (GP)	Glycerophosphocholines	Phosphatidylcholines (PC)	rs174565	chr11:61591636	G / C	-0.1126	0.0138	4.136e-16	FADS2	FADS1-FADS2-FADS3
922.785	TG(56:7)	Glycerolipids (GL)	Triradylglycerols	Triacylglycerols (TG)	rs174565	chr11:61591636	G / C	-0.0958	0.0155	7.183e-10	FADS2	FADS1-FADS2-FADS3
923.587	PI(36:1)+AcO-	Glycerophospholipids (GP)	Glycerophosphoinositols	Phosphatidylinositols (PI)	rs174565	chr11:61591636	G / C	-0.1397	0.0144	3.123e-22	FADS2	FADS1-FADS2-FADS3
924.67	PC(42:4)+AcO- or PE(45:4)+AcO-	Glycerophospholipids (GP)	Glycerophosphocholines	Phosphatidylcholines (PC)	rs174565	chr11:61591636	G / C	-0.1247	0.0147	2.605e-17	FADS2	FADS1-FADS2-FADS3
924.801	TG(56:6)	Glycerolipids (GL)	Triradylglycerols	Triacylglycerols (TG)	rs174565	chr11:61591636	G / C	-0.1021	0.0127	7.817e-16	FADS2	FADS1-FADS2-FADS3
946.785	TG(58:9)	Glycerolipids (GL)	Triradylglycerols	Triacylglycerols (TG)	rs174565	chr11:61591636	G / C	-0.1984	0.0294	1.399e-11	FADS2	FADS1-FADS2-FADS3
950.613	PS(44:6)+AcO-	Glycerophospholipids (GP)	Glycerophosphoserines	Phosphatidylserines (PS)	rs174565	chr11:61591636	G / C	-0.1488	0.0155	9.804e-22	FADS2	FADS1-FADS2-FADS3
303.233	FA(20:4)-H-	Fatty acyls (FA)	Fatty acids and conjugates	Free fatty acids (FA)	chr11:61591995:D	chr11:61591995	G / GAA	-0.1066	0.0084	4.647e-37	FADS2	FADS1-FADS2-FADS3
329.249	FA(22:5)-H-	Fatty acyls (FA)	Fatty acids and conjugates	Free fatty acids (FA)	chr11:61591995:D	chr11:61591995	G / GAA	-0.0751	0.0109	7e-12	FADS2	FADS1-FADS2-FADS3
331.264	FA(22:4)-H-	Fatty acyls (FA)	Fatty acids and conjugates	Free fatty acids (FA)	chr11:61591995:D	chr11:61591995	G / GAA	-0.0995	0.0113	1.217e-18	FADS2	FADS1-FADS2-FADS3
544.34	LPC(20:4)	Glycerophospholipids (GP)	Glycerophosphocholines	Lysophosphatidylcholines (LPC)	chr11:61591995:D	chr11:61591995	G / GAA	-0.1356	0.0111	4.684e-34	FADS2	FADS1-FADS2-FADS3
642.618	CE(16:0)	Sterol lipids (ST)	Sterols	Cholesteryl esters (CE)	chr11:61591995:D	chr11:61591995	G / GAA	-0.0372	0.006	7.25e-10	FADS2	FADS1-FADS2-FADS3
664.603	CE(18:3)	Sterol lipids (ST)	Sterols	Cholesteryl esters (CE)	chr11:61591995:D	chr11:61591995	G / GAA	-0.0655	0.0087	5.773e-14	FADS2	FADS1-FADS2-FADS3
688.603	CE(20:5)	Sterol lipids (ST)	Sterols	Cholesteryl esters (CE)	chr11:61591995:D	chr11:61591995	G / GAA	-0.1931	0.015	9.733e-38	FADS2	FADS1-FADS2-FADS3
690.618	CE(20:4)	Sterol lipids (ST)	Sterols	Cholesteryl esters (CE)	chr11:61591995:D	chr11:61591995	G / GAA	-0.1883	0.0092	1.26e-92	FADS2	FADS1-FADS2-FADS3
714.508	PE(34:2)-H-	Glycerophospholipids (GP)	Glycerophosphoethanolamines	Phosphatidylethanolamines (PE)	chr11:61591995:D	chr11:61591995	G / GAA	0.1122	0.0109	7.906e-25	FADS2	FADS1-FADS2-FADS3
716.523	PE(34:2)	Glycerophospholipids (GP)	Glycerophosphoethanolamines	Phosphatidylethanolamines (PE)	chr11:61591995:D	chr11:61591995	G / GAA	0.1302	0.0125	2.195e-25	FADS2	FADS1-FADS2-FADS3
728.524	PC(32:2)-H- or PE(35:2)-H-	Glycerophospholipids (GP)	Glycerophosphocholines	Phosphatidylcholines (PC)	chr11:61591995:D	chr11:61591995	G / GAA	0.0662	0.0103	1.292e-10	FADS2	FADS1-FADS2-FADS3
734.57	PC(32:0) or PE(35:0)	Glycerophospholipids (GP)	Glycerophosphocholines	Phosphatidylcholines (PC)	chr11:61591995:D	chr11:61591995	G / GAA	-0.046	0.0057	5.241e-16	FADS2	FADS1-FADS2-FADS3
740.524	PC(33:3)-H- or PE(36:3)-H-	Glycerophospholipids (GP)	Glycerophosphocholines	Phosphatidylcholines (PC)	chr11:61591995:D	chr11:61591995	G / GAA	0.0781	0.0091	8.067e-18	FADS2	FADS1-FADS2-FADS3
742.539	PC(33:3) or PE(36:3)	Glycerophospholipids (GP)	Glycerophosphocholines	Phosphatidylcholines (PC)	chr11:61591995:D	chr11:61591995	G / GAA	0.1155	0.0127	7.257e-20	FADS2	FADS1-FADS2-FADS3
742.539	PC(33:2)-H- or PE(36:2)-H-	Glycerophospholipids (GP)	Glycerophosphocholines	Phosphatidylcholines (PC)	chr11:61591995:D	chr11:61591995	G / GAA	0.0557	0.007	1.491e-15	FADS2	FADS1-FADS2-FADS3
744.554	PC(33:2) or PE(36:2)	Glycerophospholipids (GP)	Glycerophosphocholines	Phosphatidylcholines (PC)	chr11:61591995:D	chr11:61591995	G / GAA	0.0731	0.0068	8.722e-27	FADS2	FADS1-FADS2-FADS3
745.575	PA(39:1)	Glycerophospholipids (GP)	Glycerophosphates	Phosphatic acids (PA)	chr11:61591995:D	chr11:61591995	G / GAA	0.0695	0.0065	6.157e-27	FADS2	FADS1-FADS2-FADS3
749.534	PA(35:0)+AcO-	Glycerophospholipids (GP)	Glycerophosphates	Phosphatic acids (PA)	chr11:61591995:D	chr11:61591995	G / GAA	-0.0695	0.0082	3.143e-17	FADS2	FADS1-FADS2-FADS3
750.544	PC-P(35:5)	Glycerophospholipids (GP)	Glycerophosphocholines	Phosphatidylcholines (PC)	chr11:61591995:D	chr11:61591995	G / GAA	-0.08	0.009	5.252e-19	FADS2	FADS1-FADS2-FADS3
752.524	PE(37:4)-H- or PC(34:4)-H-	Glycerophospholipids (GP)	Glycerophosphoethanolamines	Phosphatidylethanolamines (PE)	chr11:61591995:D	chr11:61591995	G / GAA	-0.0874	0.0113	1.25e-14	FADS2	FADS1-FADS2-FADS3
752.559	PC-O(35:5) or PC-P(35:4)	Glycerophospholipids (GP)	Glycerophosphocholines	Phosphatidylcholines (PC)	chr11:61591995:D	chr11:61591995	G / GAA	-0.0997	0.0098	1.534e-24	FADS2	FADS1-FADS2-FADS3
758.57	PC(34:2)	Glycerophospholipids (GP)	Glycerophosphocholines	Phosphatidylcholines (PC)	chr11:61591995:D	chr11:61591995	G / GAA	0.0397	0.0047	3.17e-17	FADS2	FADS1-FADS2-FADS3
759.59	PA(40:1)	Glycerophospholipids (GP)	Glycerophosphates	Phosphatic acids (PA)	chr11:61591995:D	chr11:61591995	G / GAA	0.0394	0.0048	1.779e-16	FADS2	FADS1-FADS2-FADS3
764.524	PC(35:5)-H- or PE(38:5)-H-	Glycerophospholipids (GP)	Glycerophosphocholines	Phosphatidylcholines (PC)	chr11:61591995:D	chr11:61591995	G / GAA	-0.0948	0.0103	2.406e-20	FADS2	FADS1-FADS2-FADS3
766.539	PC(35:4)-H- or PE(38:4)-H-	Glycerophospholipids (GP)	Glycerophosphocholines	Phosphatidylcholines (PC)	chr11:61591995:D	chr11:61591995	G / GAA	-0.1151	0.0071	1.031e-59	FADS2	FADS1-FADS2-FADS3
766.574	PC-O(36:5)	Glycerophospholipids (GP)	Glycerophosphocholines	Phosphatidylcholines (PC)	chr11:61591995:D	chr11:61591995	G / GAA	-0.1204	0.0071	7.642e-64	FADS2	FADS1-FADS2-FADS3
767.559	PA(41:4)	Glycerophospholipids (GP)	Glycerophosphates	Phosphatic acids (PA)	chr11:61591995:D	chr11:61591995	G / GAA	-0.1254	0.0073	5.95e-67	FADS2	FADS1-FADS2-FADS3
768.554	PC(35:4) or PE(38:4)	Glycerophospholipids (GP)	Glycerophosphocholines	Phosphatidylcholines (PC)	chr11:61591995:D	chr11:61591995	G / GAA	-0.0944	0.0075	1.329e-36	FADS2	FADS1-FADS2-FADS3
768.555	PC(35:3)-H- or PE(38:3)-H-	Glycerophospholipids (GP)	Glycerophosphocholines	Phosphatidylcholines (PC)	chr11:61591995:D	chr11:61591995	G / GAA	0.0805	0.0068	1.439e-32	FADS2	FADS1-FADS2-FADS3
770.57	PC(35:3)	Glycerophospholipids (GP)	Glycerophosphocholines	Phosphatidylcholines (PC)	chr11:61591995:D	chr11:61591995	G / GAA	0.0722	0.0082	9.711e-19	FADS2	FADS1-FADS2-FADS3
770.606	PC-O(36:3) or PC-P(36:2)	Glycerophospholipids (GP)	Glycerophosphocholines	Phosphatidylcholines (PC)	chr11:61591995:D	chr11:61591995	G / GAA	0.0866	0.0081	7.345e-27	FADS2	FADS1-FADS2-FADS3
771.59	PA(41:2)	Glycerophospholipids (GP)	Glycerophosphates	Phosphatic acids (PA)	chr11:61591995:D	chr11:61591995	G / GAA	0.0876	0.0112	5.959e-15	FADS2	FADS1-FADS2-FADS3
777.565	PA(37:0)+AcO-	Glycerophospholipids (GP)	Glycerophosphates	Phosphatic acids (PA)	chr11:61591995:D	chr11:61591995	G / GAA	-0.0546	0.0068	5.691e-16	FADS2	FADS1-FADS2-FADS3
780.555	PC(36:4)-H- or PE(39:4)-H-	Glycerophospholipids (GP)	Glycerophosphocholines	Phosphatidylcholines (PC)	chr11:61591995:D	chr11:61591995	G / GAA	-0.1323	0.0102	1.279e-38	FADS2	FADS1-FADS2-FADS3
784.586	PE(39:3)	Glycerophospholipids (GP)	Glycerophosphoethanolamines	Phosphatidylethanolamines (PE)	chr11:61591995:D	chr11:61591995	G / GAA	0.071	0.0044	4.307e-58	FADS2	FADS1-FADS2-FADS3
785.606	PA(42:2)	Glycerophospholipids (GP)	Glycerophosphates	Phosphatic acids (PA)	chr11:61591995:D	chr11:61591995	G / GAA	0.0606	0.0043	3.2e-44	FADS2	FADS1-FADS2-FADS3
786.601	PE(39:2)	Glycerophospholipids (GP)	Glycerophosphoethanolamines	Phosphatidylethanolamines (PE)	chr11:61591995:D	chr11:61591995	G / GAA	0.0299	0.0045	4.552e-11	FADS2	FADS1-FADS2-FADS3
787.622	PA(42:1)	Glycerophospholipids (GP)	Glycerophosphates	Phosphatic acids (PA)	chr11:61591995:D	chr11:61591995	G / GAA	0.0311	0.0045	3.555e-12	FADS2	FADS1-FADS2-FADS3
792.576	PC(32:0)+AcO-	Glycerophospholipids (GP)	Glycerophosphocholines	Phosphatidylcholines (PC)	chr11:61591995:D	chr11:61591995	G / GAA	-0.0582	0.0084	4.954e-12	FADS2	FADS1-FADS2-FADS3
793.575	PA(43:4)-H-	Glycerophospholipids (GP)	Glycerophosphates	Phosphatic acids (PA)	chr11:61591995:D	chr11:61591995	G / GAA	-0.0884	0.0079	7.362e-29	FADS2	FADS1-FADS2-FADS3
794.57	PC(37:4)-H- or PE(40:4)-H-	Glycerophospholipids (GP)	Glycerophosphocholines	Phosphatidylcholines (PC)	chr11:61591995:D	chr11:61591995	G / GAA	-0.1282	0.0083	1.241e-53	FADS2	FADS1-FADS2-FADS3
794.606	PC-O(38:5)	Glycerophospholipids (GP)	Glycerophosphocholines	Phosphatidylcholines (PC)	chr11:61591995:D	chr11:61591995	G / GAA	-0.0887	0.007	1.246e-36	FADS2	FADS1-FADS2-FADS3
796.586	PC(37:4)	Glycerophospholipids (GP)	Glycerophosphocholines	Phosphatidylcholines (PC)	chr11:61591995:D	chr11:61591995	G / GAA	-0.1471	0.0102	2.908e-47	FADS2	FADS1-FADS2-FADS3
796.586	PE(40:3)-H- or PC(37:3)-H-	Glycerophospholipids (GP)	Glycerophosphoethanolamines	Phosphatidylethanolamines (PE)	chr11:61591995:D	chr11:61591995	G / GAA	0.0674	0.0086	3.143e-15	FADS2	FADS1-FADS2-FADS3
798.601	PC(37:3) or PE(40:3)	Glycerophospholipids (GP)	Glycerophosphocholines	Phosphatidylcholines (PC)	chr11:61591995:D	chr11:61591995	G / GAA	0.069	0.0088	5.551e-15	FADS2	FADS1-FADS2-FADS3
808.585	PC(38:5)	Glycerophospholipids (GP)	Glycerophosphocholines	Phosphatidylcholines (PC)	chr11:61591995:D	chr11:61591995	G / GAA	-0.0786	0.0059	7.954e-40	FADS2	FADS1-FADS2-FADS3
809.555	PG(34:0)+AcO-	Glycerophospholipids (GP)	Glycerophosphoglycerols	Phosphatidylglycerols (PG)	chr11:61591995:D	chr11:61591995	G / GAA	-0.1656	0.024	5.457e-12	FADS2	FADS1-FADS2-FADS3
809.606	PA(44:4)	Glycerophospholipids (GP)	Glycerophosphates	Phosphatic acids (PA)	chr11:61591995:D	chr11:61591995	G / GAA	-0.0821	0.0059	2.299e-43	FADS2	FADS1-FADS2-FADS3
810.601	PE(41:4)	Glycerophospholipids (GP)	Glycerophosphoethanolamines	Phosphatidylethanolamines (PE)	chr11:61591995:D	chr11:61591995	G / GAA	-0.1419	0.0068	9.55e-97	FADS2	FADS1-FADS2-FADS3
812.544	PE(37:4)+AcO- or PC(34:4)+AcO-	Glycerophospholipids (GP)	Glycerophosphoethanolamines	Phosphatidylethanolamines (PE)	chr11:61591995:D	chr11:61591995	G / GAA	-0.088	0.0129	8.23e-12	FADS2	FADS1-FADS2-FADS3
812.617	PE(41:3)	Glycerophospholipids (GP)	Glycerophosphoethanolamines	Phosphatidylethanolamines (PE)	chr11:61591995:D	chr11:61591995	G / GAA	0.0628	0.007	2.24e-19	FADS2	FADS1-FADS2-FADS3
816.576	PC(34:2)+AcO- or PS(38:1)-H-	Glycerophospholipids (GP)	Glycerophosphocholines	Phosphatidylcholines (PC)	chr11:61591995:D	chr11:61591995	G / GAA	0.0439	0.0071	6.879e-10	FADS2	FADS1-FADS2-FADS3
820.621	PC-O(40:6) or PC-P(40:5)	Glycerophospholipids (GP)	Glycerophosphocholines	Phosphatidylcholines (PC)	chr11:61591995:D	chr11:61591995	G / GAA	-0.0562	0.0074	2.58e-14	FADS2	FADS1-FADS2-FADS3
822.637	PC-O(40:5)	Glycerophospholipids (GP)	Glycerophosphocholines	Phosphatidylcholines (PC)	chr11:61591995:D	chr11:61591995	G / GAA	-0.076	0.0078	2.094e-22	FADS2	FADS1-FADS2-FADS3
825.592	SM(44:9)-H-	Sphingolipids (SP)	Phosphosphingolipids	Sphingomyelins (SM)	chr11:61591995:D	chr11:61591995	G / GAA	-0.1474	0.0088	1.378e-63	FADS2	FADS1-FADS2-FADS3
832.535	PS(35:2)+AcO-	Glycerophospholipids (GP)	Glycerophosphoserines	Phosphatidylserines (PS)	chr11:61591995:D	chr11:61591995	G / GAA	-0.1554	0.0231	1.783e-11	FADS2	FADS1-FADS2-FADS3
834.529	PE(39:7)+AcO- or PS(40:6)-H-	Glycerophospholipids (GP)	Glycerophosphoethanolamines	Phosphatidylethanolamines (PE)	chr11:61591995:D	chr11:61591995	G / GAA	0.0588	0.0095	5.294e-10	FADS2	FADS1-FADS2-FADS3
836.616	PE(43:5)	Glycerophospholipids (GP)	Glycerophosphoethanolamines	Phosphatidylethanolamines (PE)	chr11:61591995:D	chr11:61591995	G / GAA	-0.1026	0.0079	7.445e-39	FADS2	FADS1-FADS2-FADS3
838.56	PE(39:5)+AcO- or PC(36:5)+AcO-	Glycerophospholipids (GP)	Glycerophosphoethanolamines	Phosphatidylethanolamines (PE)	chr11:61591995:D	chr11:61591995	G / GAA	-0.1469	0.0139	5.539e-26	FADS2	FADS1-FADS2-FADS3
840.576	PC(36:4)+AcO- or PE(39:4)+AcO-	Glycerophospholipids (GP)	Glycerophosphocholines	Phosphatidylcholines (PC)	chr11:61591995:D	chr11:61591995	G / GAA	-0.1313	0.0074	1.497e-69	FADS2	FADS1-FADS2-FADS3
842.592	PC(36:3)+AcO-	Glycerophospholipids (GP)	Glycerophosphocholines	Phosphatidylcholines (PC)	chr11:61591995:D	chr11:61591995	G / GAA	0.0812	0.0069	1.402e-31	FADS2	FADS1-FADS2-FADS3
851.602	PG(37:0)+AcO-	Glycerophospholipids (GP)	Glycerophosphoglycerols	Phosphatidylglycerols (PG)	chr11:61591995:D	chr11:61591995	G / GAA	-0.0784	0.009	4.247e-18	FADS2	FADS1-FADS2-FADS3
852.576	PC(37:5)+AcO- or PE(40:5)+AcO-	Glycerophospholipids (GP)	Glycerophosphocholines	Phosphatidylcholines (PC)	chr11:61591995:D	chr11:61591995	G / GAA	-0.1005	0.0105	1.093e-21	FADS2	FADS1-FADS2-FADS3
854.591	PC(37:4)+AcO- or PE(40:4)+AcO-	Glycerophospholipids (GP)	Glycerophosphocholines	Phosphatidylcholines (PC)	chr11:61591995:D	chr11:61591995	G / GAA	-0.1263	0.0102	6.423e-35	FADS2	FADS1-FADS2-FADS3
856.607	PE(40:3)+AcO- or PC(37:3)+AcO-	Glycerophospholipids (GP)	Glycerophosphoethanolamines	Phosphatidylethanolamines (PE)	chr11:61591995:D	chr11:61591995	G / GAA	0.0685	0.0099	4.34e-12	FADS2	FADS1-FADS2-FADS3
857.519	PI(36:4)-H-	Glycerophospholipids (GP)	Glycerophosphoinositols	Phosphatidylinositols (PI)	chr11:61591995:D	chr11:61591995	G / GAA	-0.0682	0.0092	1.223e-13	FADS2	FADS1-FADS2-FADS3
858.529	PS(42:8)-H-	Glycerophospholipids (GP)	Glycerophosphoserines	Phosphatidylserines (PS)	chr11:61591995:D	chr11:61591995	G / GAA	-0.0673	0.0092	2.9e-13	FADS2	FADS1-FADS2-FADS3
860.545	PC(38:8)+AcO- or PS(42:7)-H-	Glycerophospholipids (GP)	Glycerophosphocholines	Phosphatidylcholines (PC)	chr11:61591995:D	chr11:61591995	G / GAA	0.1031	0.0092	5.606e-29	FADS2	FADS1-FADS2-FADS3
861.55	PI(36:2)-H-	Glycerophospholipids (GP)	Glycerophosphoinositols	Phosphatidylinositols (PI)	chr11:61591995:D	chr11:61591995	G / GAA	0.0592	0.008	1.926e-13	FADS2	FADS1-FADS2-FADS3
862.56	PC(38:7)+AcO-	Glycerophospholipids (GP)	Glycerophosphocholines	Phosphatidylcholines (PC)	chr11:61591995:D	chr11:61591995	G / GAA	0.0669	0.0084	1.295e-15	FADS2	FADS1-FADS2-FADS3
866.592	PC(38:5)+AcO-	Glycerophospholipids (GP)	Glycerophosphocholines	Phosphatidylcholines (PC)	chr11:61591995:D	chr11:61591995	G / GAA	-0.113	0.0083	1.747e-42	FADS2	FADS1-FADS2-FADS3
868.607	PC(38:4)+AcO- or PE(41:4)+AcO-	Glycerophospholipids (GP)	Glycerophosphocholines	Phosphatidylcholines (PC)	chr11:61591995:D	chr11:61591995	G / GAA	-0.1409	0.0083	4.246e-64	FADS2	FADS1-FADS2-FADS3
870.623	PC(38:3)+AcO- or PE(41:3)+AcO-	Glycerophospholipids (GP)	Glycerophosphocholines	Phosphatidylcholines (PC)	chr11:61591995:D	chr11:61591995	G / GAA	0.0812	0.0092	1.122e-18	FADS2	FADS1-FADS2-FADS3
885.55	PI(38:4)-H-	Glycerophospholipids (GP)	Glycerophosphoinositols	Phosphatidylinositols (PI)	chr11:61591995:D	chr11:61591995	G / GAA	-0.0724	0.0072	1.041e-23	FADS2	FADS1-FADS2-FADS3
886.56	PC(40:9)+AcO-	Glycerophospholipids (GP)	Glycerophosphocholines	Phosphatidylcholines (PC)	chr11:61591995:D	chr11:61591995	G / GAA	-0.0731	0.0073	9.711e-24	FADS2	FADS1-FADS2-FADS3
887.566	PI(38:3)-H-	Glycerophospholipids (GP)	Glycerophosphoinositols	Phosphatidylinositols (PI)	chr11:61591995:D	chr11:61591995	G / GAA	0.1389	0.0085	5.37e-60	FADS2	FADS1-FADS2-FADS3
888.576	PC(40:8)+AcO-	Glycerophospholipids (GP)	Glycerophosphocholines	Phosphatidylcholines (PC)	chr11:61591995:D	chr11:61591995	G / GAA	0.1855	0.0102	7.537e-74	FADS2	FADS1-FADS2-FADS3
894.623	PC(40:5)+AcO- or PE(43:5)+AcO-	Glycerophospholipids (GP)	Glycerophosphocholines	Phosphatidylcholines (PC)	chr11:61591995:D	chr11:61591995	G / GAA	-0.0932	0.0086	3.885e-27	FADS2	FADS1-FADS2-FADS3
896.639	PC(40:4)+AcO- or PE(43:4)+AcO-	Glycerophospholipids (GP)	Glycerophosphocholines	Phosphatidylcholines (PC)	chr11:61591995:D	chr11:61591995	G / GAA	-0.0943	0.011	8.584e-18	FADS2	FADS1-FADS2-FADS3
920.566	PS(42:7)+AcO-	Glycerophospholipids (GP)	Glycerophosphoserines	Phosphatidylserines (PS)	chr11:61591995:D	chr11:61591995	G / GAA	-0.18	0.023	4.352e-15	FADS2	FADS1-FADS2-FADS3
922.785	TG(56:7)	Glycerolipids (GL)	Triradylglycerols	Triacylglycerols (TG)	chr11:61591995:D	chr11:61591995	G / GAA	-0.0812	0.0123	4.259e-11	FADS2	FADS1-FADS2-FADS3
923.587	PI(36:1)+AcO-	Glycerophospholipids (GP)	Glycerophosphoinositols	Phosphatidylinositols (PI)	chr11:61591995:D	chr11:61591995	G / GAA	-0.1345	0.0114	3.47e-32	FADS2	FADS1-FADS2-FADS3
924.597	PS(42:5)+AcO-	Glycerophospholipids (GP)	Glycerophosphoserines	Phosphatidylserines (PS)	chr11:61591995:D	chr11:61591995	G / GAA	0.0785	0.0102	1.424e-14	FADS2	FADS1-FADS2-FADS3
924.67	PC(42:4)+AcO- or PE(45:4)+AcO-	Glycerophospholipids (GP)	Glycerophosphocholines	Phosphatidylcholines (PC)	chr11:61591995:D	chr11:61591995	G / GAA	-0.126	0.0116	1.565e-27	FADS2	FADS1-FADS2-FADS3
924.801	TG(56:6)	Glycerolipids (GL)	Triradylglycerols	Triacylglycerols (TG)	chr11:61591995:D	chr11:61591995	G / GAA	-0.082	0.01	2.779e-16	FADS2	FADS1-FADS2-FADS3
925.602	PI(36:0)+AcO-	Glycerophospholipids (GP)	Glycerophosphoinositols	Phosphatidylinositols (PI)	chr11:61591995:D	chr11:61591995	G / GAA	0.0752	0.0109	4.94e-12	FADS2	FADS1-FADS2-FADS3
928.833	TG(56:4)	Glycerolipids (GL)	Triradylglycerols	Triacylglycerols (TG)	chr11:61591995:D	chr11:61591995	G / GAA	0.0848	0.0131	8.704e-11	FADS2	FADS1-FADS2-FADS3
946.785	TG(58:9)	Glycerolipids (GL)	Triradylglycerols	Triacylglycerols (TG)	chr11:61591995:D	chr11:61591995	G / GAA	-0.1696	0.0232	2.667e-13	FADS2	FADS1-FADS2-FADS3
950.613	PS(44:6)+AcO-	Glycerophospholipids (GP)	Glycerophosphoserines	Phosphatidylserines (PS)	chr11:61591995:D	chr11:61591995	G / GAA	-0.1433	0.0123	1.903e-31	FADS2	FADS1-FADS2-FADS3
303.233	FA(20:4)-H-	Fatty acyls (FA)	Fatty acids and conjugates	Free fatty acids (FA)	rs174566	chr11:61592362	G / A	-0.1074	0.008	2.581e-41	FADS2	FADS1-FADS2-FADS3
329.249	FA(22:5)-H-	Fatty acyls (FA)	Fatty acids and conjugates	Free fatty acids (FA)	rs174566	chr11:61592362	G / A	-0.0764	0.0104	2.509e-13	FADS2	FADS1-FADS2-FADS3
331.264	FA(22:4)-H-	Fatty acyls (FA)	Fatty acids and conjugates	Free fatty acids (FA)	rs174566	chr11:61592362	G / A	-0.0998	0.0107	1.373e-20	FADS2	FADS1-FADS2-FADS3
544.34	LPC(20:4)	Glycerophospholipids (GP)	Glycerophosphocholines	Lysophosphatidylcholines (LPC)	rs174566	chr11:61592362	G / A	-0.1391	0.0106	1.461e-39	FADS2	FADS1-FADS2-FADS3
601.519	DG-H20(36:3)	Glycerolipids (GL)	Diradylglycerols	Diacylglycerols (DG)	rs174566	chr11:61592362	G / A	0.0625	0.0095	4.097e-11	FADS2	FADS1-FADS2-FADS3
603.535	DG-H20(36:2)	Glycerolipids (GL)	Diradylglycerols	Diacylglycerols (DG)	rs174566	chr11:61592362	G / A	0.0514	0.0081	1.943e-10	FADS2	FADS1-FADS2-FADS3
642.618	CE(16:0)	Sterol lipids (ST)	Sterols	Cholesteryl esters (CE)	rs174566	chr11:61592362	G / A	-0.0374	0.0057	6.425e-11	FADS2	FADS1-FADS2-FADS3
664.603	CE(18:3)	Sterol lipids (ST)	Sterols	Cholesteryl esters (CE)	rs174566	chr11:61592362	G / A	-0.0702	0.0083	3.76e-17	FADS2	FADS1-FADS2-FADS3
688.603	CE(20:5)	Sterol lipids (ST)	Sterols	Cholesteryl esters (CE)	rs174566	chr11:61592362	G / A	-0.2025	0.0143	2.014e-45	FADS2	FADS1-FADS2-FADS3
690.618	CE(20:4)	Sterol lipids (ST)	Sterols	Cholesteryl esters (CE)	rs174566	chr11:61592362	G / A	-0.1957	0.0088	2.17e-110	FADS2	FADS1-FADS2-FADS3
714.508	PE(34:2)-H-	Glycerophospholipids (GP)	Glycerophosphoethanolamines	Phosphatidylethanolamines (PE)	rs174566	chr11:61592362	G / A	0.1151	0.0103	3.287e-29	FADS2	FADS1-FADS2-FADS3
716.523	PE(34:2)	Glycerophospholipids (GP)	Glycerophosphoethanolamines	Phosphatidylethanolamines (PE)	rs174566	chr11:61592362	G / A	0.1362	0.0119	2.156e-30	FADS2	FADS1-FADS2-FADS3
728.524	PC(32:2)-H- or PE(35:2)-H-	Glycerophospholipids (GP)	Glycerophosphocholines	Phosphatidylcholines (PC)	rs174566	chr11:61592362	G / A	0.0687	0.0097	1.255e-12	FADS2	FADS1-FADS2-FADS3
734.57	PC(32:0) or PE(35:0)	Glycerophospholipids (GP)	Glycerophosphocholines	Phosphatidylcholines (PC)	rs174566	chr11:61592362	G / A	-0.047	0.0054	2.363e-18	FADS2	FADS1-FADS2-FADS3
740.524	PC(33:3)-H- or PE(36:3)-H-	Glycerophospholipids (GP)	Glycerophosphocholines	Phosphatidylcholines (PC)	rs174566	chr11:61592362	G / A	0.0801	0.0086	1.223e-20	FADS2	FADS1-FADS2-FADS3
742.539	PC(33:3) or PE(36:3)	Glycerophospholipids (GP)	Glycerophosphocholines	Phosphatidylcholines (PC)	rs174566	chr11:61592362	G / A	0.1212	0.012	7.161e-24	FADS2	FADS1-FADS2-FADS3
742.539	PC(33:2)-H- or PE(36:2)-H-	Glycerophospholipids (GP)	Glycerophosphocholines	Phosphatidylcholines (PC)	rs174566	chr11:61592362	G / A	0.0577	0.0066	1.409e-18	FADS2	FADS1-FADS2-FADS3
744.554	PC(33:2) or PE(36:2)	Glycerophospholipids (GP)	Glycerophosphocholines	Phosphatidylcholines (PC)	rs174566	chr11:61592362	G / A	0.0753	0.0065	6.126e-31	FADS2	FADS1-FADS2-FADS3
745.575	PA(39:1)	Glycerophospholipids (GP)	Glycerophosphates	Phosphatic acids (PA)	rs174566	chr11:61592362	G / A	0.0688	0.0062	4.365e-29	FADS2	FADS1-FADS2-FADS3
749.534	PA(35:0)+AcO-	Glycerophospholipids (GP)	Glycerophosphates	Phosphatic acids (PA)	rs174566	chr11:61592362	G / A	-0.0721	0.0077	1.058e-20	FADS2	FADS1-FADS2-FADS3
750.544	PC-P(35:5)	Glycerophospholipids (GP)	Glycerophosphocholines	Phosphatidylcholines (PC)	rs174566	chr11:61592362	G / A	-0.0827	0.0085	2.46e-22	FADS2	FADS1-FADS2-FADS3
752.524	PE(37:4)-H- or PC(34:4)-H-	Glycerophospholipids (GP)	Glycerophosphoethanolamines	Phosphatidylethanolamines (PE)	rs174566	chr11:61592362	G / A	-0.0944	0.0107	1.087e-18	FADS2	FADS1-FADS2-FADS3
752.559	PC-O(35:5) or PC-P(35:4)	Glycerophospholipids (GP)	Glycerophosphocholines	Phosphatidylcholines (PC)	rs174566	chr11:61592362	G / A	-0.1057	0.0092	2.865e-30	FADS2	FADS1-FADS2-FADS3
756.555	PC(34:2)-H-	Glycerophospholipids (GP)	Glycerophosphocholines	Phosphatidylcholines (PC)	rs174566	chr11:61592362	G / A	0.0596	0.0088	1.085e-11	FADS2	FADS1-FADS2-FADS3
757.502	PA(36:3)+AcO-	Glycerophospholipids (GP)	Glycerophosphates	Phosphatic acids (PA)	rs174566	chr11:61592362	G / A	0.0525	0.0081	1.045e-10	FADS2	FADS1-FADS2-FADS3
758.57	PC(34:2)	Glycerophospholipids (GP)	Glycerophosphocholines	Phosphatidylcholines (PC)	rs174566	chr11:61592362	G / A	0.0414	0.0045	1.666e-20	FADS2	FADS1-FADS2-FADS3
759.59	PA(40:1)	Glycerophospholipids (GP)	Glycerophosphates	Phosphatic acids (PA)	rs174566	chr11:61592362	G / A	0.0413	0.0045	5.508e-20	FADS2	FADS1-FADS2-FADS3
764.524	PC(35:5)-H- or PE(38:5)-H-	Glycerophospholipids (GP)	Glycerophosphocholines	Phosphatidylcholines (PC)	rs174566	chr11:61592362	G / A	-0.0995	0.0098	1.862e-24	FADS2	FADS1-FADS2-FADS3
766.539	PC(35:4)-H- or PE(38:4)-H-	Glycerophospholipids (GP)	Glycerophosphocholines	Phosphatidylcholines (PC)	rs174566	chr11:61592362	G / A	-0.1166	0.0066	3.241e-69	FADS2	FADS1-FADS2-FADS3
766.574	PC-O(36:5)	Glycerophospholipids (GP)	Glycerophosphocholines	Phosphatidylcholines (PC)	rs174566	chr11:61592362	G / A	-0.1244	0.0068	2.383e-75	FADS2	FADS1-FADS2-FADS3
767.559	PA(41:4)	Glycerophospholipids (GP)	Glycerophosphates	Phosphatic acids (PA)	rs174566	chr11:61592362	G / A	-0.1304	0.0069	9.845e-80	FADS2	FADS1-FADS2-FADS3
768.554	PC(35:4) or PE(38:4)	Glycerophospholipids (GP)	Glycerophosphocholines	Phosphatidylcholines (PC)	rs174566	chr11:61592362	G / A	-0.0993	0.0071	1.138e-44	FADS2	FADS1-FADS2-FADS3
768.555	PC(35:3)-H- or PE(38:3)-H-	Glycerophospholipids (GP)	Glycerophosphocholines	Phosphatidylcholines (PC)	rs174566	chr11:61592362	G / A	0.0781	0.0064	1.431e-34	FADS2	FADS1-FADS2-FADS3
770.57	PC(35:3)	Glycerophospholipids (GP)	Glycerophosphocholines	Phosphatidylcholines (PC)	rs174566	chr11:61592362	G / A	0.0712	0.0078	5.603e-20	FADS2	FADS1-FADS2-FADS3
770.606	PC-O(36:3) or PC-P(36:2)	Glycerophospholipids (GP)	Glycerophosphocholines	Phosphatidylcholines (PC)	rs174566	chr11:61592362	G / A	0.086	0.0077	4.689e-29	FADS2	FADS1-FADS2-FADS3
771.59	PA(41:2)	Glycerophospholipids (GP)	Glycerophosphates	Phosphatic acids (PA)	rs174566	chr11:61592362	G / A	0.0878	0.0107	2.193e-16	FADS2	FADS1-FADS2-FADS3
777.565	PA(37:0)+AcO-	Glycerophospholipids (GP)	Glycerophosphates	Phosphatic acids (PA)	rs174566	chr11:61592362	G / A	-0.057	0.0064	4.723e-19	FADS2	FADS1-FADS2-FADS3
780.555	PC(36:4)-H- or PE(39:4)-H-	Glycerophospholipids (GP)	Glycerophosphocholines	Phosphatidylcholines (PC)	rs174566	chr11:61592362	G / A	-0.1359	0.0096	1.896e-45	FADS2	FADS1-FADS2-FADS3
784.586	PE(39:3)	Glycerophospholipids (GP)	Glycerophosphoethanolamines	Phosphatidylethanolamines (PE)	rs174566	chr11:61592362	G / A	0.0699	0.0042	5.122e-62	FADS2	FADS1-FADS2-FADS3
785.606	PA(42:2)	Glycerophospholipids (GP)	Glycerophosphates	Phosphatic acids (PA)	rs174566	chr11:61592362	G / A	0.0593	0.0041	1.155e-46	FADS2	FADS1-FADS2-FADS3
786.601	PE(39:2)	Glycerophospholipids (GP)	Glycerophosphoethanolamines	Phosphatidylethanolamines (PE)	rs174566	chr11:61592362	G / A	0.0306	0.0043	1.042e-12	FADS2	FADS1-FADS2-FADS3
787.622	PA(42:1)	Glycerophospholipids (GP)	Glycerophosphates	Phosphatic acids (PA)	rs174566	chr11:61592362	G / A	0.0317	0.0043	8.401e-14	FADS2	FADS1-FADS2-FADS3
792.576	PC(32:0)+AcO-	Glycerophospholipids (GP)	Glycerophosphocholines	Phosphatidylcholines (PC)	rs174566	chr11:61592362	G / A	-0.0585	0.0079	1.27e-13	FADS2	FADS1-FADS2-FADS3
793.575	PA(43:4)-H-	Glycerophospholipids (GP)	Glycerophosphates	Phosphatic acids (PA)	rs174566	chr11:61592362	G / A	-0.092	0.0075	1.987e-34	FADS2	FADS1-FADS2-FADS3
794.57	PC(37:4)-H- or PE(40:4)-H-	Glycerophospholipids (GP)	Glycerophosphocholines	Phosphatidylcholines (PC)	rs174566	chr11:61592362	G / A	-0.1328	0.0079	4.415e-64	FADS2	FADS1-FADS2-FADS3
794.606	PC-O(38:5)	Glycerophospholipids (GP)	Glycerophosphocholines	Phosphatidylcholines (PC)	rs174566	chr11:61592362	G / A	-0.0906	0.0067	3.052e-42	FADS2	FADS1-FADS2-FADS3
796.586	PC(37:4)	Glycerophospholipids (GP)	Glycerophosphocholines	Phosphatidylcholines (PC)	rs174566	chr11:61592362	G / A	-0.1519	0.0097	1.755e-55	FADS2	FADS1-FADS2-FADS3
796.586	PE(40:3)-H- or PC(37:3)-H-	Glycerophospholipids (GP)	Glycerophosphoethanolamines	Phosphatidylethanolamines (PE)	rs174566	chr11:61592362	G / A	0.0641	0.0082	4.363e-15	FADS2	FADS1-FADS2-FADS3
796.622	PC-P(38:3)	Glycerophospholipids (GP)	Glycerophosphocholines	Phosphatidylcholines (PC)	rs174566	chr11:61592362	G / A	-0.0506	0.008	2.186e-10	FADS2	FADS1-FADS2-FADS3
798.601	PC(37:3) or PE(40:3)	Glycerophospholipids (GP)	Glycerophosphocholines	Phosphatidylcholines (PC)	rs174566	chr11:61592362	G / A	0.0652	0.0083	5.068e-15	FADS2	FADS1-FADS2-FADS3
806.569	PC(38:6)	Glycerophospholipids (GP)	Glycerophosphocholines	Phosphatidylcholines (PC)	rs174566	chr11:61592362	G / A	-0.0519	0.0069	7.047e-14	FADS2	FADS1-FADS2-FADS3
807.59	PA(44:5)	Glycerophospholipids (GP)	Glycerophosphates	Phosphatic acids (PA)	rs174566	chr11:61592362	G / A	-0.0558	0.007	2.413e-15	FADS2	FADS1-FADS2-FADS3
808.585	PC(38:5)	Glycerophospholipids (GP)	Glycerophosphocholines	Phosphatidylcholines (PC)	rs174566	chr11:61592362	G / A	-0.0829	0.0057	1.089e-48	FADS2	FADS1-FADS2-FADS3
809.534	PA(40:5)+AcO- or PG(39:5)-H-	Glycerophospholipids (GP)	Glycerophosphates	Phosphatic acids (PA)	rs174566	chr11:61592362	G / A	-0.0888	0.0136	6.302e-11	FADS2	FADS1-FADS2-FADS3
809.555	PG(34:0)+AcO-	Glycerophospholipids (GP)	Glycerophosphoglycerols	Phosphatidylglycerols (PG)	rs174566	chr11:61592362	G / A	-0.1708	0.0228	6.228e-14	FADS2	FADS1-FADS2-FADS3
809.606	PA(44:4)	Glycerophospholipids (GP)	Glycerophosphates	Phosphatic acids (PA)	rs174566	chr11:61592362	G / A	-0.0864	0.0057	3.762e-52	FADS2	FADS1-FADS2-FADS3
810.601	PE(41:4)	Glycerophospholipids (GP)	Glycerophosphoethanolamines	Phosphatidylethanolamines (PE)	rs174566	chr11:61592362	G / A	-0.148	0.0065	2.61e-115	FADS2	FADS1-FADS2-FADS3
812.544	PE(37:4)+AcO- or PC(34:4)+AcO-	Glycerophospholipids (GP)	Glycerophosphoethanolamines	Phosphatidylethanolamines (PE)	rs174566	chr11:61592362	G / A	-0.0877	0.0122	5.56e-13	FADS2	FADS1-FADS2-FADS3
812.617	PE(41:3)	Glycerophospholipids (GP)	Glycerophosphoethanolamines	Phosphatidylethanolamines (PE)	rs174566	chr11:61592362	G / A	0.0581	0.0066	1.29e-18	FADS2	FADS1-FADS2-FADS3
816.576	PC(34:2)+AcO- or PS(38:1)-H-	Glycerophospholipids (GP)	Glycerophosphocholines	Phosphatidylcholines (PC)	rs174566	chr11:61592362	G / A	0.0455	0.0067	1.055e-11	FADS2	FADS1-FADS2-FADS3
820.621	PC-O(40:6) or PC-P(40:5)	Glycerophospholipids (GP)	Glycerophosphocholines	Phosphatidylcholines (PC)	rs174566	chr11:61592362	G / A	-0.0591	0.007	2.644e-17	FADS2	FADS1-FADS2-FADS3
822.637	PC-O(40:5)	Glycerophospholipids (GP)	Glycerophosphocholines	Phosphatidylcholines (PC)	rs174566	chr11:61592362	G / A	-0.0773	0.0074	2.09e-25	FADS2	FADS1-FADS2-FADS3
825.592	SM(44:9)-H-	Sphingolipids (SP)	Phosphosphingolipids	Sphingomyelins (SM)	rs174566	chr11:61592362	G / A	-0.1516	0.0083	5.678e-75	FADS2	FADS1-FADS2-FADS3
832.535	PS(35:2)+AcO-	Glycerophospholipids (GP)	Glycerophosphoserines	Phosphatidylserines (PS)	rs174566	chr11:61592362	G / A	-0.1539	0.022	2.41e-12	FADS2	FADS1-FADS2-FADS3
833.519	PI(34:2)-H-	Glycerophospholipids (GP)	Glycerophosphoinositols	Phosphatidylinositols (PI)	rs174566	chr11:61592362	G / A	0.0566	0.0089	1.866e-10	FADS2	FADS1-FADS2-FADS3
834.529	PE(39:7)+AcO- or PS(40:6)-H-	Glycerophospholipids (GP)	Glycerophosphoethanolamines	Phosphatidylethanolamines (PE)	rs174566	chr11:61592362	G / A	0.0611	0.009	1.067e-11	FADS2	FADS1-FADS2-FADS3
834.601	PE(43:6)	Glycerophospholipids (GP)	Glycerophosphoethanolamines	Phosphatidylethanolamines (PE)	rs174566	chr11:61592362	G / A	-0.0766	0.0084	4.796e-20	FADS2	FADS1-FADS2-FADS3
836.616	PE(43:5)	Glycerophospholipids (GP)	Glycerophosphoethanolamines	Phosphatidylethanolamines (PE)	rs174566	chr11:61592362	G / A	-0.1087	0.0075	8.093e-48	FADS2	FADS1-FADS2-FADS3
838.56	PE(39:5)+AcO- or PC(36:5)+AcO-	Glycerophospholipids (GP)	Glycerophosphoethanolamines	Phosphatidylethanolamines (PE)	rs174566	chr11:61592362	G / A	-0.1503	0.0132	3.318e-30	FADS2	FADS1-FADS2-FADS3
840.576	PC(36:4)+AcO- or PE(39:4)+AcO-	Glycerophospholipids (GP)	Glycerophosphocholines	Phosphatidylcholines (PC)	rs174566	chr11:61592362	G / A	-0.1332	0.007	7.399e-81	FADS2	FADS1-FADS2-FADS3
842.592	PC(36:3)+AcO-	Glycerophospholipids (GP)	Glycerophosphocholines	Phosphatidylcholines (PC)	rs174566	chr11:61592362	G / A	0.0785	0.0065	9.441e-34	FADS2	FADS1-FADS2-FADS3
851.602	PG(37:0)+AcO-	Glycerophospholipids (GP)	Glycerophosphoglycerols	Phosphatidylglycerols (PG)	rs174566	chr11:61592362	G / A	-0.0815	0.0086	1.589e-21	FADS2	FADS1-FADS2-FADS3
852.576	PC(37:5)+AcO- or PE(40:5)+AcO-	Glycerophospholipids (GP)	Glycerophosphocholines	Phosphatidylcholines (PC)	rs174566	chr11:61592362	G / A	-0.104	0.01	1.996e-25	FADS2	FADS1-FADS2-FADS3
854.591	PC(37:4)+AcO- or PE(40:4)+AcO-	Glycerophospholipids (GP)	Glycerophosphocholines	Phosphatidylcholines (PC)	rs174566	chr11:61592362	G / A	-0.1313	0.0097	6.111e-42	FADS2	FADS1-FADS2-FADS3
856.607	PE(40:3)+AcO- or PC(37:3)+AcO-	Glycerophospholipids (GP)	Glycerophosphoethanolamines	Phosphatidylethanolamines (PE)	rs174566	chr11:61592362	G / A	0.0662	0.0094	1.823e-12	FADS2	FADS1-FADS2-FADS3
857.519	PI(36:4)-H-	Glycerophospholipids (GP)	Glycerophosphoinositols	Phosphatidylinositols (PI)	rs174566	chr11:61592362	G / A	-0.0706	0.0087	5.966e-16	FADS2	FADS1-FADS2-FADS3
858.529	PS(42:8)-H-	Glycerophospholipids (GP)	Glycerophosphoserines	Phosphatidylserines (PS)	rs174566	chr11:61592362	G / A	-0.0697	0.0087	1.507e-15	FADS2	FADS1-FADS2-FADS3
860.545	PC(38:8)+AcO- or PS(42:7)-H-	Glycerophospholipids (GP)	Glycerophosphocholines	Phosphatidylcholines (PC)	rs174566	chr11:61592362	G / A	0.104	0.0088	2.675e-32	FADS2	FADS1-FADS2-FADS3
861.55	PI(36:2)-H-	Glycerophospholipids (GP)	Glycerophosphoinositols	Phosphatidylinositols (PI)	rs174566	chr11:61592362	G / A	0.0606	0.0076	1.47e-15	FADS2	FADS1-FADS2-FADS3
862.56	PC(38:7)+AcO-	Glycerophospholipids (GP)	Glycerophosphocholines	Phosphatidylcholines (PC)	rs174566	chr11:61592362	G / A	0.0695	0.008	2.405e-18	FADS2	FADS1-FADS2-FADS3
864.576	PC(38:6)+AcO-	Glycerophospholipids (GP)	Glycerophosphocholines	Phosphatidylcholines (PC)	rs174566	chr11:61592362	G / A	-0.0682	0.0094	3.115e-13	FADS2	FADS1-FADS2-FADS3
866.592	PC(38:5)+AcO-	Glycerophospholipids (GP)	Glycerophosphocholines	Phosphatidylcholines (PC)	rs174566	chr11:61592362	G / A	-0.1164	0.0078	3.555e-50	FADS2	FADS1-FADS2-FADS3
868.607	PC(38:4)+AcO- or PE(41:4)+AcO-	Glycerophospholipids (GP)	Glycerophosphocholines	Phosphatidylcholines (PC)	rs174566	chr11:61592362	G / A	-0.1455	0.0079	3.754e-76	FADS2	FADS1-FADS2-FADS3
870.623	PC(38:3)+AcO- or PE(41:3)+AcO-	Glycerophospholipids (GP)	Glycerophosphocholines	Phosphatidylcholines (PC)	rs174566	chr11:61592362	G / A	0.0753	0.0087	3.895e-18	FADS2	FADS1-FADS2-FADS3
885.55	PI(38:4)-H-	Glycerophospholipids (GP)	Glycerophosphoinositols	Phosphatidylinositols (PI)	rs174566	chr11:61592362	G / A	-0.0744	0.0068	4.897e-28	FADS2	FADS1-FADS2-FADS3
886.56	PC(40:9)+AcO-	Glycerophospholipids (GP)	Glycerophosphocholines	Phosphatidylcholines (PC)	rs174566	chr11:61592362	G / A	-0.0752	0.0068	4.553e-28	FADS2	FADS1-FADS2-FADS3
887.566	PI(38:3)-H-	Glycerophospholipids (GP)	Glycerophosphoinositols	Phosphatidylinositols (PI)	rs174566	chr11:61592362	G / A	0.1388	0.0081	7.525e-66	FADS2	FADS1-FADS2-FADS3
888.576	PC(40:8)+AcO-	Glycerophospholipids (GP)	Glycerophosphocholines	Phosphatidylcholines (PC)	rs174566	chr11:61592362	G / A	0.1865	0.0097	6.114e-82	FADS2	FADS1-FADS2-FADS3
892.607	PC(40:6)+AcO- or PE(43:6)+AcO-	Glycerophospholipids (GP)	Glycerophosphocholines	Phosphatidylcholines (PC)	rs174566	chr11:61592362	G / A	-0.0827	0.01	1.787e-16	FADS2	FADS1-FADS2-FADS3
893.612	PI(38:0)-H-	Glycerophospholipids (GP)	Glycerophosphoinositols	Phosphatidylinositols (PI)	rs174566	chr11:61592362	G / A	-0.0783	0.0099	3.354e-15	FADS2	FADS1-FADS2-FADS3
894.623	PC(40:5)+AcO- or PE(43:5)+AcO-	Glycerophospholipids (GP)	Glycerophosphocholines	Phosphatidylcholines (PC)	rs174566	chr11:61592362	G / A	-0.0984	0.0082	6.585e-33	FADS2	FADS1-FADS2-FADS3
896.639	PC(40:4)+AcO- or PE(43:4)+AcO-	Glycerophospholipids (GP)	Glycerophosphocholines	Phosphatidylcholines (PC)	rs174566	chr11:61592362	G / A	-0.0994	0.0103	7.643e-22	FADS2	FADS1-FADS2-FADS3
902.817	TG(54:3)	Glycerolipids (GL)	Triradylglycerols	Triacylglycerols (TG)	rs174566	chr11:61592362	G / A	0.0616	0.0095	1.064e-10	FADS2	FADS1-FADS2-FADS3
920.566	PS(42:7)+AcO-	Glycerophospholipids (GP)	Glycerophosphoserines	Phosphatidylserines (PS)	rs174566	chr11:61592362	G / A	-0.1886	0.0218	4.486e-18	FADS2	FADS1-FADS2-FADS3
922.785	TG(56:7)	Glycerolipids (GL)	Triradylglycerols	Triacylglycerols (TG)	rs174566	chr11:61592362	G / A	-0.0868	0.0117	1.375e-13	FADS2	FADS1-FADS2-FADS3
923.587	PI(36:1)+AcO-	Glycerophospholipids (GP)	Glycerophosphoinositols	Phosphatidylinositols (PI)	rs174566	chr11:61592362	G / A	-0.1398	0.0108	2.797e-38	FADS2	FADS1-FADS2-FADS3
924.597	PS(42:5)+AcO-	Glycerophospholipids (GP)	Glycerophosphoserines	Phosphatidylserines (PS)	rs174566	chr11:61592362	G / A	0.0783	0.0097	6.787e-16	FADS2	FADS1-FADS2-FADS3
924.67	PC(42:4)+AcO- or PE(45:4)+AcO-	Glycerophospholipids (GP)	Glycerophosphocholines	Phosphatidylcholines (PC)	rs174566	chr11:61592362	G / A	-0.1243	0.011	1.99e-29	FADS2	FADS1-FADS2-FADS3
924.801	TG(56:6)	Glycerolipids (GL)	Triradylglycerols	Triacylglycerols (TG)	rs174566	chr11:61592362	G / A	-0.0859	0.0095	2.165e-19	FADS2	FADS1-FADS2-FADS3
925.602	PI(36:0)+AcO-	Glycerophospholipids (GP)	Glycerophosphoinositols	Phosphatidylinositols (PI)	rs174566	chr11:61592362	G / A	0.0743	0.0103	4.938e-13	FADS2	FADS1-FADS2-FADS3
928.833	TG(56:4)	Glycerolipids (GL)	Triradylglycerols	Triacylglycerols (TG)	rs174566	chr11:61592362	G / A	0.0854	0.0124	5.718e-12	FADS2	FADS1-FADS2-FADS3
946.785	TG(58:9)	Glycerolipids (GL)	Triradylglycerols	Triacylglycerols (TG)	rs174566	chr11:61592362	G / A	-0.1854	0.0221	4.137e-17	FADS2	FADS1-FADS2-FADS3
950.613	PS(44:6)+AcO-	Glycerophospholipids (GP)	Glycerophosphoserines	Phosphatidylserines (PS)	rs174566	chr11:61592362	G / A	-0.1521	0.0116	5.311e-39	FADS2	FADS1-FADS2-FADS3
303.233	FA(20:4)-H-	Fatty acyls (FA)	Fatty acids and conjugates	Free fatty acids (FA)	rs174567	chr11:61593005	G / A	-0.1075	0.008	3.578e-41	FADS2	FADS1-FADS2-FADS3
329.249	FA(22:5)-H-	Fatty acyls (FA)	Fatty acids and conjugates	Free fatty acids (FA)	rs174567	chr11:61593005	G / A	-0.0756	0.0105	5.998e-13	FADS2	FADS1-FADS2-FADS3
331.264	FA(22:4)-H-	Fatty acyls (FA)	Fatty acids and conjugates	Free fatty acids (FA)	rs174567	chr11:61593005	G / A	-0.0986	0.0108	6.374e-20	FADS2	FADS1-FADS2-FADS3
544.34	LPC(20:4)	Glycerophospholipids (GP)	Glycerophosphocholines	Lysophosphatidylcholines (LPC)	rs174567	chr11:61593005	G / A	-0.1405	0.0106	3.758e-40	FADS2	FADS1-FADS2-FADS3
601.519	DG-H20(36:3)	Glycerolipids (GL)	Diradylglycerols	Diacylglycerols (DG)	rs174567	chr11:61593005	G / A	0.0628	0.0096	4.998e-11	FADS2	FADS1-FADS2-FADS3
603.535	DG-H20(36:2)	Glycerolipids (GL)	Diradylglycerols	Diacylglycerols (DG)	rs174567	chr11:61593005	G / A	0.0519	0.0081	1.802e-10	FADS2	FADS1-FADS2-FADS3
642.618	CE(16:0)	Sterol lipids (ST)	Sterols	Cholesteryl esters (CE)	rs174567	chr11:61593005	G / A	-0.0376	0.0058	6.52e-11	FADS2	FADS1-FADS2-FADS3
664.603	CE(18:3)	Sterol lipids (ST)	Sterols	Cholesteryl esters (CE)	rs174567	chr11:61593005	G / A	-0.0718	0.0084	8.333e-18	FADS2	FADS1-FADS2-FADS3
688.603	CE(20:5)	Sterol lipids (ST)	Sterols	Cholesteryl esters (CE)	rs174567	chr11:61593005	G / A	-0.2046	0.0144	4.685e-46	FADS2	FADS1-FADS2-FADS3
690.618	CE(20:4)	Sterol lipids (ST)	Sterols	Cholesteryl esters (CE)	rs174567	chr11:61593005	G / A	-0.1967	0.0088	7.96e-111	FADS2	FADS1-FADS2-FADS3
714.508	PE(34:2)-H-	Glycerophospholipids (GP)	Glycerophosphoethanolamines	Phosphatidylethanolamines (PE)	rs174567	chr11:61593005	G / A	0.1152	0.0103	6.955e-29	FADS2	FADS1-FADS2-FADS3
716.523	PE(34:2)	Glycerophospholipids (GP)	Glycerophosphoethanolamines	Phosphatidylethanolamines (PE)	rs174567	chr11:61593005	G / A	0.1364	0.012	3.97e-30	FADS2	FADS1-FADS2-FADS3
728.524	PC(32:2)-H- or PE(35:2)-H-	Glycerophospholipids (GP)	Glycerophosphocholines	Phosphatidylcholines (PC)	rs174567	chr11:61593005	G / A	0.0679	0.0098	3.805e-12	FADS2	FADS1-FADS2-FADS3
734.57	PC(32:0) or PE(35:0)	Glycerophospholipids (GP)	Glycerophosphocholines	Phosphatidylcholines (PC)	rs174567	chr11:61593005	G / A	-0.0469	0.0054	3.099e-18	FADS2	FADS1-FADS2-FADS3
740.524	PC(33:3)-H- or PE(36:3)-H-	Glycerophospholipids (GP)	Glycerophosphocholines	Phosphatidylcholines (PC)	rs174567	chr11:61593005	G / A	0.0793	0.0086	4.93e-20	FADS2	FADS1-FADS2-FADS3
742.539	PC(33:3) or PE(36:3)	Glycerophospholipids (GP)	Glycerophosphocholines	Phosphatidylcholines (PC)	rs174567	chr11:61593005	G / A	0.1209	0.0121	1.974e-23	FADS2	FADS1-FADS2-FADS3
742.539	PC(33:2)-H- or PE(36:2)-H-	Glycerophospholipids (GP)	Glycerophosphocholines	Phosphatidylcholines (PC)	rs174567	chr11:61593005	G / A	0.0575	0.0066	4.11e-18	FADS2	FADS1-FADS2-FADS3
744.554	PC(33:2) or PE(36:2)	Glycerophospholipids (GP)	Glycerophosphocholines	Phosphatidylcholines (PC)	rs174567	chr11:61593005	G / A	0.0753	0.0065	9.541e-31	FADS2	FADS1-FADS2-FADS3
745.575	PA(39:1)	Glycerophospholipids (GP)	Glycerophosphates	Phosphatic acids (PA)	rs174567	chr11:61593005	G / A	0.0686	0.0062	1.064e-28	FADS2	FADS1-FADS2-FADS3
749.534	PA(35:0)+AcO-	Glycerophospholipids (GP)	Glycerophosphates	Phosphatic acids (PA)	rs174567	chr11:61593005	G / A	-0.0731	0.0078	4.163e-21	FADS2	FADS1-FADS2-FADS3
750.544	PC-P(35:5)	Glycerophospholipids (GP)	Glycerophosphocholines	Phosphatidylcholines (PC)	rs174567	chr11:61593005	G / A	-0.0836	0.0085	1.1e-22	FADS2	FADS1-FADS2-FADS3
752.524	PE(37:4)-H- or PC(34:4)-H-	Glycerophospholipids (GP)	Glycerophosphoethanolamines	Phosphatidylethanolamines (PE)	rs174567	chr11:61593005	G / A	-0.0955	0.0108	8.299e-19	FADS2	FADS1-FADS2-FADS3
752.559	PC-O(35:5) or PC-P(35:4)	Glycerophospholipids (GP)	Glycerophosphocholines	Phosphatidylcholines (PC)	rs174567	chr11:61593005	G / A	-0.1066	0.0093	1.791e-30	FADS2	FADS1-FADS2-FADS3
756.555	PC(34:2)-H-	Glycerophospholipids (GP)	Glycerophosphocholines	Phosphatidylcholines (PC)	rs174567	chr11:61593005	G / A	0.0588	0.0088	2.971e-11	FADS2	FADS1-FADS2-FADS3
758.57	PC(34:2)	Glycerophospholipids (GP)	Glycerophosphocholines	Phosphatidylcholines (PC)	rs174567	chr11:61593005	G / A	0.0418	0.0045	1.149e-20	FADS2	FADS1-FADS2-FADS3
759.59	PA(40:1)	Glycerophospholipids (GP)	Glycerophosphates	Phosphatic acids (PA)	rs174567	chr11:61593005	G / A	0.0416	0.0046	8.521e-20	FADS2	FADS1-FADS2-FADS3
764.524	PC(35:5)-H- or PE(38:5)-H-	Glycerophospholipids (GP)	Glycerophosphocholines	Phosphatidylcholines (PC)	rs174567	chr11:61593005	G / A	-0.1011	0.0098	4.528e-25	FADS2	FADS1-FADS2-FADS3
766.539	PC(35:4)-H- or PE(38:4)-H-	Glycerophospholipids (GP)	Glycerophosphocholines	Phosphatidylcholines (PC)	rs174567	chr11:61593005	G / A	-0.1175	0.0066	2.764e-70	FADS2	FADS1-FADS2-FADS3
766.574	PC-O(36:5)	Glycerophospholipids (GP)	Glycerophosphocholines	Phosphatidylcholines (PC)	rs174567	chr11:61593005	G / A	-0.1249	0.0068	2.062e-75	FADS2	FADS1-FADS2-FADS3
767.559	PA(41:4)	Glycerophospholipids (GP)	Glycerophosphates	Phosphatic acids (PA)	rs174567	chr11:61593005	G / A	-0.1309	0.0069	7.663e-80	FADS2	FADS1-FADS2-FADS3
768.554	PC(35:4) or PE(38:4)	Glycerophospholipids (GP)	Glycerophosphocholines	Phosphatidylcholines (PC)	rs174567	chr11:61593005	G / A	-0.0998	0.0072	3.289e-44	FADS2	FADS1-FADS2-FADS3
768.555	PC(35:3)-H- or PE(38:3)-H-	Glycerophospholipids (GP)	Glycerophosphocholines	Phosphatidylcholines (PC)	rs174567	chr11:61593005	G / A	0.0774	0.0064	9.959e-34	FADS2	FADS1-FADS2-FADS3
770.57	PC(35:3)	Glycerophospholipids (GP)	Glycerophosphocholines	Phosphatidylcholines (PC)	rs174567	chr11:61593005	G / A	0.0705	0.0078	1.648e-19	FADS2	FADS1-FADS2-FADS3
770.606	PC-O(36:3) or PC-P(36:2)	Glycerophospholipids (GP)	Glycerophosphocholines	Phosphatidylcholines (PC)	rs174567	chr11:61593005	G / A	0.0856	0.0077	1.249e-28	FADS2	FADS1-FADS2-FADS3
771.59	PA(41:2)	Glycerophospholipids (GP)	Glycerophosphates	Phosphatic acids (PA)	rs174567	chr11:61593005	G / A	0.088	0.0107	2.247e-16	FADS2	FADS1-FADS2-FADS3
777.565	PA(37:0)+AcO-	Glycerophospholipids (GP)	Glycerophosphates	Phosphatic acids (PA)	rs174567	chr11:61593005	G / A	-0.058	0.0064	1.511e-19	FADS2	FADS1-FADS2-FADS3
780.555	PC(36:4)-H- or PE(39:4)-H-	Glycerophospholipids (GP)	Glycerophosphocholines	Phosphatidylcholines (PC)	rs174567	chr11:61593005	G / A	-0.1375	0.0097	1.469e-45	FADS2	FADS1-FADS2-FADS3
784.586	PE(39:3)	Glycerophospholipids (GP)	Glycerophosphoethanolamines	Phosphatidylethanolamines (PE)	rs174567	chr11:61593005	G / A	0.0697	0.0043	1.008e-59	FADS2	FADS1-FADS2-FADS3
785.606	PA(42:2)	Glycerophospholipids (GP)	Glycerophosphates	Phosphatic acids (PA)	rs174567	chr11:61593005	G / A	0.0592	0.0042	3.924e-46	FADS2	FADS1-FADS2-FADS3
786.601	PE(39:2)	Glycerophospholipids (GP)	Glycerophosphoethanolamines	Phosphatidylethanolamines (PE)	rs174567	chr11:61593005	G / A	0.0306	0.0044	2.605e-12	FADS2	FADS1-FADS2-FADS3
787.622	PA(42:1)	Glycerophospholipids (GP)	Glycerophosphates	Phosphatic acids (PA)	rs174567	chr11:61593005	G / A	0.0317	0.0043	1.189e-13	FADS2	FADS1-FADS2-FADS3
792.576	PC(32:0)+AcO-	Glycerophospholipids (GP)	Glycerophosphocholines	Phosphatidylcholines (PC)	rs174567	chr11:61593005	G / A	-0.0595	0.008	8.171e-14	FADS2	FADS1-FADS2-FADS3
793.575	PA(43:4)-H-	Glycerophospholipids (GP)	Glycerophosphates	Phosphatic acids (PA)	rs174567	chr11:61593005	G / A	-0.093	0.0076	1.617e-34	FADS2	FADS1-FADS2-FADS3
794.57	PC(37:4)-H- or PE(40:4)-H-	Glycerophospholipids (GP)	Glycerophosphocholines	Phosphatidylcholines (PC)	rs174567	chr11:61593005	G / A	-0.1341	0.0079	3.987e-64	FADS2	FADS1-FADS2-FADS3
794.606	PC-O(38:5)	Glycerophospholipids (GP)	Glycerophosphocholines	Phosphatidylcholines (PC)	rs174567	chr11:61593005	G / A	-0.0914	0.0067	1.205e-42	FADS2	FADS1-FADS2-FADS3
796.586	PC(37:4)	Glycerophospholipids (GP)	Glycerophosphocholines	Phosphatidylcholines (PC)	rs174567	chr11:61593005	G / A	-0.1531	0.0097	4.697e-56	FADS2	FADS1-FADS2-FADS3
796.586	PE(40:3)-H- or PC(37:3)-H-	Glycerophospholipids (GP)	Glycerophosphoethanolamines	Phosphatidylethanolamines (PE)	rs174567	chr11:61593005	G / A	0.0629	0.0082	1.614e-14	FADS2	FADS1-FADS2-FADS3
796.622	PC-P(38:3)	Glycerophospholipids (GP)	Glycerophosphocholines	Phosphatidylcholines (PC)	rs174567	chr11:61593005	G / A	-0.051	0.008	1.814e-10	FADS2	FADS1-FADS2-FADS3
798.601	PC(37:3) or PE(40:3)	Glycerophospholipids (GP)	Glycerophosphocholines	Phosphatidylcholines (PC)	rs174567	chr11:61593005	G / A	0.0644	0.0084	1.781e-14	FADS2	FADS1-FADS2-FADS3
806.569	PC(38:6)	Glycerophospholipids (GP)	Glycerophosphocholines	Phosphatidylcholines (PC)	rs174567	chr11:61593005	G / A	-0.0519	0.007	8.249e-14	FADS2	FADS1-FADS2-FADS3
807.59	PA(44:5)	Glycerophospholipids (GP)	Glycerophosphates	Phosphatic acids (PA)	rs174567	chr11:61593005	G / A	-0.0555	0.0071	5.937e-15	FADS2	FADS1-FADS2-FADS3
808.585	PC(38:5)	Glycerophospholipids (GP)	Glycerophosphocholines	Phosphatidylcholines (PC)	rs174567	chr11:61593005	G / A	-0.0836	0.0057	1.765e-49	FADS2	FADS1-FADS2-FADS3
809.534	PA(40:5)+AcO- or PG(39:5)-H-	Glycerophospholipids (GP)	Glycerophosphates	Phosphatic acids (PA)	rs174567	chr11:61593005	G / A	-0.0893	0.0136	5.92e-11	FADS2	FADS1-FADS2-FADS3
809.555	PG(34:0)+AcO-	Glycerophospholipids (GP)	Glycerophosphoglycerols	Phosphatidylglycerols (PG)	rs174567	chr11:61593005	G / A	-0.1731	0.0229	4.005e-14	FADS2	FADS1-FADS2-FADS3
809.606	PA(44:4)	Glycerophospholipids (GP)	Glycerophosphates	Phosphatic acids (PA)	rs174567	chr11:61593005	G / A	-0.0871	0.0057	1.326e-52	FADS2	FADS1-FADS2-FADS3
810.601	PE(41:4)	Glycerophospholipids (GP)	Glycerophosphoethanolamines	Phosphatidylethanolamines (PE)	rs174567	chr11:61593005	G / A	-0.1491	0.0065	4.31e-116	FADS2	FADS1-FADS2-FADS3
812.544	PE(37:4)+AcO- or PC(34:4)+AcO-	Glycerophospholipids (GP)	Glycerophosphoethanolamines	Phosphatidylethanolamines (PE)	rs174567	chr11:61593005	G / A	-0.0895	0.0122	2.146e-13	FADS2	FADS1-FADS2-FADS3
812.617	PE(41:3)	Glycerophospholipids (GP)	Glycerophosphoethanolamines	Phosphatidylethanolamines (PE)	rs174567	chr11:61593005	G / A	0.0575	0.0067	6.197e-18	FADS2	FADS1-FADS2-FADS3
816.576	PC(34:2)+AcO- or PS(38:1)-H-	Glycerophospholipids (GP)	Glycerophosphocholines	Phosphatidylcholines (PC)	rs174567	chr11:61593005	G / A	0.0453	0.0067	1.602e-11	FADS2	FADS1-FADS2-FADS3
820.621	PC-O(40:6) or PC-P(40:5)	Glycerophospholipids (GP)	Glycerophosphocholines	Phosphatidylcholines (PC)	rs174567	chr11:61593005	G / A	-0.0597	0.007	1.727e-17	FADS2	FADS1-FADS2-FADS3
822.637	PC-O(40:5)	Glycerophospholipids (GP)	Glycerophosphocholines	Phosphatidylcholines (PC)	rs174567	chr11:61593005	G / A	-0.078	0.0074	1.219e-25	FADS2	FADS1-FADS2-FADS3
825.592	SM(44:9)-H-	Sphingolipids (SP)	Phosphosphingolipids	Sphingomyelins (SM)	rs174567	chr11:61593005	G / A	-0.1525	0.0083	1.429e-74	FADS2	FADS1-FADS2-FADS3
832.535	PS(35:2)+AcO-	Glycerophospholipids (GP)	Glycerophosphoserines	Phosphatidylserines (PS)	rs174567	chr11:61593005	G / A	-0.1561	0.0221	1.617e-12	FADS2	FADS1-FADS2-FADS3
833.519	PI(34:2)-H-	Glycerophospholipids (GP)	Glycerophosphoinositols	Phosphatidylinositols (PI)	rs174567	chr11:61593005	G / A	0.0566	0.0089	2.145e-10	FADS2	FADS1-FADS2-FADS3
834.529	PE(39:7)+AcO- or PS(40:6)-H-	Glycerophospholipids (GP)	Glycerophosphoethanolamines	Phosphatidylethanolamines (PE)	rs174567	chr11:61593005	G / A	0.0611	0.0091	1.695e-11	FADS2	FADS1-FADS2-FADS3
834.601	PE(43:6)	Glycerophospholipids (GP)	Glycerophosphoethanolamines	Phosphatidylethanolamines (PE)	rs174567	chr11:61593005	G / A	-0.0769	0.0084	4.205e-20	FADS2	FADS1-FADS2-FADS3
836.616	PE(43:5)	Glycerophospholipids (GP)	Glycerophosphoethanolamines	Phosphatidylethanolamines (PE)	rs174567	chr11:61593005	G / A	-0.1097	0.0076	9.836e-48	FADS2	FADS1-FADS2-FADS3
838.56	PE(39:5)+AcO- or PC(36:5)+AcO-	Glycerophospholipids (GP)	Glycerophosphoethanolamines	Phosphatidylethanolamines (PE)	rs174567	chr11:61593005	G / A	-0.1526	0.0132	6.768e-31	FADS2	FADS1-FADS2-FADS3
840.576	PC(36:4)+AcO- or PE(39:4)+AcO-	Glycerophospholipids (GP)	Glycerophosphocholines	Phosphatidylcholines (PC)	rs174567	chr11:61593005	G / A	-0.1343	0.007	1.204e-81	FADS2	FADS1-FADS2-FADS3
842.592	PC(36:3)+AcO-	Glycerophospholipids (GP)	Glycerophosphocholines	Phosphatidylcholines (PC)	rs174567	chr11:61593005	G / A	0.0779	0.0065	5.57e-33	FADS2	FADS1-FADS2-FADS3
851.602	PG(37:0)+AcO-	Glycerophospholipids (GP)	Glycerophosphoglycerols	Phosphatidylglycerols (PG)	rs174567	chr11:61593005	G / A	-0.0822	0.0086	1.748e-21	FADS2	FADS1-FADS2-FADS3
852.576	PC(37:5)+AcO- or PE(40:5)+AcO-	Glycerophospholipids (GP)	Glycerophosphocholines	Phosphatidylcholines (PC)	rs174567	chr11:61593005	G / A	-0.1062	0.01	2.437e-26	FADS2	FADS1-FADS2-FADS3
854.591	PC(37:4)+AcO- or PE(40:4)+AcO-	Glycerophospholipids (GP)	Glycerophosphocholines	Phosphatidylcholines (PC)	rs174567	chr11:61593005	G / A	-0.1332	0.0097	1.679e-42	FADS2	FADS1-FADS2-FADS3
856.607	PE(40:3)+AcO- or PC(37:3)+AcO-	Glycerophospholipids (GP)	Glycerophosphoethanolamines	Phosphatidylethanolamines (PE)	rs174567	chr11:61593005	G / A	0.0644	0.0094	7.496e-12	FADS2	FADS1-FADS2-FADS3
857.519	PI(36:4)-H-	Glycerophospholipids (GP)	Glycerophosphoinositols	Phosphatidylinositols (PI)	rs174567	chr11:61593005	G / A	-0.0712	0.0087	3.882e-16	FADS2	FADS1-FADS2-FADS3
858.529	PS(42:8)-H-	Glycerophospholipids (GP)	Glycerophosphoserines	Phosphatidylserines (PS)	rs174567	chr11:61593005	G / A	-0.0703	0.0088	1.066e-15	FADS2	FADS1-FADS2-FADS3
860.545	PC(38:8)+AcO- or PS(42:7)-H-	Glycerophospholipids (GP)	Glycerophosphocholines	Phosphatidylcholines (PC)	rs174567	chr11:61593005	G / A	0.1037	0.0088	9.471e-32	FADS2	FADS1-FADS2-FADS3
861.55	PI(36:2)-H-	Glycerophospholipids (GP)	Glycerophosphoinositols	Phosphatidylinositols (PI)	rs174567	chr11:61593005	G / A	0.06	0.0077	4.716e-15	FADS2	FADS1-FADS2-FADS3
862.56	PC(38:7)+AcO-	Glycerophospholipids (GP)	Glycerophosphocholines	Phosphatidylcholines (PC)	rs174567	chr11:61593005	G / A	0.069	0.008	5.311e-18	FADS2	FADS1-FADS2-FADS3
864.576	PC(38:6)+AcO-	Glycerophospholipids (GP)	Glycerophosphocholines	Phosphatidylcholines (PC)	rs174567	chr11:61593005	G / A	-0.0686	0.0094	3.037e-13	FADS2	FADS1-FADS2-FADS3
866.592	PC(38:5)+AcO-	Glycerophospholipids (GP)	Glycerophosphocholines	Phosphatidylcholines (PC)	rs174567	chr11:61593005	G / A	-0.1179	0.0078	3.639e-51	FADS2	FADS1-FADS2-FADS3
868.607	PC(38:4)+AcO- or PE(41:4)+AcO-	Glycerophospholipids (GP)	Glycerophosphocholines	Phosphatidylcholines (PC)	rs174567	chr11:61593005	G / A	-0.1471	0.0079	3.048e-77	FADS2	FADS1-FADS2-FADS3
870.623	PC(38:3)+AcO- or PE(41:3)+AcO-	Glycerophospholipids (GP)	Glycerophosphocholines	Phosphatidylcholines (PC)	rs174567	chr11:61593005	G / A	0.0742	0.0087	1.466e-17	FADS2	FADS1-FADS2-FADS3
885.55	PI(38:4)-H-	Glycerophospholipids (GP)	Glycerophosphoinositols	Phosphatidylinositols (PI)	rs174567	chr11:61593005	G / A	-0.0752	0.0068	2.056e-28	FADS2	FADS1-FADS2-FADS3
886.56	PC(40:9)+AcO-	Glycerophospholipids (GP)	Glycerophosphocholines	Phosphatidylcholines (PC)	rs174567	chr11:61593005	G / A	-0.076	0.0069	1.893e-28	FADS2	FADS1-FADS2-FADS3
887.566	PI(38:3)-H-	Glycerophospholipids (GP)	Glycerophosphoinositols	Phosphatidylinositols (PI)	rs174567	chr11:61593005	G / A	0.1381	0.0081	1.209e-64	FADS2	FADS1-FADS2-FADS3
888.576	PC(40:8)+AcO-	Glycerophospholipids (GP)	Glycerophosphocholines	Phosphatidylcholines (PC)	rs174567	chr11:61593005	G / A	0.186	0.0098	6.595e-81	FADS2	FADS1-FADS2-FADS3
892.607	PC(40:6)+AcO- or PE(43:6)+AcO-	Glycerophospholipids (GP)	Glycerophosphocholines	Phosphatidylcholines (PC)	rs174567	chr11:61593005	G / A	-0.0833	0.0101	1.257e-16	FADS2	FADS1-FADS2-FADS3
893.612	PI(38:0)-H-	Glycerophospholipids (GP)	Glycerophosphoinositols	Phosphatidylinositols (PI)	rs174567	chr11:61593005	G / A	-0.0791	0.01	2.485e-15	FADS2	FADS1-FADS2-FADS3
894.623	PC(40:5)+AcO- or PE(43:5)+AcO-	Glycerophospholipids (GP)	Glycerophosphocholines	Phosphatidylcholines (PC)	rs174567	chr11:61593005	G / A	-0.0999	0.0083	1.02e-33	FADS2	FADS1-FADS2-FADS3
896.639	PC(40:4)+AcO- or PE(43:4)+AcO-	Glycerophospholipids (GP)	Glycerophosphocholines	Phosphatidylcholines (PC)	rs174567	chr11:61593005	G / A	-0.1004	0.0104	5.533e-22	FADS2	FADS1-FADS2-FADS3
902.817	TG(54:3)	Glycerolipids (GL)	Triradylglycerols	Triacylglycerols (TG)	rs174567	chr11:61593005	G / A	0.0619	0.0096	1.299e-10	FADS2	FADS1-FADS2-FADS3
920.566	PS(42:7)+AcO-	Glycerophospholipids (GP)	Glycerophosphoserines	Phosphatidylserines (PS)	rs174567	chr11:61593005	G / A	-0.1917	0.0219	1.773e-18	FADS2	FADS1-FADS2-FADS3
922.785	TG(56:7)	Glycerolipids (GL)	Triradylglycerols	Triacylglycerols (TG)	rs174567	chr11:61593005	G / A	-0.088	0.0118	7.461e-14	FADS2	FADS1-FADS2-FADS3
923.587	PI(36:1)+AcO-	Glycerophospholipids (GP)	Glycerophosphoinositols	Phosphatidylinositols (PI)	rs174567	chr11:61593005	G / A	-0.1408	0.0108	1.257e-38	FADS2	FADS1-FADS2-FADS3
924.597	PS(42:5)+AcO-	Glycerophospholipids (GP)	Glycerophosphoserines	Phosphatidylserines (PS)	rs174567	chr11:61593005	G / A	0.0778	0.0097	1.204e-15	FADS2	FADS1-FADS2-FADS3
924.67	PC(42:4)+AcO- or PE(45:4)+AcO-	Glycerophospholipids (GP)	Glycerophosphocholines	Phosphatidylcholines (PC)	rs174567	chr11:61593005	G / A	-0.1254	0.0111	8.2e-30	FADS2	FADS1-FADS2-FADS3
924.801	TG(56:6)	Glycerolipids (GL)	Triradylglycerols	Triacylglycerols (TG)	rs174567	chr11:61593005	G / A	-0.0872	0.0096	1.159e-19	FADS2	FADS1-FADS2-FADS3
925.602	PI(36:0)+AcO-	Glycerophospholipids (GP)	Glycerophosphoinositols	Phosphatidylinositols (PI)	rs174567	chr11:61593005	G / A	0.0737	0.0104	1.225e-12	FADS2	FADS1-FADS2-FADS3
928.833	TG(56:4)	Glycerolipids (GL)	Triradylglycerols	Triacylglycerols (TG)	rs174567	chr11:61593005	G / A	0.0849	0.0125	1.055e-11	FADS2	FADS1-FADS2-FADS3
946.785	TG(58:9)	Glycerolipids (GL)	Triradylglycerols	Triacylglycerols (TG)	rs174567	chr11:61593005	G / A	-0.188	0.0222	2.343e-17	FADS2	FADS1-FADS2-FADS3
950.613	PS(44:6)+AcO-	Glycerophospholipids (GP)	Glycerophosphoserines	Phosphatidylserines (PS)	rs174567	chr11:61593005	G / A	-0.1535	0.0117	1.651e-39	FADS2	FADS1-FADS2-FADS3
303.233	FA(20:4)-H-	Fatty acyls (FA)	Fatty acids and conjugates	Free fatty acids (FA)	rs174568	chr11:61593816	T / C	-0.1061	0.0081	2.732e-39	FADS2	FADS1-FADS2-FADS3
329.249	FA(22:5)-H-	Fatty acyls (FA)	Fatty acids and conjugates	Free fatty acids (FA)	rs174568	chr11:61593816	T / C	-0.0756	0.0105	6.444e-13	FADS2	FADS1-FADS2-FADS3
331.264	FA(22:4)-H-	Fatty acyls (FA)	Fatty acids and conjugates	Free fatty acids (FA)	rs174568	chr11:61593816	T / C	-0.0989	0.0108	7.398e-20	FADS2	FADS1-FADS2-FADS3
544.34	LPC(20:4)	Glycerophospholipids (GP)	Glycerophosphocholines	Lysophosphatidylcholines (LPC)	rs174568	chr11:61593816	T / C	-0.1384	0.0107	2.604e-38	FADS2	FADS1-FADS2-FADS3
601.519	DG-H20(36:3)	Glycerolipids (GL)	Diradylglycerols	Diacylglycerols (DG)	rs174568	chr11:61593816	T / C	0.061	0.0096	2.242e-10	FADS2	FADS1-FADS2-FADS3
642.618	CE(16:0)	Sterol lipids (ST)	Sterols	Cholesteryl esters (CE)	rs174568	chr11:61593816	T / C	-0.0373	0.0058	1.224e-10	FADS2	FADS1-FADS2-FADS3
664.603	CE(18:3)	Sterol lipids (ST)	Sterols	Cholesteryl esters (CE)	rs174568	chr11:61593816	T / C	-0.069	0.0084	1.87e-16	FADS2	FADS1-FADS2-FADS3
688.603	CE(20:5)	Sterol lipids (ST)	Sterols	Cholesteryl esters (CE)	rs174568	chr11:61593816	T / C	-0.2012	0.0145	5.068e-44	FADS2	FADS1-FADS2-FADS3
690.618	CE(20:4)	Sterol lipids (ST)	Sterols	Cholesteryl esters (CE)	rs174568	chr11:61593816	T / C	-0.1955	0.0089	3.07e-107	FADS2	FADS1-FADS2-FADS3
714.508	PE(34:2)-H-	Glycerophospholipids (GP)	Glycerophosphoethanolamines	Phosphatidylethanolamines (PE)	rs174568	chr11:61593816	T / C	0.114	0.0104	4.555e-28	FADS2	FADS1-FADS2-FADS3
716.523	PE(34:2)	Glycerophospholipids (GP)	Glycerophosphoethanolamines	Phosphatidylethanolamines (PE)	rs174568	chr11:61593816	T / C	0.1351	0.012	2.175e-29	FADS2	FADS1-FADS2-FADS3
728.524	PC(32:2)-H- or PE(35:2)-H-	Glycerophospholipids (GP)	Glycerophosphocholines	Phosphatidylcholines (PC)	rs174568	chr11:61593816	T / C	0.0659	0.0098	1.988e-11	FADS2	FADS1-FADS2-FADS3
734.57	PC(32:0) or PE(35:0)	Glycerophospholipids (GP)	Glycerophosphocholines	Phosphatidylcholines (PC)	rs174568	chr11:61593816	T / C	-0.0472	0.0054	3.34e-18	FADS2	FADS1-FADS2-FADS3
740.524	PC(33:3)-H- or PE(36:3)-H-	Glycerophospholipids (GP)	Glycerophosphocholines	Phosphatidylcholines (PC)	rs174568	chr11:61593816	T / C	0.0795	0.0087	6.193e-20	FADS2	FADS1-FADS2-FADS3
742.539	PC(33:3) or PE(36:3)	Glycerophospholipids (GP)	Glycerophosphocholines	Phosphatidylcholines (PC)	rs174568	chr11:61593816	T / C	0.1203	0.0122	5.169e-23	FADS2	FADS1-FADS2-FADS3
742.539	PC(33:2)-H- or PE(36:2)-H-	Glycerophospholipids (GP)	Glycerophosphocholines	Phosphatidylcholines (PC)	rs174568	chr11:61593816	T / C	0.0573	0.0067	8.414e-18	FADS2	FADS1-FADS2-FADS3
744.554	PC(33:2) or PE(36:2)	Glycerophospholipids (GP)	Glycerophosphocholines	Phosphatidylcholines (PC)	rs174568	chr11:61593816	T / C	0.0741	0.0066	1.288e-29	FADS2	FADS1-FADS2-FADS3
745.575	PA(39:1)	Glycerophospholipids (GP)	Glycerophosphates	Phosphatic acids (PA)	rs174568	chr11:61593816	T / C	0.068	0.0062	8.076e-28	FADS2	FADS1-FADS2-FADS3
749.534	PA(35:0)+AcO-	Glycerophospholipids (GP)	Glycerophosphates	Phosphatic acids (PA)	rs174568	chr11:61593816	T / C	-0.0724	0.0078	1.824e-20	FADS2	FADS1-FADS2-FADS3
750.544	PC-P(35:5)	Glycerophospholipids (GP)	Glycerophosphocholines	Phosphatidylcholines (PC)	rs174568	chr11:61593816	T / C	-0.0816	0.0086	1.91e-21	FADS2	FADS1-FADS2-FADS3
752.524	PE(37:4)-H- or PC(34:4)-H-	Glycerophospholipids (GP)	Glycerophosphoethanolamines	Phosphatidylethanolamines (PE)	rs174568	chr11:61593816	T / C	-0.0964	0.0108	5.882e-19	FADS2	FADS1-FADS2-FADS3
752.559	PC-O(35:5) or PC-P(35:4)	Glycerophospholipids (GP)	Glycerophosphocholines	Phosphatidylcholines (PC)	rs174568	chr11:61593816	T / C	-0.1062	0.0093	5.89e-30	FADS2	FADS1-FADS2-FADS3
756.555	PC(34:2)-H-	Glycerophospholipids (GP)	Glycerophosphocholines	Phosphatidylcholines (PC)	rs174568	chr11:61593816	T / C	0.0563	0.0089	2.357e-10	FADS2	FADS1-FADS2-FADS3
757.502	PA(36:3)+AcO-	Glycerophospholipids (GP)	Glycerophosphates	Phosphatic acids (PA)	rs174568	chr11:61593816	T / C	0.0524	0.0082	1.568e-10	FADS2	FADS1-FADS2-FADS3
758.57	PC(34:2)	Glycerophospholipids (GP)	Glycerophosphocholines	Phosphatidylcholines (PC)	rs174568	chr11:61593816	T / C	0.0421	0.0045	5.526e-21	FADS2	FADS1-FADS2-FADS3
759.59	PA(40:1)	Glycerophospholipids (GP)	Glycerophosphates	Phosphatic acids (PA)	rs174568	chr11:61593816	T / C	0.042	0.0046	3.5e-20	FADS2	FADS1-FADS2-FADS3
764.524	PC(35:5)-H- or PE(38:5)-H-	Glycerophospholipids (GP)	Glycerophosphocholines	Phosphatidylcholines (PC)	rs174568	chr11:61593816	T / C	-0.0995	0.0099	7.049e-24	FADS2	FADS1-FADS2-FADS3
766.539	PC(35:4)-H- or PE(38:4)-H-	Glycerophospholipids (GP)	Glycerophosphocholines	Phosphatidylcholines (PC)	rs174568	chr11:61593816	T / C	-0.1175	0.0067	2.421e-68	FADS2	FADS1-FADS2-FADS3
766.574	PC-O(36:5)	Glycerophospholipids (GP)	Glycerophosphocholines	Phosphatidylcholines (PC)	rs174568	chr11:61593816	T / C	-0.1246	0.0068	1.94e-74	FADS2	FADS1-FADS2-FADS3
767.559	PA(41:4)	Glycerophospholipids (GP)	Glycerophosphates	Phosphatic acids (PA)	rs174568	chr11:61593816	T / C	-0.1302	0.007	7.108e-78	FADS2	FADS1-FADS2-FADS3
768.554	PC(35:4) or PE(38:4)	Glycerophospholipids (GP)	Glycerophosphocholines	Phosphatidylcholines (PC)	rs174568	chr11:61593816	T / C	-0.0998	0.0072	1.352e-43	FADS2	FADS1-FADS2-FADS3
768.555	PC(35:3)-H- or PE(38:3)-H-	Glycerophospholipids (GP)	Glycerophosphocholines	Phosphatidylcholines (PC)	rs174568	chr11:61593816	T / C	0.0775	0.0064	2.52e-33	FADS2	FADS1-FADS2-FADS3
768.591	PC-O(36:4) or PC-P(36:3)	Glycerophospholipids (GP)	Glycerophosphocholines	Phosphatidylcholines (PC)	rs174568	chr11:61593816	T / C	-0.076	0.0069	7.445e-28	FADS2	FADS1-FADS2-FADS3
770.57	PC(35:3)	Glycerophospholipids (GP)	Glycerophosphocholines	Phosphatidylcholines (PC)	rs174568	chr11:61593816	T / C	0.0694	0.0079	9.72e-19	FADS2	FADS1-FADS2-FADS3
770.606	PC-O(36:3) or PC-P(36:2)	Glycerophospholipids (GP)	Glycerophosphocholines	Phosphatidylcholines (PC)	rs174568	chr11:61593816	T / C	0.0859	0.0078	4e-28	FADS2	FADS1-FADS2-FADS3
771.59	PA(41:2)	Glycerophospholipids (GP)	Glycerophosphates	Phosphatic acids (PA)	rs174568	chr11:61593816	T / C	0.0871	0.0108	7.666e-16	FADS2	FADS1-FADS2-FADS3
777.565	PA(37:0)+AcO-	Glycerophospholipids (GP)	Glycerophosphates	Phosphatic acids (PA)	rs174568	chr11:61593816	T / C	-0.0596	0.0065	4.099e-20	FADS2	FADS1-FADS2-FADS3
780.555	PC(36:4)-H- or PE(39:4)-H-	Glycerophospholipids (GP)	Glycerophosphocholines	Phosphatidylcholines (PC)	rs174568	chr11:61593816	T / C	-0.1398	0.0097	7.454e-47	FADS2	FADS1-FADS2-FADS3
782.57	PC(36:4)	Glycerophospholipids (GP)	Glycerophosphocholines	Phosphatidylcholines (PC)	rs174568	chr11:61593816	T / C	-0.1246	0.0052	3.05e-125	FADS2	FADS1-FADS2-FADS3
783.59	PA(42:3)	Glycerophospholipids (GP)	Glycerophosphates	Phosphatic acids (PA)	rs174568	chr11:61593816	T / C	-0.1283	0.0053	4.1e-129	FADS2	FADS1-FADS2-FADS3
784.586	PE(39:3)	Glycerophospholipids (GP)	Glycerophosphoethanolamines	Phosphatidylethanolamines (PE)	rs174568	chr11:61593816	T / C	0.0702	0.0043	1.264e-60	FADS2	FADS1-FADS2-FADS3
785.606	PA(42:2)	Glycerophospholipids (GP)	Glycerophosphates	Phosphatic acids (PA)	rs174568	chr11:61593816	T / C	0.0596	0.0042	4.369e-46	FADS2	FADS1-FADS2-FADS3
786.601	PE(39:2)	Glycerophospholipids (GP)	Glycerophosphoethanolamines	Phosphatidylethanolamines (PE)	rs174568	chr11:61593816	T / C	0.0313	0.0043	5.588e-13	FADS2	FADS1-FADS2-FADS3
787.622	PA(42:1)	Glycerophospholipids (GP)	Glycerophosphates	Phosphatic acids (PA)	rs174568	chr11:61593816	T / C	0.0324	0.0043	5.292e-14	FADS2	FADS1-FADS2-FADS3
792.576	PC(32:0)+AcO-	Glycerophospholipids (GP)	Glycerophosphocholines	Phosphatidylcholines (PC)	rs174568	chr11:61593816	T / C	-0.0583	0.008	3.778e-13	FADS2	FADS1-FADS2-FADS3
793.575	PA(43:4)-H-	Glycerophospholipids (GP)	Glycerophosphates	Phosphatic acids (PA)	rs174568	chr11:61593816	T / C	-0.0924	0.0076	1.137e-33	FADS2	FADS1-FADS2-FADS3
794.57	PC(37:4)-H- or PE(40:4)-H-	Glycerophospholipids (GP)	Glycerophosphocholines	Phosphatidylcholines (PC)	rs174568	chr11:61593816	T / C	-0.134	0.008	2.554e-63	FADS2	FADS1-FADS2-FADS3
794.606	PC-O(38:5)	Glycerophospholipids (GP)	Glycerophosphocholines	Phosphatidylcholines (PC)	rs174568	chr11:61593816	T / C	-0.0914	0.0068	9.834e-42	FADS2	FADS1-FADS2-FADS3
796.586	PC(37:4)	Glycerophospholipids (GP)	Glycerophosphocholines	Phosphatidylcholines (PC)	rs174568	chr11:61593816	T / C	-0.1548	0.0098	3.561e-56	FADS2	FADS1-FADS2-FADS3
796.586	PE(40:3)-H- or PC(37:3)-H-	Glycerophospholipids (GP)	Glycerophosphoethanolamines	Phosphatidylethanolamines (PE)	rs174568	chr11:61593816	T / C	0.0628	0.0082	2.429e-14	FADS2	FADS1-FADS2-FADS3
796.622	PC-P(38:3)	Glycerophospholipids (GP)	Glycerophosphocholines	Phosphatidylcholines (PC)	rs174568	chr11:61593816	T / C	-0.0525	0.008	6.651e-11	FADS2	FADS1-FADS2-FADS3
798.601	PC(37:3) or PE(40:3)	Glycerophospholipids (GP)	Glycerophosphocholines	Phosphatidylcholines (PC)	rs174568	chr11:61593816	T / C	0.0622	0.0084	1.658e-13	FADS2	FADS1-FADS2-FADS3
807.59	PA(44:5)	Glycerophospholipids (GP)	Glycerophosphates	Phosphatic acids (PA)	rs174568	chr11:61593816	T / C	-0.054	0.0072	5.186e-14	FADS2	FADS1-FADS2-FADS3
808.585	PC(38:5)	Glycerophospholipids (GP)	Glycerophosphocholines	Phosphatidylcholines (PC)	rs174568	chr11:61593816	T / C	-0.0819	0.0057	1.217e-46	FADS2	FADS1-FADS2-FADS3
809.534	PA(40:5)+AcO- or PG(39:5)-H-	Glycerophospholipids (GP)	Glycerophosphates	Phosphatic acids (PA)	rs174568	chr11:61593816	T / C	-0.0904	0.0137	4.532e-11	FADS2	FADS1-FADS2-FADS3
809.555	PG(34:0)+AcO-	Glycerophospholipids (GP)	Glycerophosphoglycerols	Phosphatidylglycerols (PG)	rs174568	chr11:61593816	T / C	-0.1687	0.023	2.296e-13	FADS2	FADS1-FADS2-FADS3
809.606	PA(44:4)	Glycerophospholipids (GP)	Glycerophosphates	Phosphatic acids (PA)	rs174568	chr11:61593816	T / C	-0.0855	0.0058	8.469e-50	FADS2	FADS1-FADS2-FADS3
810.601	PE(41:4)	Glycerophospholipids (GP)	Glycerophosphoethanolamines	Phosphatidylethanolamines (PE)	rs174568	chr11:61593816	T / C	-0.1479	0.0066	1.47e-112	FADS2	FADS1-FADS2-FADS3
812.544	PE(37:4)+AcO- or PC(34:4)+AcO-	Glycerophospholipids (GP)	Glycerophosphoethanolamines	Phosphatidylethanolamines (PE)	rs174568	chr11:61593816	T / C	-0.0886	0.0123	5.694e-13	FADS2	FADS1-FADS2-FADS3
812.617	PE(41:3)	Glycerophospholipids (GP)	Glycerophosphoethanolamines	Phosphatidylethanolamines (PE)	rs174568	chr11:61593816	T / C	0.0588	0.0067	2.134e-18	FADS2	FADS1-FADS2-FADS3
816.576	PC(34:2)+AcO- or PS(38:1)-H-	Glycerophospholipids (GP)	Glycerophosphocholines	Phosphatidylcholines (PC)	rs174568	chr11:61593816	T / C	0.0461	0.0068	1.005e-11	FADS2	FADS1-FADS2-FADS3
817.575	PA(45:6)-H-	Glycerophospholipids (GP)	Glycerophosphates	Phosphatic acids (PA)	rs174568	chr11:61593816	T / C	0.0465	0.0068	1.039e-11	FADS2	FADS1-FADS2-FADS3
820.621	PC-O(40:6) or PC-P(40:5)	Glycerophospholipids (GP)	Glycerophosphocholines	Phosphatidylcholines (PC)	rs174568	chr11:61593816	T / C	-0.06	0.0071	1.922e-17	FADS2	FADS1-FADS2-FADS3
822.637	PC-O(40:5)	Glycerophospholipids (GP)	Glycerophosphocholines	Phosphatidylcholines (PC)	rs174568	chr11:61593816	T / C	-0.0791	0.0075	5.212e-26	FADS2	FADS1-FADS2-FADS3
825.592	SM(44:9)-H-	Sphingolipids (SP)	Phosphosphingolipids	Sphingomyelins (SM)	rs174568	chr11:61593816	T / C	-0.1522	0.0084	2.122e-73	FADS2	FADS1-FADS2-FADS3
830.569	PC(40:8)	Glycerophospholipids (GP)	Glycerophosphocholines	Phosphatidylcholines (PC)	rs174568	chr11:61593816	T / C	-0.1091	0.0098	9.343e-29	FADS2	FADS1-FADS2-FADS3
832.535	PS(35:2)+AcO-	Glycerophospholipids (GP)	Glycerophosphoserines	Phosphatidylserines (PS)	rs174568	chr11:61593816	T / C	-0.1556	0.0222	2.296e-12	FADS2	FADS1-FADS2-FADS3
833.519	PI(34:2)-H-	Glycerophospholipids (GP)	Glycerophosphoinositols	Phosphatidylinositols (PI)	rs174568	chr11:61593816	T / C	0.0561	0.009	3.772e-10	FADS2	FADS1-FADS2-FADS3
834.529	PE(39:7)+AcO- or PS(40:6)-H-	Glycerophospholipids (GP)	Glycerophosphoethanolamines	Phosphatidylethanolamines (PE)	rs174568	chr11:61593816	T / C	0.0606	0.0091	3.165e-11	FADS2	FADS1-FADS2-FADS3
834.601	PE(43:6)	Glycerophospholipids (GP)	Glycerophosphoethanolamines	Phosphatidylethanolamines (PE)	rs174568	chr11:61593816	T / C	-0.075	0.0085	8.643e-19	FADS2	FADS1-FADS2-FADS3
836.616	PE(43:5)	Glycerophospholipids (GP)	Glycerophosphoethanolamines	Phosphatidylethanolamines (PE)	rs174568	chr11:61593816	T / C	-0.1075	0.0076	2.386e-45	FADS2	FADS1-FADS2-FADS3
838.56	PE(39:5)+AcO- or PC(36:5)+AcO-	Glycerophospholipids (GP)	Glycerophosphoethanolamines	Phosphatidylethanolamines (PE)	rs174568	chr11:61593816	T / C	-0.1489	0.0133	3.705e-29	FADS2	FADS1-FADS2-FADS3
840.576	PC(36:4)+AcO- or PE(39:4)+AcO-	Glycerophospholipids (GP)	Glycerophosphocholines	Phosphatidylcholines (PC)	rs174568	chr11:61593816	T / C	-0.133	0.0071	4.273e-79	FADS2	FADS1-FADS2-FADS3
842.592	PC(36:3)+AcO-	Glycerophospholipids (GP)	Glycerophosphocholines	Phosphatidylcholines (PC)	rs174568	chr11:61593816	T / C	0.0787	0.0066	3.323e-33	FADS2	FADS1-FADS2-FADS3
851.602	PG(37:0)+AcO-	Glycerophospholipids (GP)	Glycerophosphoglycerols	Phosphatidylglycerols (PG)	rs174568	chr11:61593816	T / C	-0.0817	0.0087	4.729e-21	FADS2	FADS1-FADS2-FADS3
852.576	PC(37:5)+AcO- or PE(40:5)+AcO-	Glycerophospholipids (GP)	Glycerophosphocholines	Phosphatidylcholines (PC)	rs174568	chr11:61593816	T / C	-0.106	0.0101	1.095e-25	FADS2	FADS1-FADS2-FADS3
854.591	PC(37:4)+AcO- or PE(40:4)+AcO-	Glycerophospholipids (GP)	Glycerophosphocholines	Phosphatidylcholines (PC)	rs174568	chr11:61593816	T / C	-0.1346	0.0098	6.957e-43	FADS2	FADS1-FADS2-FADS3
856.607	PE(40:3)+AcO- or PC(37:3)+AcO-	Glycerophospholipids (GP)	Glycerophosphoethanolamines	Phosphatidylethanolamines (PE)	rs174568	chr11:61593816	T / C	0.0635	0.0095	2.597e-11	FADS2	FADS1-FADS2-FADS3
857.519	PI(36:4)-H-	Glycerophospholipids (GP)	Glycerophosphoinositols	Phosphatidylinositols (PI)	rs174568	chr11:61593816	T / C	-0.0693	0.0088	4.749e-15	FADS2	FADS1-FADS2-FADS3
858.529	PS(42:8)-H-	Glycerophospholipids (GP)	Glycerophosphoserines	Phosphatidylserines (PS)	rs174568	chr11:61593816	T / C	-0.0686	0.0088	7.384e-15	FADS2	FADS1-FADS2-FADS3
859.534	PI(36:3)-H-	Glycerophospholipids (GP)	Glycerophosphoinositols	Phosphatidylinositols (PI)	rs174568	chr11:61593816	T / C	0.1118	0.0093	1.772e-33	FADS2	FADS1-FADS2-FADS3
860.545	PC(38:8)+AcO- or PS(42:7)-H-	Glycerophospholipids (GP)	Glycerophosphocholines	Phosphatidylcholines (PC)	rs174568	chr11:61593816	T / C	0.1048	0.0089	3.157e-32	FADS2	FADS1-FADS2-FADS3
861.55	PI(36:2)-H-	Glycerophospholipids (GP)	Glycerophosphoinositols	Phosphatidylinositols (PI)	rs174568	chr11:61593816	T / C	0.0595	0.0077	1.271e-14	FADS2	FADS1-FADS2-FADS3
862.56	PC(38:7)+AcO-	Glycerophospholipids (GP)	Glycerophosphocholines	Phosphatidylcholines (PC)	rs174568	chr11:61593816	T / C	0.0684	0.008	1.54e-17	FADS2	FADS1-FADS2-FADS3
866.592	PC(38:5)+AcO-	Glycerophospholipids (GP)	Glycerophosphocholines	Phosphatidylcholines (PC)	rs174568	chr11:61593816	T / C	-0.1161	0.0079	2.189e-48	FADS2	FADS1-FADS2-FADS3
868.607	PC(38:4)+AcO- or PE(41:4)+AcO-	Glycerophospholipids (GP)	Glycerophosphocholines	Phosphatidylcholines (PC)	rs174568	chr11:61593816	T / C	-0.1456	0.008	7.135e-75	FADS2	FADS1-FADS2-FADS3
870.623	PC(38:3)+AcO- or PE(41:3)+AcO-	Glycerophospholipids (GP)	Glycerophosphocholines	Phosphatidylcholines (PC)	rs174568	chr11:61593816	T / C	0.0756	0.0088	8.085e-18	FADS2	FADS1-FADS2-FADS3
885.55	PI(38:4)-H-	Glycerophospholipids (GP)	Glycerophosphoinositols	Phosphatidylinositols (PI)	rs174568	chr11:61593816	T / C	-0.0741	0.0068	2.72e-27	FADS2	FADS1-FADS2-FADS3
886.56	PC(40:9)+AcO-	Glycerophospholipids (GP)	Glycerophosphocholines	Phosphatidylcholines (PC)	rs174568	chr11:61593816	T / C	-0.075	0.0069	2.351e-27	FADS2	FADS1-FADS2-FADS3
887.566	PI(38:3)-H-	Glycerophospholipids (GP)	Glycerophosphoinositols	Phosphatidylinositols (PI)	rs174568	chr11:61593816	T / C	0.1378	0.0082	8.533e-64	FADS2	FADS1-FADS2-FADS3
888.576	PC(40:8)+AcO-	Glycerophospholipids (GP)	Glycerophosphocholines	Phosphatidylcholines (PC)	rs174568	chr11:61593816	T / C	0.1861	0.0099	1.235e-79	FADS2	FADS1-FADS2-FADS3
892.607	PC(40:6)+AcO- or PE(43:6)+AcO-	Glycerophospholipids (GP)	Glycerophosphocholines	Phosphatidylcholines (PC)	rs174568	chr11:61593816	T / C	-0.0814	0.0102	1.175e-15	FADS2	FADS1-FADS2-FADS3
893.612	PI(38:0)-H-	Glycerophospholipids (GP)	Glycerophosphoinositols	Phosphatidylinositols (PI)	rs174568	chr11:61593816	T / C	-0.0768	0.0101	2.454e-14	FADS2	FADS1-FADS2-FADS3
894.623	PC(40:5)+AcO- or PE(43:5)+AcO-	Glycerophospholipids (GP)	Glycerophosphocholines	Phosphatidylcholines (PC)	rs174568	chr11:61593816	T / C	-0.0982	0.0083	2.764e-32	FADS2	FADS1-FADS2-FADS3
896.639	PC(40:4)+AcO- or PE(43:4)+AcO-	Glycerophospholipids (GP)	Glycerophosphocholines	Phosphatidylcholines (PC)	rs174568	chr11:61593816	T / C	-0.0985	0.0105	4.998e-21	FADS2	FADS1-FADS2-FADS3
902.817	TG(54:3)	Glycerolipids (GL)	Triradylglycerols	Triacylglycerols (TG)	rs174568	chr11:61593816	T / C	0.0603	0.0097	4.81e-10	FADS2	FADS1-FADS2-FADS3
920.566	PS(42:7)+AcO-	Glycerophospholipids (GP)	Glycerophosphoserines	Phosphatidylserines (PS)	rs174568	chr11:61593816	T / C	-0.1836	0.022	6.932e-17	FADS2	FADS1-FADS2-FADS3
922.785	TG(56:7)	Glycerolipids (GL)	Triradylglycerols	Triacylglycerols (TG)	rs174568	chr11:61593816	T / C	-0.0886	0.0119	8.576e-14	FADS2	FADS1-FADS2-FADS3
923.587	PI(36:1)+AcO-	Glycerophospholipids (GP)	Glycerophosphoinositols	Phosphatidylinositols (PI)	rs174568	chr11:61593816	T / C	-0.1384	0.0109	8.166e-37	FADS2	FADS1-FADS2-FADS3
924.597	PS(42:5)+AcO-	Glycerophospholipids (GP)	Glycerophosphoserines	Phosphatidylserines (PS)	rs174568	chr11:61593816	T / C	0.08	0.0098	2.469e-16	FADS2	FADS1-FADS2-FADS3
924.67	PC(42:4)+AcO- or PE(45:4)+AcO-	Glycerophospholipids (GP)	Glycerophosphocholines	Phosphatidylcholines (PC)	rs174568	chr11:61593816	T / C	-0.1274	0.0111	2.925e-30	FADS2	FADS1-FADS2-FADS3
924.801	TG(56:6)	Glycerolipids (GL)	Triradylglycerols	Triacylglycerols (TG)	rs174568	chr11:61593816	T / C	-0.0884	0.0097	5.883e-20	FADS2	FADS1-FADS2-FADS3
925.602	PI(36:0)+AcO-	Glycerophospholipids (GP)	Glycerophosphoinositols	Phosphatidylinositols (PI)	rs174568	chr11:61593816	T / C	0.0762	0.0104	2.79e-13	FADS2	FADS1-FADS2-FADS3
928.833	TG(56:4)	Glycerolipids (GL)	Triradylglycerols	Triacylglycerols (TG)	rs174568	chr11:61593816	T / C	0.0827	0.0125	3.927e-11	FADS2	FADS1-FADS2-FADS3
946.785	TG(58:9)	Glycerolipids (GL)	Triradylglycerols	Triacylglycerols (TG)	rs174568	chr11:61593816	T / C	-0.1881	0.0223	3.894e-17	FADS2	FADS1-FADS2-FADS3
950.613	PS(44:6)+AcO-	Glycerophospholipids (GP)	Glycerophosphoserines	Phosphatidylserines (PS)	rs174568	chr11:61593816	T / C	-0.1505	0.0118	1.738e-37	FADS2	FADS1-FADS2-FADS3
303.233	FA(20:4)-H-	Fatty acyls (FA)	Fatty acids and conjugates	Free fatty acids (FA)	rs174569	chr11:61594164	C / T	-0.1671	0.0245	9.224e-12	FADS2	FADS1-FADS2-FADS3
690.618	CE(20:4)	Sterol lipids (ST)	Sterols	Cholesteryl esters (CE)	rs174569	chr11:61594164	C / T	-0.2295	0.0267	8.623e-18	FADS2	FADS1-FADS2-FADS3
766.539	PC(35:4)-H- or PE(38:4)-H-	Glycerophospholipids (GP)	Glycerophosphocholines	Phosphatidylcholines (PC)	rs174569	chr11:61594164	C / T	-0.1531	0.0205	8.104e-14	FADS2	FADS1-FADS2-FADS3
766.574	PC-O(36:5)	Glycerophospholipids (GP)	Glycerophosphocholines	Phosphatidylcholines (PC)	rs174569	chr11:61594164	C / T	-0.1322	0.0205	1.112e-10	FADS2	FADS1-FADS2-FADS3
767.559	PA(41:4)	Glycerophospholipids (GP)	Glycerophosphates	Phosphatic acids (PA)	rs174569	chr11:61594164	C / T	-0.1474	0.021	2.374e-12	FADS2	FADS1-FADS2-FADS3
768.554	PC(35:4) or PE(38:4)	Glycerophospholipids (GP)	Glycerophosphocholines	Phosphatidylcholines (PC)	rs174569	chr11:61594164	C / T	-0.1319	0.0215	8.7e-10	FADS2	FADS1-FADS2-FADS3
770.606	PC-O(36:3) or PC-P(36:2)	Glycerophospholipids (GP)	Glycerophosphocholines	Phosphatidylcholines (PC)	rs174569	chr11:61594164	C / T	0.1461	0.0233	3.303e-10	FADS2	FADS1-FADS2-FADS3
780.555	PC(36:4)-H- or PE(39:4)-H-	Glycerophospholipids (GP)	Glycerophosphocholines	Phosphatidylcholines (PC)	rs174569	chr11:61594164	C / T	-0.1878	0.0295	1.958e-10	FADS2	FADS1-FADS2-FADS3
782.57	PC(36:4)	Glycerophospholipids (GP)	Glycerophosphocholines	Phosphatidylcholines (PC)	rs174569	chr11:61594164	C / T	-0.1402	0.0157	3.349e-19	FADS2	FADS1-FADS2-FADS3
783.59	PA(42:3)	Glycerophospholipids (GP)	Glycerophosphates	Phosphatic acids (PA)	rs174569	chr11:61594164	C / T	-0.1459	0.016	6.439e-20	FADS2	FADS1-FADS2-FADS3
784.586	PE(39:3)	Glycerophospholipids (GP)	Glycerophosphoethanolamines	Phosphatidylethanolamines (PE)	rs174569	chr11:61594164	C / T	0.0813	0.0127	1.751e-10	FADS2	FADS1-FADS2-FADS3
794.57	PC(37:4)-H- or PE(40:4)-H-	Glycerophospholipids (GP)	Glycerophosphocholines	Phosphatidylcholines (PC)	rs174569	chr11:61594164	C / T	-0.1544	0.0242	1.828e-10	FADS2	FADS1-FADS2-FADS3
810.601	PE(41:4)	Glycerophospholipids (GP)	Glycerophosphoethanolamines	Phosphatidylethanolamines (PE)	rs174569	chr11:61594164	C / T	-0.1729	0.0197	1.986e-18	FADS2	FADS1-FADS2-FADS3
825.592	SM(44:9)-H-	Sphingolipids (SP)	Phosphosphingolipids	Sphingomyelins (SM)	rs174569	chr11:61594164	C / T	-0.1953	0.026	5.667e-14	FADS2	FADS1-FADS2-FADS3
836.616	PE(43:5)	Glycerophospholipids (GP)	Glycerophosphoethanolamines	Phosphatidylethanolamines (PE)	rs174569	chr11:61594164	C / T	-0.148	0.0226	6.062e-11	FADS2	FADS1-FADS2-FADS3
840.576	PC(36:4)+AcO- or PE(39:4)+AcO-	Glycerophospholipids (GP)	Glycerophosphocholines	Phosphatidylcholines (PC)	rs174569	chr11:61594164	C / T	-0.1806	0.0218	1.31e-16	FADS2	FADS1-FADS2-FADS3
866.592	PC(38:5)+AcO-	Glycerophospholipids (GP)	Glycerophosphocholines	Phosphatidylcholines (PC)	rs174569	chr11:61594164	C / T	-0.173	0.0242	8.312e-13	FADS2	FADS1-FADS2-FADS3
868.607	PC(38:4)+AcO- or PE(41:4)+AcO-	Glycerophospholipids (GP)	Glycerophosphocholines	Phosphatidylcholines (PC)	rs174569	chr11:61594164	C / T	-0.1988	0.0247	8.151e-16	FADS2	FADS1-FADS2-FADS3
894.623	PC(40:5)+AcO- or PE(43:5)+AcO-	Glycerophospholipids (GP)	Glycerophosphocholines	Phosphatidylcholines (PC)	rs174569	chr11:61594164	C / T	-0.1755	0.0253	3.679e-12	FADS2	FADS1-FADS2-FADS3
303.233	FA(20:4)-H-	Fatty acyls (FA)	Fatty acids and conjugates	Free fatty acids (FA)	chr11:61594920:D	chr11:61594920	C / CT	-0.1063	0.008	1.602e-40	FADS2	FADS1-FADS2-FADS3
329.249	FA(22:5)-H-	Fatty acyls (FA)	Fatty acids and conjugates	Free fatty acids (FA)	chr11:61594920:D	chr11:61594920	C / CT	-0.0762	0.0105	3.23e-13	FADS2	FADS1-FADS2-FADS3
331.264	FA(22:4)-H-	Fatty acyls (FA)	Fatty acids and conjugates	Free fatty acids (FA)	chr11:61594920:D	chr11:61594920	C / CT	-0.0997	0.0108	2.033e-20	FADS2	FADS1-FADS2-FADS3
544.34	LPC(20:4)	Glycerophospholipids (GP)	Glycerophosphocholines	Lysophosphatidylcholines (LPC)	chr11:61594920:D	chr11:61594920	C / CT	-0.1379	0.0106	6.38e-39	FADS2	FADS1-FADS2-FADS3
601.519	DG-H20(36:3)	Glycerolipids (GL)	Diradylglycerols	Diacylglycerols (DG)	chr11:61594920:D	chr11:61594920	C / CT	0.0619	0.0095	8.628e-11	FADS2	FADS1-FADS2-FADS3
603.535	DG-H20(36:2)	Glycerolipids (GL)	Diradylglycerols	Diacylglycerols (DG)	chr11:61594920:D	chr11:61594920	C / CT	0.0503	0.0081	5.164e-10	FADS2	FADS1-FADS2-FADS3
642.618	CE(16:0)	Sterol lipids (ST)	Sterols	Cholesteryl esters (CE)	chr11:61594920:D	chr11:61594920	C / CT	-0.0381	0.0058	3.682e-11	FADS2	FADS1-FADS2-FADS3
664.603	CE(18:3)	Sterol lipids (ST)	Sterols	Cholesteryl esters (CE)	chr11:61594920:D	chr11:61594920	C / CT	-0.0711	0.0083	1.433e-17	FADS2	FADS1-FADS2-FADS3
688.603	CE(20:5)	Sterol lipids (ST)	Sterols	Cholesteryl esters (CE)	chr11:61594920:D	chr11:61594920	C / CT	-0.2037	0.0143	8.581e-46	FADS2	FADS1-FADS2-FADS3
690.618	CE(20:4)	Sterol lipids (ST)	Sterols	Cholesteryl esters (CE)	chr11:61594920:D	chr11:61594920	C / CT	-0.1967	0.0088	7.28e-111	FADS2	FADS1-FADS2-FADS3
714.508	PE(34:2)-H-	Glycerophospholipids (GP)	Glycerophosphoethanolamines	Phosphatidylethanolamines (PE)	chr11:61594920:D	chr11:61594920	C / CT	0.1142	0.0103	2.044e-28	FADS2	FADS1-FADS2-FADS3
716.523	PE(34:2)	Glycerophospholipids (GP)	Glycerophosphoethanolamines	Phosphatidylethanolamines (PE)	chr11:61594920:D	chr11:61594920	C / CT	0.1349	0.0119	6.943e-30	FADS2	FADS1-FADS2-FADS3
728.524	PC(32:2)-H- or PE(35:2)-H-	Glycerophospholipids (GP)	Glycerophosphocholines	Phosphatidylcholines (PC)	chr11:61594920:D	chr11:61594920	C / CT	0.0675	0.0097	3.533e-12	FADS2	FADS1-FADS2-FADS3
734.57	PC(32:0) or PE(35:0)	Glycerophospholipids (GP)	Glycerophosphocholines	Phosphatidylcholines (PC)	chr11:61594920:D	chr11:61594920	C / CT	-0.0464	0.0054	7.01e-18	FADS2	FADS1-FADS2-FADS3
740.524	PC(33:3)-H- or PE(36:3)-H-	Glycerophospholipids (GP)	Glycerophosphocholines	Phosphatidylcholines (PC)	chr11:61594920:D	chr11:61594920	C / CT	0.0796	0.0086	2.844e-20	FADS2	FADS1-FADS2-FADS3
742.539	PC(33:3) or PE(36:3)	Glycerophospholipids (GP)	Glycerophosphocholines	Phosphatidylcholines (PC)	chr11:61594920:D	chr11:61594920	C / CT	0.1208	0.0121	1.245e-23	FADS2	FADS1-FADS2-FADS3
742.539	PC(33:2)-H- or PE(36:2)-H-	Glycerophospholipids (GP)	Glycerophosphocholines	Phosphatidylcholines (PC)	chr11:61594920:D	chr11:61594920	C / CT	0.0574	0.0066	4.889e-18	FADS2	FADS1-FADS2-FADS3
744.554	PC(33:2) or PE(36:2)	Glycerophospholipids (GP)	Glycerophosphocholines	Phosphatidylcholines (PC)	chr11:61594920:D	chr11:61594920	C / CT	0.0749	0.0065	1.285e-30	FADS2	FADS1-FADS2-FADS3
745.575	PA(39:1)	Glycerophospholipids (GP)	Glycerophosphates	Phosphatic acids (PA)	chr11:61594920:D	chr11:61594920	C / CT	0.0688	0.0062	5.115e-29	FADS2	FADS1-FADS2-FADS3
749.534	PA(35:0)+AcO-	Glycerophospholipids (GP)	Glycerophosphates	Phosphatic acids (PA)	chr11:61594920:D	chr11:61594920	C / CT	-0.0715	0.0078	2.874e-20	FADS2	FADS1-FADS2-FADS3
750.544	PC-P(35:5)	Glycerophospholipids (GP)	Glycerophosphocholines	Phosphatidylcholines (PC)	chr11:61594920:D	chr11:61594920	C / CT	-0.0819	0.0085	7.1e-22	FADS2	FADS1-FADS2-FADS3
752.524	PE(37:4)-H- or PC(34:4)-H-	Glycerophospholipids (GP)	Glycerophosphoethanolamines	Phosphatidylethanolamines (PE)	chr11:61594920:D	chr11:61594920	C / CT	-0.0943	0.0107	1.425e-18	FADS2	FADS1-FADS2-FADS3
752.559	PC-O(35:5) or PC-P(35:4)	Glycerophospholipids (GP)	Glycerophosphocholines	Phosphatidylcholines (PC)	chr11:61594920:D	chr11:61594920	C / CT	-0.1055	0.0093	5.57e-30	FADS2	FADS1-FADS2-FADS3
756.555	PC(34:2)-H-	Glycerophospholipids (GP)	Glycerophosphocholines	Phosphatidylcholines (PC)	chr11:61594920:D	chr11:61594920	C / CT	0.0585	0.0088	2.629e-11	FADS2	FADS1-FADS2-FADS3
758.57	PC(34:2)	Glycerophospholipids (GP)	Glycerophosphocholines	Phosphatidylcholines (PC)	chr11:61594920:D	chr11:61594920	C / CT	0.0417	0.0045	1.297e-20	FADS2	FADS1-FADS2-FADS3
759.59	PA(40:1)	Glycerophospholipids (GP)	Glycerophosphates	Phosphatic acids (PA)	chr11:61594920:D	chr11:61594920	C / CT	0.0416	0.0046	8.189e-20	FADS2	FADS1-FADS2-FADS3
764.524	PC(35:5)-H- or PE(38:5)-H-	Glycerophospholipids (GP)	Glycerophosphocholines	Phosphatidylcholines (PC)	chr11:61594920:D	chr11:61594920	C / CT	-0.1	0.0098	1.137e-24	FADS2	FADS1-FADS2-FADS3
766.539	PC(35:4)-H- or PE(38:4)-H-	Glycerophospholipids (GP)	Glycerophosphocholines	Phosphatidylcholines (PC)	chr11:61594920:D	chr11:61594920	C / CT	-0.117	0.0066	1.078e-69	FADS2	FADS1-FADS2-FADS3
766.574	PC-O(36:5)	Glycerophospholipids (GP)	Glycerophosphocholines	Phosphatidylcholines (PC)	chr11:61594920:D	chr11:61594920	C / CT	-0.1244	0.0068	2.618e-75	FADS2	FADS1-FADS2-FADS3
767.559	PA(41:4)	Glycerophospholipids (GP)	Glycerophosphates	Phosphatic acids (PA)	chr11:61594920:D	chr11:61594920	C / CT	-0.13	0.0069	9.463e-79	FADS2	FADS1-FADS2-FADS3
768.554	PC(35:4) or PE(38:4)	Glycerophospholipids (GP)	Glycerophosphocholines	Phosphatidylcholines (PC)	chr11:61594920:D	chr11:61594920	C / CT	-0.1	0.0071	1.171e-44	FADS2	FADS1-FADS2-FADS3
768.555	PC(35:3)-H- or PE(38:3)-H-	Glycerophospholipids (GP)	Glycerophosphocholines	Phosphatidylcholines (PC)	chr11:61594920:D	chr11:61594920	C / CT	0.0777	0.0064	5.063e-34	FADS2	FADS1-FADS2-FADS3
770.57	PC(35:3)	Glycerophospholipids (GP)	Glycerophosphocholines	Phosphatidylcholines (PC)	chr11:61594920:D	chr11:61594920	C / CT	0.0704	0.0078	1.527e-19	FADS2	FADS1-FADS2-FADS3
770.606	PC-O(36:3) or PC-P(36:2)	Glycerophospholipids (GP)	Glycerophosphocholines	Phosphatidylcholines (PC)	chr11:61594920:D	chr11:61594920	C / CT	0.0862	0.0077	3.616e-29	FADS2	FADS1-FADS2-FADS3
771.59	PA(41:2)	Glycerophospholipids (GP)	Glycerophosphates	Phosphatic acids (PA)	chr11:61594920:D	chr11:61594920	C / CT	0.0877	0.0107	2.329e-16	FADS2	FADS1-FADS2-FADS3
777.565	PA(37:0)+AcO-	Glycerophospholipids (GP)	Glycerophosphates	Phosphatic acids (PA)	chr11:61594920:D	chr11:61594920	C / CT	-0.0575	0.0064	3.064e-19	FADS2	FADS1-FADS2-FADS3
780.555	PC(36:4)-H- or PE(39:4)-H-	Glycerophospholipids (GP)	Glycerophosphocholines	Phosphatidylcholines (PC)	chr11:61594920:D	chr11:61594920	C / CT	-0.1369	0.0096	7.64e-46	FADS2	FADS1-FADS2-FADS3
784.586	PE(39:3)	Glycerophospholipids (GP)	Glycerophosphoethanolamines	Phosphatidylethanolamines (PE)	chr11:61594920:D	chr11:61594920	C / CT	0.0698	0.0043	1.487e-60	FADS2	FADS1-FADS2-FADS3
785.606	PA(42:2)	Glycerophospholipids (GP)	Glycerophosphates	Phosphatic acids (PA)	chr11:61594920:D	chr11:61594920	C / CT	0.0594	0.0041	6.925e-47	FADS2	FADS1-FADS2-FADS3
786.601	PE(39:2)	Glycerophospholipids (GP)	Glycerophosphoethanolamines	Phosphatidylethanolamines (PE)	chr11:61594920:D	chr11:61594920	C / CT	0.031	0.0043	1.071e-12	FADS2	FADS1-FADS2-FADS3
787.622	PA(42:1)	Glycerophospholipids (GP)	Glycerophosphates	Phosphatic acids (PA)	chr11:61594920:D	chr11:61594920	C / CT	0.032	0.0043	5.349e-14	FADS2	FADS1-FADS2-FADS3
792.576	PC(32:0)+AcO-	Glycerophospholipids (GP)	Glycerophosphocholines	Phosphatidylcholines (PC)	chr11:61594920:D	chr11:61594920	C / CT	-0.0574	0.0079	5.135e-13	FADS2	FADS1-FADS2-FADS3
793.575	PA(43:4)-H-	Glycerophospholipids (GP)	Glycerophosphates	Phosphatic acids (PA)	chr11:61594920:D	chr11:61594920	C / CT	-0.0918	0.0076	6.749e-34	FADS2	FADS1-FADS2-FADS3
794.57	PC(37:4)-H- or PE(40:4)-H-	Glycerophospholipids (GP)	Glycerophosphocholines	Phosphatidylcholines (PC)	chr11:61594920:D	chr11:61594920	C / CT	-0.1327	0.0079	1.233e-63	FADS2	FADS1-FADS2-FADS3
794.606	PC-O(38:5)	Glycerophospholipids (GP)	Glycerophosphocholines	Phosphatidylcholines (PC)	chr11:61594920:D	chr11:61594920	C / CT	-0.0906	0.0067	3.191e-42	FADS2	FADS1-FADS2-FADS3
796.586	PC(37:4)	Glycerophospholipids (GP)	Glycerophosphocholines	Phosphatidylcholines (PC)	chr11:61594920:D	chr11:61594920	C / CT	-0.153	0.0097	3.1e-56	FADS2	FADS1-FADS2-FADS3
796.586	PE(40:3)-H- or PC(37:3)-H-	Glycerophospholipids (GP)	Glycerophosphoethanolamines	Phosphatidylethanolamines (PE)	chr11:61594920:D	chr11:61594920	C / CT	0.0632	0.0082	1.007e-14	FADS2	FADS1-FADS2-FADS3
796.622	PC-P(38:3)	Glycerophospholipids (GP)	Glycerophosphocholines	Phosphatidylcholines (PC)	chr11:61594920:D	chr11:61594920	C / CT	-0.0508	0.008	2.231e-10	FADS2	FADS1-FADS2-FADS3
798.601	PC(37:3) or PE(40:3)	Glycerophospholipids (GP)	Glycerophosphocholines	Phosphatidylcholines (PC)	chr11:61594920:D	chr11:61594920	C / CT	0.064	0.0083	1.517e-14	FADS2	FADS1-FADS2-FADS3
807.59	PA(44:5)	Glycerophospholipids (GP)	Glycerophosphates	Phosphatic acids (PA)	chr11:61594920:D	chr11:61594920	C / CT	-0.0552	0.0071	8.356e-15	FADS2	FADS1-FADS2-FADS3
808.585	PC(38:5)	Glycerophospholipids (GP)	Glycerophosphocholines	Phosphatidylcholines (PC)	chr11:61594920:D	chr11:61594920	C / CT	-0.0824	0.0057	4.776e-48	FADS2	FADS1-FADS2-FADS3
809.534	PA(40:5)+AcO- or PG(39:5)-H-	Glycerophospholipids (GP)	Glycerophosphates	Phosphatic acids (PA)	chr11:61594920:D	chr11:61594920	C / CT	-0.0889	0.0136	6.403e-11	FADS2	FADS1-FADS2-FADS3
809.555	PG(34:0)+AcO-	Glycerophospholipids (GP)	Glycerophosphoglycerols	Phosphatidylglycerols (PG)	chr11:61594920:D	chr11:61594920	C / CT	-0.1729	0.0228	3.641e-14	FADS2	FADS1-FADS2-FADS3
809.606	PA(44:4)	Glycerophospholipids (GP)	Glycerophosphates	Phosphatic acids (PA)	chr11:61594920:D	chr11:61594920	C / CT	-0.0859	0.0057	3.575e-51	FADS2	FADS1-FADS2-FADS3
810.601	PE(41:4)	Glycerophospholipids (GP)	Glycerophosphoethanolamines	Phosphatidylethanolamines (PE)	chr11:61594920:D	chr11:61594920	C / CT	-0.148	0.0065	2.72e-115	FADS2	FADS1-FADS2-FADS3
812.544	PE(37:4)+AcO- or PC(34:4)+AcO-	Glycerophospholipids (GP)	Glycerophosphoethanolamines	Phosphatidylethanolamines (PE)	chr11:61594920:D	chr11:61594920	C / CT	-0.0889	0.0122	3.096e-13	FADS2	FADS1-FADS2-FADS3
812.617	PE(41:3)	Glycerophospholipids (GP)	Glycerophosphoethanolamines	Phosphatidylethanolamines (PE)	chr11:61594920:D	chr11:61594920	C / CT	0.058	0.0066	1.738e-18	FADS2	FADS1-FADS2-FADS3
816.576	PC(34:2)+AcO- or PS(38:1)-H-	Glycerophospholipids (GP)	Glycerophosphocholines	Phosphatidylcholines (PC)	chr11:61594920:D	chr11:61594920	C / CT	0.0458	0.0067	9.411e-12	FADS2	FADS1-FADS2-FADS3
820.621	PC-O(40:6) or PC-P(40:5)	Glycerophospholipids (GP)	Glycerophosphocholines	Phosphatidylcholines (PC)	chr11:61594920:D	chr11:61594920	C / CT	-0.0591	0.007	3.459e-17	FADS2	FADS1-FADS2-FADS3
822.637	PC-O(40:5)	Glycerophospholipids (GP)	Glycerophosphocholines	Phosphatidylcholines (PC)	chr11:61594920:D	chr11:61594920	C / CT	-0.0775	0.0074	1.651e-25	FADS2	FADS1-FADS2-FADS3
825.592	SM(44:9)-H-	Sphingolipids (SP)	Phosphosphingolipids	Sphingomyelins (SM)	chr11:61594920:D	chr11:61594920	C / CT	-0.151	0.0083	2.058e-74	FADS2	FADS1-FADS2-FADS3
832.535	PS(35:2)+AcO-	Glycerophospholipids (GP)	Glycerophosphoserines	Phosphatidylserines (PS)	chr11:61594920:D	chr11:61594920	C / CT	-0.156	0.022	1.301e-12	FADS2	FADS1-FADS2-FADS3
833.519	PI(34:2)-H-	Glycerophospholipids (GP)	Glycerophosphoinositols	Phosphatidylinositols (PI)	chr11:61594920:D	chr11:61594920	C / CT	0.0568	0.0089	1.812e-10	FADS2	FADS1-FADS2-FADS3
834.529	PE(39:7)+AcO- or PS(40:6)-H-	Glycerophospholipids (GP)	Glycerophosphoethanolamines	Phosphatidylethanolamines (PE)	chr11:61594920:D	chr11:61594920	C / CT	0.0612	0.0091	1.449e-11	FADS2	FADS1-FADS2-FADS3
834.601	PE(43:6)	Glycerophospholipids (GP)	Glycerophosphoethanolamines	Phosphatidylethanolamines (PE)	chr11:61594920:D	chr11:61594920	C / CT	-0.0762	0.0084	7.749e-20	FADS2	FADS1-FADS2-FADS3
836.616	PE(43:5)	Glycerophospholipids (GP)	Glycerophosphoethanolamines	Phosphatidylethanolamines (PE)	chr11:61594920:D	chr11:61594920	C / CT	-0.1075	0.0075	8.986e-47	FADS2	FADS1-FADS2-FADS3
838.56	PE(39:5)+AcO- or PC(36:5)+AcO-	Glycerophospholipids (GP)	Glycerophosphoethanolamines	Phosphatidylethanolamines (PE)	chr11:61594920:D	chr11:61594920	C / CT	-0.1503	0.0132	3.445e-30	FADS2	FADS1-FADS2-FADS3
840.576	PC(36:4)+AcO- or PE(39:4)+AcO-	Glycerophospholipids (GP)	Glycerophosphocholines	Phosphatidylcholines (PC)	chr11:61594920:D	chr11:61594920	C / CT	-0.1326	0.007	2.928e-80	FADS2	FADS1-FADS2-FADS3
842.592	PC(36:3)+AcO-	Glycerophospholipids (GP)	Glycerophosphocholines	Phosphatidylcholines (PC)	chr11:61594920:D	chr11:61594920	C / CT	0.0788	0.0065	9.716e-34	FADS2	FADS1-FADS2-FADS3
851.602	PG(37:0)+AcO-	Glycerophospholipids (GP)	Glycerophosphoglycerols	Phosphatidylglycerols (PG)	chr11:61594920:D	chr11:61594920	C / CT	-0.0809	0.0086	7.086e-21	FADS2	FADS1-FADS2-FADS3
852.576	PC(37:5)+AcO- or PE(40:5)+AcO-	Glycerophospholipids (GP)	Glycerophosphocholines	Phosphatidylcholines (PC)	chr11:61594920:D	chr11:61594920	C / CT	-0.1054	0.01	5.915e-26	FADS2	FADS1-FADS2-FADS3
854.591	PC(37:4)+AcO- or PE(40:4)+AcO-	Glycerophospholipids (GP)	Glycerophosphocholines	Phosphatidylcholines (PC)	chr11:61594920:D	chr11:61594920	C / CT	-0.1325	0.0097	1.592e-42	FADS2	FADS1-FADS2-FADS3
856.607	PE(40:3)+AcO- or PC(37:3)+AcO-	Glycerophospholipids (GP)	Glycerophosphoethanolamines	Phosphatidylethanolamines (PE)	chr11:61594920:D	chr11:61594920	C / CT	0.0645	0.0094	7.197e-12	FADS2	FADS1-FADS2-FADS3
857.519	PI(36:4)-H-	Glycerophospholipids (GP)	Glycerophosphoinositols	Phosphatidylinositols (PI)	chr11:61594920:D	chr11:61594920	C / CT	-0.0694	0.0087	2.048e-15	FADS2	FADS1-FADS2-FADS3
858.529	PS(42:8)-H-	Glycerophospholipids (GP)	Glycerophosphoserines	Phosphatidylserines (PS)	chr11:61594920:D	chr11:61594920	C / CT	-0.0685	0.0087	4.739e-15	FADS2	FADS1-FADS2-FADS3
860.545	PC(38:8)+AcO- or PS(42:7)-H-	Glycerophospholipids (GP)	Glycerophosphocholines	Phosphatidylcholines (PC)	chr11:61594920:D	chr11:61594920	C / CT	0.105	0.0088	1.03e-32	FADS2	FADS1-FADS2-FADS3
861.55	PI(36:2)-H-	Glycerophospholipids (GP)	Glycerophosphoinositols	Phosphatidylinositols (PI)	chr11:61594920:D	chr11:61594920	C / CT	0.0601	0.0076	2.928e-15	FADS2	FADS1-FADS2-FADS3
862.56	PC(38:7)+AcO-	Glycerophospholipids (GP)	Glycerophosphocholines	Phosphatidylcholines (PC)	chr11:61594920:D	chr11:61594920	C / CT	0.0691	0.008	3.676e-18	FADS2	FADS1-FADS2-FADS3
864.576	PC(38:6)+AcO-	Glycerophospholipids (GP)	Glycerophosphocholines	Phosphatidylcholines (PC)	chr11:61594920:D	chr11:61594920	C / CT	-0.0673	0.0094	7.04e-13	FADS2	FADS1-FADS2-FADS3
866.592	PC(38:5)+AcO-	Glycerophospholipids (GP)	Glycerophosphocholines	Phosphatidylcholines (PC)	chr11:61594920:D	chr11:61594920	C / CT	-0.1156	0.0078	1.744e-49	FADS2	FADS1-FADS2-FADS3
868.607	PC(38:4)+AcO- or PE(41:4)+AcO-	Glycerophospholipids (GP)	Glycerophosphocholines	Phosphatidylcholines (PC)	chr11:61594920:D	chr11:61594920	C / CT	-0.145	0.0079	1.4e-75	FADS2	FADS1-FADS2-FADS3
870.623	PC(38:3)+AcO- or PE(41:3)+AcO-	Glycerophospholipids (GP)	Glycerophosphocholines	Phosphatidylcholines (PC)	chr11:61594920:D	chr11:61594920	C / CT	0.0753	0.0087	4.576e-18	FADS2	FADS1-FADS2-FADS3
885.55	PI(38:4)-H-	Glycerophospholipids (GP)	Glycerophosphoinositols	Phosphatidylinositols (PI)	chr11:61594920:D	chr11:61594920	C / CT	-0.0738	0.0068	1.222e-27	FADS2	FADS1-FADS2-FADS3
886.56	PC(40:9)+AcO-	Glycerophospholipids (GP)	Glycerophosphocholines	Phosphatidylcholines (PC)	chr11:61594920:D	chr11:61594920	C / CT	-0.0747	0.0069	1.445e-27	FADS2	FADS1-FADS2-FADS3
887.566	PI(38:3)-H-	Glycerophospholipids (GP)	Glycerophosphoinositols	Phosphatidylinositols (PI)	chr11:61594920:D	chr11:61594920	C / CT	0.1384	0.0081	3.818e-65	FADS2	FADS1-FADS2-FADS3
888.576	PC(40:8)+AcO-	Glycerophospholipids (GP)	Glycerophosphocholines	Phosphatidylcholines (PC)	chr11:61594920:D	chr11:61594920	C / CT	0.1861	0.0097	1.255e-81	FADS2	FADS1-FADS2-FADS3
892.607	PC(40:6)+AcO- or PE(43:6)+AcO-	Glycerophospholipids (GP)	Glycerophosphocholines	Phosphatidylcholines (PC)	chr11:61594920:D	chr11:61594920	C / CT	-0.0817	0.01	4.087e-16	FADS2	FADS1-FADS2-FADS3
893.612	PI(38:0)-H-	Glycerophospholipids (GP)	Glycerophosphoinositols	Phosphatidylinositols (PI)	chr11:61594920:D	chr11:61594920	C / CT	-0.0774	0.01	8.199e-15	FADS2	FADS1-FADS2-FADS3
894.623	PC(40:5)+AcO- or PE(43:5)+AcO-	Glycerophospholipids (GP)	Glycerophosphocholines	Phosphatidylcholines (PC)	chr11:61594920:D	chr11:61594920	C / CT	-0.0977	0.0082	1.732e-32	FADS2	FADS1-FADS2-FADS3
896.639	PC(40:4)+AcO- or PE(43:4)+AcO-	Glycerophospholipids (GP)	Glycerophosphocholines	Phosphatidylcholines (PC)	chr11:61594920:D	chr11:61594920	C / CT	-0.0978	0.0104	6.064e-21	FADS2	FADS1-FADS2-FADS3
902.817	TG(54:3)	Glycerolipids (GL)	Triradylglycerols	Triacylglycerols (TG)	chr11:61594920:D	chr11:61594920	C / CT	0.0608	0.0096	2.011e-10	FADS2	FADS1-FADS2-FADS3
920.566	PS(42:7)+AcO-	Glycerophospholipids (GP)	Glycerophosphoserines	Phosphatidylserines (PS)	chr11:61594920:D	chr11:61594920	C / CT	-0.188	0.0218	6.361e-18	FADS2	FADS1-FADS2-FADS3
922.785	TG(56:7)	Glycerolipids (GL)	Triradylglycerols	Triacylglycerols (TG)	chr11:61594920:D	chr11:61594920	C / CT	-0.0873	0.0117	1.07e-13	FADS2	FADS1-FADS2-FADS3
923.587	PI(36:1)+AcO-	Glycerophospholipids (GP)	Glycerophosphoinositols	Phosphatidylinositols (PI)	chr11:61594920:D	chr11:61594920	C / CT	-0.1393	0.0108	5.273e-38	FADS2	FADS1-FADS2-FADS3
924.597	PS(42:5)+AcO-	Glycerophospholipids (GP)	Glycerophosphoserines	Phosphatidylserines (PS)	chr11:61594920:D	chr11:61594920	C / CT	0.0783	0.0097	7.57e-16	FADS2	FADS1-FADS2-FADS3
924.67	PC(42:4)+AcO- or PE(45:4)+AcO-	Glycerophospholipids (GP)	Glycerophosphocholines	Phosphatidylcholines (PC)	chr11:61594920:D	chr11:61594920	C / CT	-0.1257	0.011	4.401e-30	FADS2	FADS1-FADS2-FADS3
924.801	TG(56:6)	Glycerolipids (GL)	Triradylglycerols	Triacylglycerols (TG)	chr11:61594920:D	chr11:61594920	C / CT	-0.0869	0.0095	8.156e-20	FADS2	FADS1-FADS2-FADS3
925.602	PI(36:0)+AcO-	Glycerophospholipids (GP)	Glycerophosphoinositols	Phosphatidylinositols (PI)	chr11:61594920:D	chr11:61594920	C / CT	0.0745	0.0104	6.191e-13	FADS2	FADS1-FADS2-FADS3
928.833	TG(56:4)	Glycerolipids (GL)	Triradylglycerols	Triacylglycerols (TG)	chr11:61594920:D	chr11:61594920	C / CT	0.0843	0.0124	1.164e-11	FADS2	FADS1-FADS2-FADS3
946.785	TG(58:9)	Glycerolipids (GL)	Triradylglycerols	Triacylglycerols (TG)	chr11:61594920:D	chr11:61594920	C / CT	-0.186	0.0221	4.486e-17	FADS2	FADS1-FADS2-FADS3
950.613	PS(44:6)+AcO-	Glycerophospholipids (GP)	Glycerophosphoserines	Phosphatidylserines (PS)	chr11:61594920:D	chr11:61594920	C / CT	-0.1518	0.0117	1.2e-38	FADS2	FADS1-FADS2-FADS3
305.249	FA(20:3)-H-	Fatty acyls (FA)	Fatty acids and conjugates	Free fatty acids (FA)	rs968567	chr11:61595564	T / C	0.0894	0.0121	1.57e-13	FADS2	FADS1-FADS2-FADS3
688.603	CE(20:5)	Sterol lipids (ST)	Sterols	Cholesteryl esters (CE)	rs968567	chr11:61595564	T / C	-0.1425	0.0212	1.708e-11	FADS2	FADS1-FADS2-FADS3
690.618	CE(20:4)	Sterol lipids (ST)	Sterols	Cholesteryl esters (CE)	rs968567	chr11:61595564	T / C	-0.1237	0.013	1.82e-21	FADS2	FADS1-FADS2-FADS3
766.539	PC(35:4)-H- or PE(38:4)-H-	Glycerophospholipids (GP)	Glycerophosphocholines	Phosphatidylcholines (PC)	rs968567	chr11:61595564	T / C	-0.0722	0.0098	1.776e-13	FADS2	FADS1-FADS2-FADS3
766.574	PC-O(36:5)	Glycerophospholipids (GP)	Glycerophosphocholines	Phosphatidylcholines (PC)	rs968567	chr11:61595564	T / C	-0.0803	0.01	1.281e-15	FADS2	FADS1-FADS2-FADS3
767.559	PA(41:4)	Glycerophospholipids (GP)	Glycerophosphates	Phosphatic acids (PA)	rs968567	chr11:61595564	T / C	-0.083	0.0102	4.197e-16	FADS2	FADS1-FADS2-FADS3
768.555	PC(35:3)-H- or PE(38:3)-H-	Glycerophospholipids (GP)	Glycerophosphocholines	Phosphatidylcholines (PC)	rs968567	chr11:61595564	T / C	0.0788	0.0094	6.939e-17	FADS2	FADS1-FADS2-FADS3
780.555	PC(36:4)-H- or PE(39:4)-H-	Glycerophospholipids (GP)	Glycerophosphocholines	Phosphatidylcholines (PC)	rs968567	chr11:61595564	T / C	-0.0886	0.0142	4.781e-10	FADS2	FADS1-FADS2-FADS3
784.586	PE(39:3)	Glycerophospholipids (GP)	Glycerophosphoethanolamines	Phosphatidylethanolamines (PE)	rs968567	chr11:61595564	T / C	0.0699	0.0063	7.231e-29	FADS2	FADS1-FADS2-FADS3
785.606	PA(42:2)	Glycerophospholipids (GP)	Glycerophosphates	Phosphatic acids (PA)	rs968567	chr11:61595564	T / C	0.0622	0.0061	1.962e-24	FADS2	FADS1-FADS2-FADS3
794.57	PC(37:4)-H- or PE(40:4)-H-	Glycerophospholipids (GP)	Glycerophosphocholines	Phosphatidylcholines (PC)	rs968567	chr11:61595564	T / C	-0.0789	0.0116	1.152e-11	FADS2	FADS1-FADS2-FADS3
794.606	PC-O(38:5)	Glycerophospholipids (GP)	Glycerophosphocholines	Phosphatidylcholines (PC)	rs968567	chr11:61595564	T / C	-0.0665	0.0099	1.587e-11	FADS2	FADS1-FADS2-FADS3
796.586	PC(37:4)	Glycerophospholipids (GP)	Glycerophosphocholines	Phosphatidylcholines (PC)	rs968567	chr11:61595564	T / C	-0.0966	0.0144	1.741e-11	FADS2	FADS1-FADS2-FADS3
796.586	PE(40:3)-H- or PC(37:3)-H-	Glycerophospholipids (GP)	Glycerophosphoethanolamines	Phosphatidylethanolamines (PE)	rs968567	chr11:61595564	T / C	0.0929	0.0121	1.251e-14	FADS2	FADS1-FADS2-FADS3
798.601	PC(37:3) or PE(40:3)	Glycerophospholipids (GP)	Glycerophosphocholines	Phosphatidylcholines (PC)	rs968567	chr11:61595564	T / C	0.0891	0.0124	6.32e-13	FADS2	FADS1-FADS2-FADS3
808.585	PC(38:5)	Glycerophospholipids (GP)	Glycerophosphocholines	Phosphatidylcholines (PC)	rs968567	chr11:61595564	T / C	-0.0523	0.0084	4.26e-10	FADS2	FADS1-FADS2-FADS3
809.606	PA(44:4)	Glycerophospholipids (GP)	Glycerophosphates	Phosphatic acids (PA)	rs968567	chr11:61595564	T / C	-0.0542	0.0084	1.207e-10	FADS2	FADS1-FADS2-FADS3
810.601	PE(41:4)	Glycerophospholipids (GP)	Glycerophosphoethanolamines	Phosphatidylethanolamines (PE)	rs968567	chr11:61595564	T / C	-0.0915	0.0096	1.306e-21	FADS2	FADS1-FADS2-FADS3
812.617	PE(41:3)	Glycerophospholipids (GP)	Glycerophosphoethanolamines	Phosphatidylethanolamines (PE)	rs968567	chr11:61595564	T / C	0.09	0.0098	4.108e-20	FADS2	FADS1-FADS2-FADS3
814.632	PE(41:2)	Glycerophospholipids (GP)	Glycerophosphoethanolamines	Phosphatidylethanolamines (PE)	rs968567	chr11:61595564	T / C	0.0763	0.0109	2.078e-12	FADS2	FADS1-FADS2-FADS3
825.592	SM(44:9)-H-	Sphingolipids (SP)	Phosphosphingolipids	Sphingomyelins (SM)	rs968567	chr11:61595564	T / C	-0.0933	0.0123	2.618e-14	FADS2	FADS1-FADS2-FADS3
840.576	PC(36:4)+AcO- or PE(39:4)+AcO-	Glycerophospholipids (GP)	Glycerophosphocholines	Phosphatidylcholines (PC)	rs968567	chr11:61595564	T / C	-0.0803	0.0103	6.458e-15	FADS2	FADS1-FADS2-FADS3
842.592	PC(36:3)+AcO-	Glycerophospholipids (GP)	Glycerophosphocholines	Phosphatidylcholines (PC)	rs968567	chr11:61595564	T / C	0.0833	0.0096	4.44e-18	FADS2	FADS1-FADS2-FADS3
868.607	PC(38:4)+AcO- or PE(41:4)+AcO-	Glycerophospholipids (GP)	Glycerophosphocholines	Phosphatidylcholines (PC)	rs968567	chr11:61595564	T / C	-0.0844	0.0116	3.884e-13	FADS2	FADS1-FADS2-FADS3
870.623	PC(38:3)+AcO- or PE(41:3)+AcO-	Glycerophospholipids (GP)	Glycerophosphocholines	Phosphatidylcholines (PC)	rs968567	chr11:61595564	T / C	0.1099	0.0128	9.135e-18	FADS2	FADS1-FADS2-FADS3
872.638	PE(41:2)+AcO- or PS(42:1)-H-	Glycerophospholipids (GP)	Glycerophosphoethanolamines	Phosphatidylethanolamines (PE)	rs968567	chr11:61595564	T / C	0.0946	0.015	2.841e-10	FADS2	FADS1-FADS2-FADS3
887.566	PI(38:3)-H-	Glycerophospholipids (GP)	Glycerophosphoinositols	Phosphatidylinositols (PI)	rs968567	chr11:61595564	T / C	0.1401	0.0119	3.186e-32	FADS2	FADS1-FADS2-FADS3
888.576	PC(40:8)+AcO-	Glycerophospholipids (GP)	Glycerophosphocholines	Phosphatidylcholines (PC)	rs968567	chr11:61595564	T / C	0.1821	0.0143	3.752e-37	FADS2	FADS1-FADS2-FADS3
303.233	FA(20:4)-H-	Fatty acyls (FA)	Fatty acids and conjugates	Free fatty acids (FA)	chr11:61596322:D	chr11:61596322	C / CA	-0.1063	0.008	1.548e-40	FADS2	FADS1-FADS2-FADS3
329.249	FA(22:5)-H-	Fatty acyls (FA)	Fatty acids and conjugates	Free fatty acids (FA)	chr11:61596322:D	chr11:61596322	C / CA	-0.0761	0.0105	3.5e-13	FADS2	FADS1-FADS2-FADS3
331.264	FA(22:4)-H-	Fatty acyls (FA)	Fatty acids and conjugates	Free fatty acids (FA)	chr11:61596322:D	chr11:61596322	C / CA	-0.0995	0.0108	2.322e-20	FADS2	FADS1-FADS2-FADS3
544.34	LPC(20:4)	Glycerophospholipids (GP)	Glycerophosphocholines	Lysophosphatidylcholines (LPC)	chr11:61596322:D	chr11:61596322	C / CA	-0.1379	0.0106	6.65e-39	FADS2	FADS1-FADS2-FADS3
601.519	DG-H20(36:3)	Glycerolipids (GL)	Diradylglycerols	Diacylglycerols (DG)	chr11:61596322:D	chr11:61596322	C / CA	0.062	0.0095	6.391e-11	FADS2	FADS1-FADS2-FADS3
603.535	DG-H20(36:2)	Glycerolipids (GL)	Diradylglycerols	Diacylglycerols (DG)	chr11:61596322:D	chr11:61596322	C / CA	0.0504	0.0081	4.888e-10	FADS2	FADS1-FADS2-FADS3
642.618	CE(16:0)	Sterol lipids (ST)	Sterols	Cholesteryl esters (CE)	chr11:61596322:D	chr11:61596322	C / CA	-0.0376	0.0058	6.296e-11	FADS2	FADS1-FADS2-FADS3
664.603	CE(18:3)	Sterol lipids (ST)	Sterols	Cholesteryl esters (CE)	chr11:61596322:D	chr11:61596322	C / CA	-0.0707	0.0083	2.105e-17	FADS2	FADS1-FADS2-FADS3
688.603	CE(20:5)	Sterol lipids (ST)	Sterols	Cholesteryl esters (CE)	chr11:61596322:D	chr11:61596322	C / CA	-0.2031	0.0143	7.53e-46	FADS2	FADS1-FADS2-FADS3
690.618	CE(20:4)	Sterol lipids (ST)	Sterols	Cholesteryl esters (CE)	chr11:61596322:D	chr11:61596322	C / CA	-0.1956	0.0088	3.1e-110	FADS2	FADS1-FADS2-FADS3
714.508	PE(34:2)-H-	Glycerophospholipids (GP)	Glycerophosphoethanolamines	Phosphatidylethanolamines (PE)	chr11:61596322:D	chr11:61596322	C / CA	0.114	0.0103	1.413e-28	FADS2	FADS1-FADS2-FADS3
716.523	PE(34:2)	Glycerophospholipids (GP)	Glycerophosphoethanolamines	Phosphatidylethanolamines (PE)	chr11:61596322:D	chr11:61596322	C / CA	0.1349	0.0119	7.065e-30	FADS2	FADS1-FADS2-FADS3
728.524	PC(32:2)-H- or PE(35:2)-H-	Glycerophospholipids (GP)	Glycerophosphocholines	Phosphatidylcholines (PC)	chr11:61596322:D	chr11:61596322	C / CA	0.0675	0.0097	3.488e-12	FADS2	FADS1-FADS2-FADS3
734.57	PC(32:0) or PE(35:0)	Glycerophospholipids (GP)	Glycerophosphocholines	Phosphatidylcholines (PC)	chr11:61596322:D	chr11:61596322	C / CA	-0.0462	0.0054	9.219e-18	FADS2	FADS1-FADS2-FADS3
740.524	PC(33:3)-H- or PE(36:3)-H-	Glycerophospholipids (GP)	Glycerophosphocholines	Phosphatidylcholines (PC)	chr11:61596322:D	chr11:61596322	C / CA	0.0796	0.0086	2.861e-20	FADS2	FADS1-FADS2-FADS3
742.539	PC(33:3) or PE(36:3)	Glycerophospholipids (GP)	Glycerophosphocholines	Phosphatidylcholines (PC)	chr11:61596322:D	chr11:61596322	C / CA	0.1203	0.0121	1.781e-23	FADS2	FADS1-FADS2-FADS3
742.539	PC(33:2)-H- or PE(36:2)-H-	Glycerophospholipids (GP)	Glycerophosphocholines	Phosphatidylcholines (PC)	chr11:61596322:D	chr11:61596322	C / CA	0.0576	0.0066	2.143e-18	FADS2	FADS1-FADS2-FADS3
744.554	PC(33:2) or PE(36:2)	Glycerophospholipids (GP)	Glycerophosphocholines	Phosphatidylcholines (PC)	chr11:61596322:D	chr11:61596322	C / CA	0.0748	0.0065	1.535e-30	FADS2	FADS1-FADS2-FADS3
745.575	PA(39:1)	Glycerophospholipids (GP)	Glycerophosphates	Phosphatic acids (PA)	chr11:61596322:D	chr11:61596322	C / CA	0.0685	0.0062	8.427e-29	FADS2	FADS1-FADS2-FADS3
749.534	PA(35:0)+AcO-	Glycerophospholipids (GP)	Glycerophosphates	Phosphatic acids (PA)	chr11:61596322:D	chr11:61596322	C / CA	-0.0716	0.0078	2.44e-20	FADS2	FADS1-FADS2-FADS3
750.544	PC-P(35:5)	Glycerophospholipids (GP)	Glycerophosphocholines	Phosphatidylcholines (PC)	chr11:61596322:D	chr11:61596322	C / CA	-0.0817	0.0085	9.172e-22	FADS2	FADS1-FADS2-FADS3
752.524	PE(37:4)-H- or PC(34:4)-H-	Glycerophospholipids (GP)	Glycerophosphoethanolamines	Phosphatidylethanolamines (PE)	chr11:61596322:D	chr11:61596322	C / CA	-0.0946	0.0107	1.03e-18	FADS2	FADS1-FADS2-FADS3
752.559	PC-O(35:5) or PC-P(35:4)	Glycerophospholipids (GP)	Glycerophosphocholines	Phosphatidylcholines (PC)	chr11:61596322:D	chr11:61596322	C / CA	-0.1051	0.0093	8.741e-30	FADS2	FADS1-FADS2-FADS3
756.555	PC(34:2)-H-	Glycerophospholipids (GP)	Glycerophosphocholines	Phosphatidylcholines (PC)	chr11:61596322:D	chr11:61596322	C / CA	0.0588	0.0088	2.055e-11	FADS2	FADS1-FADS2-FADS3
757.502	PA(36:3)+AcO-	Glycerophospholipids (GP)	Glycerophosphates	Phosphatic acids (PA)	chr11:61596322:D	chr11:61596322	C / CA	0.0531	0.0081	6.283e-11	FADS2	FADS1-FADS2-FADS3
758.57	PC(34:2)	Glycerophospholipids (GP)	Glycerophosphocholines	Phosphatidylcholines (PC)	chr11:61596322:D	chr11:61596322	C / CA	0.0419	0.0044	4.199e-21	FADS2	FADS1-FADS2-FADS3
759.59	PA(40:1)	Glycerophospholipids (GP)	Glycerophosphates	Phosphatic acids (PA)	chr11:61596322:D	chr11:61596322	C / CA	0.0417	0.0045	2.843e-20	FADS2	FADS1-FADS2-FADS3
764.524	PC(35:5)-H- or PE(38:5)-H-	Glycerophospholipids (GP)	Glycerophosphocholines	Phosphatidylcholines (PC)	chr11:61596322:D	chr11:61596322	C / CA	-0.1	0.0098	1.161e-24	FADS2	FADS1-FADS2-FADS3
766.539	PC(35:4)-H- or PE(38:4)-H-	Glycerophospholipids (GP)	Glycerophosphocholines	Phosphatidylcholines (PC)	chr11:61596322:D	chr11:61596322	C / CA	-0.1167	0.0066	2.724e-69	FADS2	FADS1-FADS2-FADS3
766.574	PC-O(36:5)	Glycerophospholipids (GP)	Glycerophosphocholines	Phosphatidylcholines (PC)	chr11:61596322:D	chr11:61596322	C / CA	-0.1239	0.0068	1.191e-74	FADS2	FADS1-FADS2-FADS3
767.559	PA(41:4)	Glycerophospholipids (GP)	Glycerophosphates	Phosphatic acids (PA)	chr11:61596322:D	chr11:61596322	C / CA	-0.1298	0.0069	1.672e-78	FADS2	FADS1-FADS2-FADS3
768.554	PC(35:4) or PE(38:4)	Glycerophospholipids (GP)	Glycerophosphocholines	Phosphatidylcholines (PC)	chr11:61596322:D	chr11:61596322	C / CA	-0.0999	0.0071	3.483e-45	FADS2	FADS1-FADS2-FADS3
768.555	PC(35:3)-H- or PE(38:3)-H-	Glycerophospholipids (GP)	Glycerophosphocholines	Phosphatidylcholines (PC)	chr11:61596322:D	chr11:61596322	C / CA	0.0779	0.0064	3.68e-34	FADS2	FADS1-FADS2-FADS3
770.57	PC(35:3)	Glycerophospholipids (GP)	Glycerophosphocholines	Phosphatidylcholines (PC)	chr11:61596322:D	chr11:61596322	C / CA	0.0703	0.0078	1.783e-19	FADS2	FADS1-FADS2-FADS3
770.606	PC-O(36:3) or PC-P(36:2)	Glycerophospholipids (GP)	Glycerophosphocholines	Phosphatidylcholines (PC)	chr11:61596322:D	chr11:61596322	C / CA	0.0861	0.0077	3.913e-29	FADS2	FADS1-FADS2-FADS3
771.59	PA(41:2)	Glycerophospholipids (GP)	Glycerophosphates	Phosphatic acids (PA)	chr11:61596322:D	chr11:61596322	C / CA	0.088	0.0107	1.856e-16	FADS2	FADS1-FADS2-FADS3
777.565	PA(37:0)+AcO-	Glycerophospholipids (GP)	Glycerophosphates	Phosphatic acids (PA)	chr11:61596322:D	chr11:61596322	C / CA	-0.0573	0.0064	4.052e-19	FADS2	FADS1-FADS2-FADS3
780.555	PC(36:4)-H- or PE(39:4)-H-	Glycerophospholipids (GP)	Glycerophosphocholines	Phosphatidylcholines (PC)	chr11:61596322:D	chr11:61596322	C / CA	-0.1367	0.0096	1.06e-45	FADS2	FADS1-FADS2-FADS3
784.586	PE(39:3)	Glycerophospholipids (GP)	Glycerophosphoethanolamines	Phosphatidylethanolamines (PE)	chr11:61596322:D	chr11:61596322	C / CA	0.0698	0.0042	6.491e-62	FADS2	FADS1-FADS2-FADS3
785.606	PA(42:2)	Glycerophospholipids (GP)	Glycerophosphates	Phosphatic acids (PA)	chr11:61596322:D	chr11:61596322	C / CA	0.0593	0.0041	1.037e-46	FADS2	FADS1-FADS2-FADS3
786.601	PE(39:2)	Glycerophospholipids (GP)	Glycerophosphoethanolamines	Phosphatidylethanolamines (PE)	chr11:61596322:D	chr11:61596322	C / CA	0.0311	0.0043	9.062e-13	FADS2	FADS1-FADS2-FADS3
787.622	PA(42:1)	Glycerophospholipids (GP)	Glycerophosphates	Phosphatic acids (PA)	chr11:61596322:D	chr11:61596322	C / CA	0.0321	0.0043	4.467e-14	FADS2	FADS1-FADS2-FADS3
792.576	PC(32:0)+AcO-	Glycerophospholipids (GP)	Glycerophosphocholines	Phosphatidylcholines (PC)	chr11:61596322:D	chr11:61596322	C / CA	-0.0574	0.0079	3.721e-13	FADS2	FADS1-FADS2-FADS3
793.575	PA(43:4)-H-	Glycerophospholipids (GP)	Glycerophosphates	Phosphatic acids (PA)	chr11:61596322:D	chr11:61596322	C / CA	-0.0917	0.0075	3.304e-34	FADS2	FADS1-FADS2-FADS3
794.57	PC(37:4)-H- or PE(40:4)-H-	Glycerophospholipids (GP)	Glycerophosphocholines	Phosphatidylcholines (PC)	chr11:61596322:D	chr11:61596322	C / CA	-0.1324	0.0079	2.242e-63	FADS2	FADS1-FADS2-FADS3
794.606	PC-O(38:5)	Glycerophospholipids (GP)	Glycerophosphocholines	Phosphatidylcholines (PC)	chr11:61596322:D	chr11:61596322	C / CA	-0.0903	0.0067	5.79e-42	FADS2	FADS1-FADS2-FADS3
796.586	PC(37:4)	Glycerophospholipids (GP)	Glycerophosphocholines	Phosphatidylcholines (PC)	chr11:61596322:D	chr11:61596322	C / CA	-0.1526	0.0097	5.882e-56	FADS2	FADS1-FADS2-FADS3
796.586	PE(40:3)-H- or PC(37:3)-H-	Glycerophospholipids (GP)	Glycerophosphoethanolamines	Phosphatidylethanolamines (PE)	chr11:61596322:D	chr11:61596322	C / CA	0.0636	0.0082	6.881e-15	FADS2	FADS1-FADS2-FADS3
796.622	PC-P(38:3)	Glycerophospholipids (GP)	Glycerophosphocholines	Phosphatidylcholines (PC)	chr11:61596322:D	chr11:61596322	C / CA	-0.0506	0.008	2.607e-10	FADS2	FADS1-FADS2-FADS3
798.601	PC(37:3) or PE(40:3)	Glycerophospholipids (GP)	Glycerophosphocholines	Phosphatidylcholines (PC)	chr11:61596322:D	chr11:61596322	C / CA	0.0641	0.0083	1.414e-14	FADS2	FADS1-FADS2-FADS3
807.59	PA(44:5)	Glycerophospholipids (GP)	Glycerophosphates	Phosphatic acids (PA)	chr11:61596322:D	chr11:61596322	C / CA	-0.055	0.0071	7.283e-15	FADS2	FADS1-FADS2-FADS3
808.585	PC(38:5)	Glycerophospholipids (GP)	Glycerophosphocholines	Phosphatidylcholines (PC)	chr11:61596322:D	chr11:61596322	C / CA	-0.0821	0.0057	1.014e-47	FADS2	FADS1-FADS2-FADS3
809.534	PA(40:5)+AcO- or PG(39:5)-H-	Glycerophospholipids (GP)	Glycerophosphates	Phosphatic acids (PA)	chr11:61596322:D	chr11:61596322	C / CA	-0.0894	0.0136	4.504e-11	FADS2	FADS1-FADS2-FADS3
809.555	PG(34:0)+AcO-	Glycerophospholipids (GP)	Glycerophosphoglycerols	Phosphatidylglycerols (PG)	chr11:61596322:D	chr11:61596322	C / CA	-0.1713	0.0228	6.223e-14	FADS2	FADS1-FADS2-FADS3
809.606	PA(44:4)	Glycerophospholipids (GP)	Glycerophosphates	Phosphatic acids (PA)	chr11:61596322:D	chr11:61596322	C / CA	-0.0856	0.0057	6.969e-51	FADS2	FADS1-FADS2-FADS3
810.601	PE(41:4)	Glycerophospholipids (GP)	Glycerophosphoethanolamines	Phosphatidylethanolamines (PE)	chr11:61596322:D	chr11:61596322	C / CA	-0.1475	0.0065	1.45e-114	FADS2	FADS1-FADS2-FADS3
812.544	PE(37:4)+AcO- or PC(34:4)+AcO-	Glycerophospholipids (GP)	Glycerophosphoethanolamines	Phosphatidylethanolamines (PE)	chr11:61596322:D	chr11:61596322	C / CA	-0.0886	0.0122	3.589e-13	FADS2	FADS1-FADS2-FADS3
812.617	PE(41:3)	Glycerophospholipids (GP)	Glycerophosphoethanolamines	Phosphatidylethanolamines (PE)	chr11:61596322:D	chr11:61596322	C / CA	0.0582	0.0066	1.431e-18	FADS2	FADS1-FADS2-FADS3
816.576	PC(34:2)+AcO- or PS(38:1)-H-	Glycerophospholipids (GP)	Glycerophosphocholines	Phosphatidylcholines (PC)	chr11:61596322:D	chr11:61596322	C / CA	0.0461	0.0067	7.317e-12	FADS2	FADS1-FADS2-FADS3
820.621	PC-O(40:6) or PC-P(40:5)	Glycerophospholipids (GP)	Glycerophosphocholines	Phosphatidylcholines (PC)	chr11:61596322:D	chr11:61596322	C / CA	-0.0588	0.007	4.7e-17	FADS2	FADS1-FADS2-FADS3
822.637	PC-O(40:5)	Glycerophospholipids (GP)	Glycerophosphocholines	Phosphatidylcholines (PC)	chr11:61596322:D	chr11:61596322	C / CA	-0.0775	0.0074	1.637e-25	FADS2	FADS1-FADS2-FADS3
825.592	SM(44:9)-H-	Sphingolipids (SP)	Phosphosphingolipids	Sphingomyelins (SM)	chr11:61596322:D	chr11:61596322	C / CA	-0.1505	0.0083	6.806e-74	FADS2	FADS1-FADS2-FADS3
832.535	PS(35:2)+AcO-	Glycerophospholipids (GP)	Glycerophosphoserines	Phosphatidylserines (PS)	chr11:61596322:D	chr11:61596322	C / CA	-0.1548	0.022	2.065e-12	FADS2	FADS1-FADS2-FADS3
833.519	PI(34:2)-H-	Glycerophospholipids (GP)	Glycerophosphoinositols	Phosphatidylinositols (PI)	chr11:61596322:D	chr11:61596322	C / CA	0.0565	0.0089	2.052e-10	FADS2	FADS1-FADS2-FADS3
834.529	PE(39:7)+AcO- or PS(40:6)-H-	Glycerophospholipids (GP)	Glycerophosphoethanolamines	Phosphatidylethanolamines (PE)	chr11:61596322:D	chr11:61596322	C / CA	0.0607	0.009	1.637e-11	FADS2	FADS1-FADS2-FADS3
834.601	PE(43:6)	Glycerophospholipids (GP)	Glycerophosphoethanolamines	Phosphatidylethanolamines (PE)	chr11:61596322:D	chr11:61596322	C / CA	-0.0756	0.0084	1.466e-19	FADS2	FADS1-FADS2-FADS3
836.616	PE(43:5)	Glycerophospholipids (GP)	Glycerophosphoethanolamines	Phosphatidylethanolamines (PE)	chr11:61596322:D	chr11:61596322	C / CA	-0.1071	0.0075	1.898e-46	FADS2	FADS1-FADS2-FADS3
838.56	PE(39:5)+AcO- or PC(36:5)+AcO-	Glycerophospholipids (GP)	Glycerophosphoethanolamines	Phosphatidylethanolamines (PE)	chr11:61596322:D	chr11:61596322	C / CA	-0.1502	0.0132	4.51e-30	FADS2	FADS1-FADS2-FADS3
840.576	PC(36:4)+AcO- or PE(39:4)+AcO-	Glycerophospholipids (GP)	Glycerophosphocholines	Phosphatidylcholines (PC)	chr11:61596322:D	chr11:61596322	C / CA	-0.1326	0.007	1.249e-79	FADS2	FADS1-FADS2-FADS3
842.592	PC(36:3)+AcO-	Glycerophospholipids (GP)	Glycerophosphocholines	Phosphatidylcholines (PC)	chr11:61596322:D	chr11:61596322	C / CA	0.079	0.0065	6.92e-34	FADS2	FADS1-FADS2-FADS3
851.602	PG(37:0)+AcO-	Glycerophospholipids (GP)	Glycerophosphoglycerols	Phosphatidylglycerols (PG)	chr11:61596322:D	chr11:61596322	C / CA	-0.0806	0.0086	1.012e-20	FADS2	FADS1-FADS2-FADS3
852.576	PC(37:5)+AcO- or PE(40:5)+AcO-	Glycerophospholipids (GP)	Glycerophosphocholines	Phosphatidylcholines (PC)	chr11:61596322:D	chr11:61596322	C / CA	-0.1046	0.01	1.301e-25	FADS2	FADS1-FADS2-FADS3
854.591	PC(37:4)+AcO- or PE(40:4)+AcO-	Glycerophospholipids (GP)	Glycerophosphocholines	Phosphatidylcholines (PC)	chr11:61596322:D	chr11:61596322	C / CA	-0.1319	0.0097	3.54e-42	FADS2	FADS1-FADS2-FADS3
856.607	PE(40:3)+AcO- or PC(37:3)+AcO-	Glycerophospholipids (GP)	Glycerophosphoethanolamines	Phosphatidylethanolamines (PE)	chr11:61596322:D	chr11:61596322	C / CA	0.065	0.0094	5.047e-12	FADS2	FADS1-FADS2-FADS3
857.519	PI(36:4)-H-	Glycerophospholipids (GP)	Glycerophosphoinositols	Phosphatidylinositols (PI)	chr11:61596322:D	chr11:61596322	C / CA	-0.0696	0.0087	1.719e-15	FADS2	FADS1-FADS2-FADS3
858.529	PS(42:8)-H-	Glycerophospholipids (GP)	Glycerophosphoserines	Phosphatidylserines (PS)	chr11:61596322:D	chr11:61596322	C / CA	-0.0686	0.0087	4.065e-15	FADS2	FADS1-FADS2-FADS3
860.545	PC(38:8)+AcO- or PS(42:7)-H-	Glycerophospholipids (GP)	Glycerophosphocholines	Phosphatidylcholines (PC)	chr11:61596322:D	chr11:61596322	C / CA	0.1046	0.0088	1.882e-32	FADS2	FADS1-FADS2-FADS3
861.55	PI(36:2)-H-	Glycerophospholipids (GP)	Glycerophosphoinositols	Phosphatidylinositols (PI)	chr11:61596322:D	chr11:61596322	C / CA	0.06	0.0076	3.354e-15	FADS2	FADS1-FADS2-FADS3
862.56	PC(38:7)+AcO-	Glycerophospholipids (GP)	Glycerophosphocholines	Phosphatidylcholines (PC)	chr11:61596322:D	chr11:61596322	C / CA	0.069	0.008	4.141e-18	FADS2	FADS1-FADS2-FADS3
866.592	PC(38:5)+AcO-	Glycerophospholipids (GP)	Glycerophosphocholines	Phosphatidylcholines (PC)	chr11:61596322:D	chr11:61596322	C / CA	-0.1155	0.0078	2.151e-49	FADS2	FADS1-FADS2-FADS3
868.607	PC(38:4)+AcO- or PE(41:4)+AcO-	Glycerophospholipids (GP)	Glycerophosphocholines	Phosphatidylcholines (PC)	chr11:61596322:D	chr11:61596322	C / CA	-0.1446	0.0079	3.356e-75	FADS2	FADS1-FADS2-FADS3
870.623	PC(38:3)+AcO- or PE(41:3)+AcO-	Glycerophospholipids (GP)	Glycerophosphocholines	Phosphatidylcholines (PC)	chr11:61596322:D	chr11:61596322	C / CA	0.0757	0.0087	3.053e-18	FADS2	FADS1-FADS2-FADS3
885.55	PI(38:4)-H-	Glycerophospholipids (GP)	Glycerophosphoinositols	Phosphatidylinositols (PI)	chr11:61596322:D	chr11:61596322	C / CA	-0.0736	0.0068	1.807e-27	FADS2	FADS1-FADS2-FADS3
886.56	PC(40:9)+AcO-	Glycerophospholipids (GP)	Glycerophosphocholines	Phosphatidylcholines (PC)	chr11:61596322:D	chr11:61596322	C / CA	-0.0745	0.0069	2.032e-27	FADS2	FADS1-FADS2-FADS3
887.566	PI(38:3)-H-	Glycerophospholipids (GP)	Glycerophosphoinositols	Phosphatidylinositols (PI)	chr11:61596322:D	chr11:61596322	C / CA	0.1386	0.0081	2.241e-65	FADS2	FADS1-FADS2-FADS3
888.576	PC(40:8)+AcO-	Glycerophospholipids (GP)	Glycerophosphocholines	Phosphatidylcholines (PC)	chr11:61596322:D	chr11:61596322	C / CA	0.1863	0.0097	9.184e-82	FADS2	FADS1-FADS2-FADS3
892.607	PC(40:6)+AcO- or PE(43:6)+AcO-	Glycerophospholipids (GP)	Glycerophosphocholines	Phosphatidylcholines (PC)	chr11:61596322:D	chr11:61596322	C / CA	-0.0811	0.01	6.48e-16	FADS2	FADS1-FADS2-FADS3
893.612	PI(38:0)-H-	Glycerophospholipids (GP)	Glycerophosphoinositols	Phosphatidylinositols (PI)	chr11:61596322:D	chr11:61596322	C / CA	-0.0768	0.01	1.302e-14	FADS2	FADS1-FADS2-FADS3
894.623	PC(40:5)+AcO- or PE(43:5)+AcO-	Glycerophospholipids (GP)	Glycerophosphocholines	Phosphatidylcholines (PC)	chr11:61596322:D	chr11:61596322	C / CA	-0.0973	0.0082	3.006e-32	FADS2	FADS1-FADS2-FADS3
896.639	PC(40:4)+AcO- or PE(43:4)+AcO-	Glycerophospholipids (GP)	Glycerophosphocholines	Phosphatidylcholines (PC)	chr11:61596322:D	chr11:61596322	C / CA	-0.0979	0.0104	5.852e-21	FADS2	FADS1-FADS2-FADS3
902.817	TG(54:3)	Glycerolipids (GL)	Triradylglycerols	Triacylglycerols (TG)	chr11:61596322:D	chr11:61596322	C / CA	0.0609	0.0096	1.959e-10	FADS2	FADS1-FADS2-FADS3
920.566	PS(42:7)+AcO-	Glycerophospholipids (GP)	Glycerophosphoserines	Phosphatidylserines (PS)	chr11:61596322:D	chr11:61596322	C / CA	-0.189	0.0218	4.374e-18	FADS2	FADS1-FADS2-FADS3
922.785	TG(56:7)	Glycerolipids (GL)	Triradylglycerols	Triacylglycerols (TG)	chr11:61596322:D	chr11:61596322	C / CA	-0.0871	0.0117	1.217e-13	FADS2	FADS1-FADS2-FADS3
923.587	PI(36:1)+AcO-	Glycerophospholipids (GP)	Glycerophosphoinositols	Phosphatidylinositols (PI)	chr11:61596322:D	chr11:61596322	C / CA	-0.139	0.0108	7.557e-38	FADS2	FADS1-FADS2-FADS3
924.597	PS(42:5)+AcO-	Glycerophospholipids (GP)	Glycerophosphoserines	Phosphatidylserines (PS)	chr11:61596322:D	chr11:61596322	C / CA	0.0782	0.0097	8.923e-16	FADS2	FADS1-FADS2-FADS3
924.67	PC(42:4)+AcO- or PE(45:4)+AcO-	Glycerophospholipids (GP)	Glycerophosphocholines	Phosphatidylcholines (PC)	chr11:61596322:D	chr11:61596322	C / CA	-0.1257	0.011	4.573e-30	FADS2	FADS1-FADS2-FADS3
924.801	TG(56:6)	Glycerolipids (GL)	Triradylglycerols	Triacylglycerols (TG)	chr11:61596322:D	chr11:61596322	C / CA	-0.0867	0.0095	1.027e-19	FADS2	FADS1-FADS2-FADS3
925.602	PI(36:0)+AcO-	Glycerophospholipids (GP)	Glycerophosphoinositols	Phosphatidylinositols (PI)	chr11:61596322:D	chr11:61596322	C / CA	0.0744	0.0103	5.146e-13	FADS2	FADS1-FADS2-FADS3
928.833	TG(56:4)	Glycerolipids (GL)	Triradylglycerols	Triacylglycerols (TG)	chr11:61596322:D	chr11:61596322	C / CA	0.0842	0.0124	1.214e-11	FADS2	FADS1-FADS2-FADS3
946.785	TG(58:9)	Glycerolipids (GL)	Triradylglycerols	Triacylglycerols (TG)	chr11:61596322:D	chr11:61596322	C / CA	-0.1857	0.0221	4.121e-17	FADS2	FADS1-FADS2-FADS3
950.613	PS(44:6)+AcO-	Glycerophospholipids (GP)	Glycerophosphoserines	Phosphatidylserines (PS)	chr11:61596322:D	chr11:61596322	C / CA	-0.1516	0.0117	1.501e-38	FADS2	FADS1-FADS2-FADS3
303.233	FA(20:4)-H-	Fatty acyls (FA)	Fatty acids and conjugates	Free fatty acids (FA)	rs99780	chr11:61596633	T / C	-0.1076	0.008	1.84e-41	FADS2	FADS1-FADS2-FADS3
329.249	FA(22:5)-H-	Fatty acyls (FA)	Fatty acids and conjugates	Free fatty acids (FA)	rs99780	chr11:61596633	T / C	-0.0759	0.0104	2.878e-13	FADS2	FADS1-FADS2-FADS3
331.264	FA(22:4)-H-	Fatty acyls (FA)	Fatty acids and conjugates	Free fatty acids (FA)	rs99780	chr11:61596633	T / C	-0.0999	0.0107	1.321e-20	FADS2	FADS1-FADS2-FADS3
544.34	LPC(20:4)	Glycerophospholipids (GP)	Glycerophosphocholines	Lysophosphatidylcholines (LPC)	rs99780	chr11:61596633	T / C	-0.1396	0.0106	8.484e-40	FADS2	FADS1-FADS2-FADS3
601.519	DG-H20(36:3)	Glycerolipids (GL)	Diradylglycerols	Diacylglycerols (DG)	rs99780	chr11:61596633	T / C	0.0615	0.0095	9.054e-11	FADS2	FADS1-FADS2-FADS3
603.535	DG-H20(36:2)	Glycerolipids (GL)	Diradylglycerols	Diacylglycerols (DG)	rs99780	chr11:61596633	T / C	0.0509	0.0081	3.182e-10	FADS2	FADS1-FADS2-FADS3
642.618	CE(16:0)	Sterol lipids (ST)	Sterols	Cholesteryl esters (CE)	rs99780	chr11:61596633	T / C	-0.0367	0.0057	1.417e-10	FADS2	FADS1-FADS2-FADS3
664.603	CE(18:3)	Sterol lipids (ST)	Sterols	Cholesteryl esters (CE)	rs99780	chr11:61596633	T / C	-0.0689	0.0083	1.335e-16	FADS2	FADS1-FADS2-FADS3
688.603	CE(20:5)	Sterol lipids (ST)	Sterols	Cholesteryl esters (CE)	rs99780	chr11:61596633	T / C	-0.201	0.0143	4.62e-45	FADS2	FADS1-FADS2-FADS3
690.618	CE(20:4)	Sterol lipids (ST)	Sterols	Cholesteryl esters (CE)	rs99780	chr11:61596633	T / C	-0.1949	0.0088	1.94e-109	FADS2	FADS1-FADS2-FADS3
714.508	PE(34:2)-H-	Glycerophospholipids (GP)	Glycerophosphoethanolamines	Phosphatidylethanolamines (PE)	rs99780	chr11:61596633	T / C	0.1141	0.0103	9.893e-29	FADS2	FADS1-FADS2-FADS3
716.523	PE(34:2)	Glycerophospholipids (GP)	Glycerophosphoethanolamines	Phosphatidylethanolamines (PE)	rs99780	chr11:61596633	T / C	0.1349	0.0119	7.378e-30	FADS2	FADS1-FADS2-FADS3
728.524	PC(32:2)-H- or PE(35:2)-H-	Glycerophospholipids (GP)	Glycerophosphocholines	Phosphatidylcholines (PC)	rs99780	chr11:61596633	T / C	0.0678	0.0097	2.803e-12	FADS2	FADS1-FADS2-FADS3
734.57	PC(32:0) or PE(35:0)	Glycerophospholipids (GP)	Glycerophosphocholines	Phosphatidylcholines (PC)	rs99780	chr11:61596633	T / C	-0.046	0.0054	8.277e-18	FADS2	FADS1-FADS2-FADS3
740.524	PC(33:3)-H- or PE(36:3)-H-	Glycerophospholipids (GP)	Glycerophosphocholines	Phosphatidylcholines (PC)	rs99780	chr11:61596633	T / C	0.0799	0.0086	2.067e-20	FADS2	FADS1-FADS2-FADS3
742.539	PC(33:3) or PE(36:3)	Glycerophospholipids (GP)	Glycerophosphocholines	Phosphatidylcholines (PC)	rs99780	chr11:61596633	T / C	0.1197	0.012	2.676e-23	FADS2	FADS1-FADS2-FADS3
742.539	PC(33:2)-H- or PE(36:2)-H-	Glycerophospholipids (GP)	Glycerophosphocholines	Phosphatidylcholines (PC)	rs99780	chr11:61596633	T / C	0.0571	0.0066	2.917e-18	FADS2	FADS1-FADS2-FADS3
744.554	PC(33:2) or PE(36:2)	Glycerophospholipids (GP)	Glycerophosphocholines	Phosphatidylcholines (PC)	rs99780	chr11:61596633	T / C	0.0743	0.0065	3.627e-30	FADS2	FADS1-FADS2-FADS3
745.575	PA(39:1)	Glycerophospholipids (GP)	Glycerophosphates	Phosphatic acids (PA)	rs99780	chr11:61596633	T / C	0.0677	0.0062	3.377e-28	FADS2	FADS1-FADS2-FADS3
749.534	PA(35:0)+AcO-	Glycerophospholipids (GP)	Glycerophosphates	Phosphatic acids (PA)	rs99780	chr11:61596633	T / C	-0.0709	0.0077	4.535e-20	FADS2	FADS1-FADS2-FADS3
750.544	PC-P(35:5)	Glycerophospholipids (GP)	Glycerophosphocholines	Phosphatidylcholines (PC)	rs99780	chr11:61596633	T / C	-0.0815	0.0085	9.332e-22	FADS2	FADS1-FADS2-FADS3
752.524	PE(37:4)-H- or PC(34:4)-H-	Glycerophospholipids (GP)	Glycerophosphoethanolamines	Phosphatidylethanolamines (PE)	rs99780	chr11:61596633	T / C	-0.0941	0.0107	1.382e-18	FADS2	FADS1-FADS2-FADS3
752.559	PC-O(35:5) or PC-P(35:4)	Glycerophospholipids (GP)	Glycerophosphocholines	Phosphatidylcholines (PC)	rs99780	chr11:61596633	T / C	-0.1048	0.0092	6.395e-30	FADS2	FADS1-FADS2-FADS3
756.555	PC(34:2)-H-	Glycerophospholipids (GP)	Glycerophosphocholines	Phosphatidylcholines (PC)	rs99780	chr11:61596633	T / C	0.059	0.0088	1.68e-11	FADS2	FADS1-FADS2-FADS3
758.57	PC(34:2)	Glycerophospholipids (GP)	Glycerophosphocholines	Phosphatidylcholines (PC)	rs99780	chr11:61596633	T / C	0.041	0.0044	1.692e-20	FADS2	FADS1-FADS2-FADS3
759.59	PA(40:1)	Glycerophospholipids (GP)	Glycerophosphates	Phosphatic acids (PA)	rs99780	chr11:61596633	T / C	0.0409	0.0045	1.246e-19	FADS2	FADS1-FADS2-FADS3
764.524	PC(35:5)-H- or PE(38:5)-H-	Glycerophospholipids (GP)	Glycerophosphocholines	Phosphatidylcholines (PC)	rs99780	chr11:61596633	T / C	-0.0987	0.0098	4.438e-24	FADS2	FADS1-FADS2-FADS3
766.539	PC(35:4)-H- or PE(38:4)-H-	Glycerophospholipids (GP)	Glycerophosphocholines	Phosphatidylcholines (PC)	rs99780	chr11:61596633	T / C	-0.1165	0.0066	4.429e-69	FADS2	FADS1-FADS2-FADS3
766.574	PC-O(36:5)	Glycerophospholipids (GP)	Glycerophosphocholines	Phosphatidylcholines (PC)	rs99780	chr11:61596633	T / C	-0.1242	0.0068	4.677e-75	FADS2	FADS1-FADS2-FADS3
767.559	PA(41:4)	Glycerophospholipids (GP)	Glycerophosphates	Phosphatic acids (PA)	rs99780	chr11:61596633	T / C	-0.1297	0.0069	5.648e-79	FADS2	FADS1-FADS2-FADS3
768.554	PC(35:4) or PE(38:4)	Glycerophospholipids (GP)	Glycerophosphocholines	Phosphatidylcholines (PC)	rs99780	chr11:61596633	T / C	-0.0996	0.0071	6.385e-45	FADS2	FADS1-FADS2-FADS3
768.555	PC(35:3)-H- or PE(38:3)-H-	Glycerophospholipids (GP)	Glycerophosphocholines	Phosphatidylcholines (PC)	rs99780	chr11:61596633	T / C	0.078	0.0064	2.731e-34	FADS2	FADS1-FADS2-FADS3
770.606	PC-O(36:3) or PC-P(36:2)	Glycerophospholipids (GP)	Glycerophosphocholines	Phosphatidylcholines (PC)	rs99780	chr11:61596633	T / C	0.0858	0.0077	6.876e-29	FADS2	FADS1-FADS2-FADS3
771.59	PA(41:2)	Glycerophospholipids (GP)	Glycerophosphates	Phosphatic acids (PA)	rs99780	chr11:61596633	T / C	0.0872	0.0107	3.402e-16	FADS2	FADS1-FADS2-FADS3
777.565	PA(37:0)+AcO-	Glycerophospholipids (GP)	Glycerophosphates	Phosphatic acids (PA)	rs99780	chr11:61596633	T / C	-0.0563	0.0064	1.833e-18	FADS2	FADS1-FADS2-FADS3
780.555	PC(36:4)-H- or PE(39:4)-H-	Glycerophospholipids (GP)	Glycerophosphocholines	Phosphatidylcholines (PC)	rs99780	chr11:61596633	T / C	-0.1359	0.0096	3.52e-45	FADS2	FADS1-FADS2-FADS3
784.586	PE(39:3)	Glycerophospholipids (GP)	Glycerophosphoethanolamines	Phosphatidylethanolamines (PE)	rs99780	chr11:61596633	T / C	0.07	0.0042	2.934e-62	FADS2	FADS1-FADS2-FADS3
785.606	PA(42:2)	Glycerophospholipids (GP)	Glycerophosphates	Phosphatic acids (PA)	rs99780	chr11:61596633	T / C	0.0595	0.0041	4.962e-47	FADS2	FADS1-FADS2-FADS3
786.601	PE(39:2)	Glycerophospholipids (GP)	Glycerophosphoethanolamines	Phosphatidylethanolamines (PE)	rs99780	chr11:61596633	T / C	0.0302	0.0043	2.107e-12	FADS2	FADS1-FADS2-FADS3
787.622	PA(42:1)	Glycerophospholipids (GP)	Glycerophosphates	Phosphatic acids (PA)	rs99780	chr11:61596633	T / C	0.0313	0.0043	2.002e-13	FADS2	FADS1-FADS2-FADS3
792.576	PC(32:0)+AcO-	Glycerophospholipids (GP)	Glycerophosphocholines	Phosphatidylcholines (PC)	rs99780	chr11:61596633	T / C	-0.0577	0.0079	2.881e-13	FADS2	FADS1-FADS2-FADS3
793.575	PA(43:4)-H-	Glycerophospholipids (GP)	Glycerophosphates	Phosphatic acids (PA)	rs99780	chr11:61596633	T / C	-0.0918	0.0075	2.761e-34	FADS2	FADS1-FADS2-FADS3
794.57	PC(37:4)-H- or PE(40:4)-H-	Glycerophospholipids (GP)	Glycerophosphocholines	Phosphatidylcholines (PC)	rs99780	chr11:61596633	T / C	-0.1325	0.0079	8.319e-64	FADS2	FADS1-FADS2-FADS3
794.606	PC-O(38:5)	Glycerophospholipids (GP)	Glycerophosphocholines	Phosphatidylcholines (PC)	rs99780	chr11:61596633	T / C	-0.0904	0.0067	5.111e-42	FADS2	FADS1-FADS2-FADS3
796.586	PC(37:4)	Glycerophospholipids (GP)	Glycerophosphocholines	Phosphatidylcholines (PC)	rs99780	chr11:61596633	T / C	-0.1519	0.0097	1.928e-55	FADS2	FADS1-FADS2-FADS3
796.586	PE(40:3)-H- or PC(37:3)-H-	Glycerophospholipids (GP)	Glycerophosphoethanolamines	Phosphatidylethanolamines (PE)	rs99780	chr11:61596633	T / C	0.064	0.0082	4.613e-15	FADS2	FADS1-FADS2-FADS3
796.622	PC-P(38:3)	Glycerophospholipids (GP)	Glycerophosphocholines	Phosphatidylcholines (PC)	rs99780	chr11:61596633	T / C	-0.0509	0.008	1.734e-10	FADS2	FADS1-FADS2-FADS3
798.601	PC(37:3) or PE(40:3)	Glycerophospholipids (GP)	Glycerophosphocholines	Phosphatidylcholines (PC)	rs99780	chr11:61596633	T / C	0.0651	0.0083	5.273e-15	FADS2	FADS1-FADS2-FADS3
806.569	PC(38:6)	Glycerophospholipids (GP)	Glycerophosphocholines	Phosphatidylcholines (PC)	rs99780	chr11:61596633	T / C	-0.0514	0.0069	1.159e-13	FADS2	FADS1-FADS2-FADS3
807.59	PA(44:5)	Glycerophospholipids (GP)	Glycerophosphates	Phosphatic acids (PA)	rs99780	chr11:61596633	T / C	-0.0554	0.0071	4.578e-15	FADS2	FADS1-FADS2-FADS3
808.585	PC(38:5)	Glycerophospholipids (GP)	Glycerophosphocholines	Phosphatidylcholines (PC)	rs99780	chr11:61596633	T / C	-0.0824	0.0057	4.138e-48	FADS2	FADS1-FADS2-FADS3
809.534	PA(40:5)+AcO- or PG(39:5)-H-	Glycerophospholipids (GP)	Glycerophosphates	Phosphatic acids (PA)	rs99780	chr11:61596633	T / C	-0.0883	0.0136	7.613e-11	FADS2	FADS1-FADS2-FADS3
809.555	PG(34:0)+AcO-	Glycerophospholipids (GP)	Glycerophosphoglycerols	Phosphatidylglycerols (PG)	rs99780	chr11:61596633	T / C	-0.1729	0.0228	3.032e-14	FADS2	FADS1-FADS2-FADS3
809.606	PA(44:4)	Glycerophospholipids (GP)	Glycerophosphates	Phosphatic acids (PA)	rs99780	chr11:61596633	T / C	-0.0859	0.0057	3.246e-51	FADS2	FADS1-FADS2-FADS3
810.601	PE(41:4)	Glycerophospholipids (GP)	Glycerophosphoethanolamines	Phosphatidylethanolamines (PE)	rs99780	chr11:61596633	T / C	-0.1481	0.0065	1.84e-115	FADS2	FADS1-FADS2-FADS3
812.544	PE(37:4)+AcO- or PC(34:4)+AcO-	Glycerophospholipids (GP)	Glycerophosphoethanolamines	Phosphatidylethanolamines (PE)	rs99780	chr11:61596633	T / C	-0.0874	0.0121	5.593e-13	FADS2	FADS1-FADS2-FADS3
812.617	PE(41:3)	Glycerophospholipids (GP)	Glycerophosphoethanolamines	Phosphatidylethanolamines (PE)	rs99780	chr11:61596633	T / C	0.058	0.0066	1.738e-18	FADS2	FADS1-FADS2-FADS3
816.576	PC(34:2)+AcO- or PS(38:1)-H-	Glycerophospholipids (GP)	Glycerophosphocholines	Phosphatidylcholines (PC)	rs99780	chr11:61596633	T / C	0.0452	0.0067	1.467e-11	FADS2	FADS1-FADS2-FADS3
820.621	PC-O(40:6) or PC-P(40:5)	Glycerophospholipids (GP)	Glycerophosphocholines	Phosphatidylcholines (PC)	rs99780	chr11:61596633	T / C	-0.0588	0.007	3.963e-17	FADS2	FADS1-FADS2-FADS3
822.637	PC-O(40:5)	Glycerophospholipids (GP)	Glycerophosphocholines	Phosphatidylcholines (PC)	rs99780	chr11:61596633	T / C	-0.0772	0.0074	2.708e-25	FADS2	FADS1-FADS2-FADS3
825.592	SM(44:9)-H-	Sphingolipids (SP)	Phosphosphingolipids	Sphingomyelins (SM)	rs99780	chr11:61596633	T / C	-0.1509	0.0083	2.855e-74	FADS2	FADS1-FADS2-FADS3
832.535	PS(35:2)+AcO-	Glycerophospholipids (GP)	Glycerophosphoserines	Phosphatidylserines (PS)	rs99780	chr11:61596633	T / C	-0.1537	0.022	2.575e-12	FADS2	FADS1-FADS2-FADS3
833.519	PI(34:2)-H-	Glycerophospholipids (GP)	Glycerophosphoinositols	Phosphatidylinositols (PI)	rs99780	chr11:61596633	T / C	0.0563	0.0089	2.42e-10	FADS2	FADS1-FADS2-FADS3
834.529	PE(39:7)+AcO- or PS(40:6)-H-	Glycerophospholipids (GP)	Glycerophosphoethanolamines	Phosphatidylethanolamines (PE)	rs99780	chr11:61596633	T / C	0.0606	0.009	1.719e-11	FADS2	FADS1-FADS2-FADS3
834.601	PE(43:6)	Glycerophospholipids (GP)	Glycerophosphoethanolamines	Phosphatidylethanolamines (PE)	rs99780	chr11:61596633	T / C	-0.0761	0.0084	8.129e-20	FADS2	FADS1-FADS2-FADS3
836.616	PE(43:5)	Glycerophospholipids (GP)	Glycerophosphoethanolamines	Phosphatidylethanolamines (PE)	rs99780	chr11:61596633	T / C	-0.1074	0.0075	1.031e-46	FADS2	FADS1-FADS2-FADS3
838.56	PE(39:5)+AcO- or PC(36:5)+AcO-	Glycerophospholipids (GP)	Glycerophosphoethanolamines	Phosphatidylethanolamines (PE)	rs99780	chr11:61596633	T / C	-0.149	0.0132	1.011e-29	FADS2	FADS1-FADS2-FADS3
840.576	PC(36:4)+AcO- or PE(39:4)+AcO-	Glycerophospholipids (GP)	Glycerophosphocholines	Phosphatidylcholines (PC)	rs99780	chr11:61596633	T / C	-0.1329	0.007	1.418e-80	FADS2	FADS1-FADS2-FADS3
842.592	PC(36:3)+AcO-	Glycerophospholipids (GP)	Glycerophosphocholines	Phosphatidylcholines (PC)	rs99780	chr11:61596633	T / C	0.0788	0.0065	6.18e-34	FADS2	FADS1-FADS2-FADS3
851.602	PG(37:0)+AcO-	Glycerophospholipids (GP)	Glycerophosphoglycerols	Phosphatidylglycerols (PG)	rs99780	chr11:61596633	T / C	-0.0807	0.0086	4.125e-21	FADS2	FADS1-FADS2-FADS3
854.591	PC(37:4)+AcO- or PE(40:4)+AcO-	Glycerophospholipids (GP)	Glycerophosphocholines	Phosphatidylcholines (PC)	rs99780	chr11:61596633	T / C	-0.1314	0.0097	5.357e-42	FADS2	FADS1-FADS2-FADS3
856.607	PE(40:3)+AcO- or PC(37:3)+AcO-	Glycerophospholipids (GP)	Glycerophosphoethanolamines	Phosphatidylethanolamines (PE)	rs99780	chr11:61596633	T / C	0.0656	0.0094	2.833e-12	FADS2	FADS1-FADS2-FADS3
857.519	PI(36:4)-H-	Glycerophospholipids (GP)	Glycerophosphoinositols	Phosphatidylinositols (PI)	rs99780	chr11:61596633	T / C	-0.0697	0.0087	1.319e-15	FADS2	FADS1-FADS2-FADS3
858.529	PS(42:8)-H-	Glycerophospholipids (GP)	Glycerophosphoserines	Phosphatidylserines (PS)	rs99780	chr11:61596633	T / C	-0.069	0.0087	3.03e-15	FADS2	FADS1-FADS2-FADS3
860.545	PC(38:8)+AcO- or PS(42:7)-H-	Glycerophospholipids (GP)	Glycerophosphocholines	Phosphatidylcholines (PC)	rs99780	chr11:61596633	T / C	0.1043	0.0088	1.995e-32	FADS2	FADS1-FADS2-FADS3
861.55	PI(36:2)-H-	Glycerophospholipids (GP)	Glycerophosphoinositols	Phosphatidylinositols (PI)	rs99780	chr11:61596633	T / C	0.06	0.0076	2.743e-15	FADS2	FADS1-FADS2-FADS3
862.56	PC(38:7)+AcO-	Glycerophospholipids (GP)	Glycerophosphocholines	Phosphatidylcholines (PC)	rs99780	chr11:61596633	T / C	0.0689	0.008	4.726e-18	FADS2	FADS1-FADS2-FADS3
864.576	PC(38:6)+AcO-	Glycerophospholipids (GP)	Glycerophosphocholines	Phosphatidylcholines (PC)	rs99780	chr11:61596633	T / C	-0.0675	0.0094	6.09e-13	FADS2	FADS1-FADS2-FADS3
866.592	PC(38:5)+AcO-	Glycerophospholipids (GP)	Glycerophosphocholines	Phosphatidylcholines (PC)	rs99780	chr11:61596633	T / C	-0.1153	0.0078	3.174e-49	FADS2	FADS1-FADS2-FADS3
868.607	PC(38:4)+AcO- or PE(41:4)+AcO-	Glycerophospholipids (GP)	Glycerophosphocholines	Phosphatidylcholines (PC)	rs99780	chr11:61596633	T / C	-0.1452	0.0079	9.313e-76	FADS2	FADS1-FADS2-FADS3
870.623	PC(38:3)+AcO- or PE(41:3)+AcO-	Glycerophospholipids (GP)	Glycerophosphocholines	Phosphatidylcholines (PC)	rs99780	chr11:61596633	T / C	0.0754	0.0087	3.405e-18	FADS2	FADS1-FADS2-FADS3
885.55	PI(38:4)-H-	Glycerophospholipids (GP)	Glycerophosphoinositols	Phosphatidylinositols (PI)	rs99780	chr11:61596633	T / C	-0.0739	0.0068	1.016e-27	FADS2	FADS1-FADS2-FADS3
886.56	PC(40:9)+AcO-	Glycerophospholipids (GP)	Glycerophosphocholines	Phosphatidylcholines (PC)	rs99780	chr11:61596633	T / C	-0.0748	0.0068	8.816e-28	FADS2	FADS1-FADS2-FADS3
887.566	PI(38:3)-H-	Glycerophospholipids (GP)	Glycerophosphoinositols	Phosphatidylinositols (PI)	rs99780	chr11:61596633	T / C	0.1393	0.008	3.549e-67	FADS2	FADS1-FADS2-FADS3
888.576	PC(40:8)+AcO-	Glycerophospholipids (GP)	Glycerophosphocholines	Phosphatidylcholines (PC)	rs99780	chr11:61596633	T / C	0.1866	0.0097	4.799e-82	FADS2	FADS1-FADS2-FADS3
892.607	PC(40:6)+AcO- or PE(43:6)+AcO-	Glycerophospholipids (GP)	Glycerophosphocholines	Phosphatidylcholines (PC)	rs99780	chr11:61596633	T / C	-0.0818	0.01	3.765e-16	FADS2	FADS1-FADS2-FADS3
893.612	PI(38:0)-H-	Glycerophospholipids (GP)	Glycerophosphoinositols	Phosphatidylinositols (PI)	rs99780	chr11:61596633	T / C	-0.0775	0.0099	6.67e-15	FADS2	FADS1-FADS2-FADS3
894.623	PC(40:5)+AcO- or PE(43:5)+AcO-	Glycerophospholipids (GP)	Glycerophosphocholines	Phosphatidylcholines (PC)	rs99780	chr11:61596633	T / C	-0.0969	0.0082	5.206e-32	FADS2	FADS1-FADS2-FADS3
896.639	PC(40:4)+AcO- or PE(43:4)+AcO-	Glycerophospholipids (GP)	Glycerophosphocholines	Phosphatidylcholines (PC)	rs99780	chr11:61596633	T / C	-0.0979	0.0103	3.016e-21	FADS2	FADS1-FADS2-FADS3
902.817	TG(54:3)	Glycerolipids (GL)	Triradylglycerols	Triacylglycerols (TG)	rs99780	chr11:61596633	T / C	0.0611	0.0096	1.609e-10	FADS2	FADS1-FADS2-FADS3
920.566	PS(42:7)+AcO-	Glycerophospholipids (GP)	Glycerophosphoserines	Phosphatidylserines (PS)	rs99780	chr11:61596633	T / C	-0.188	0.0217	4.958e-18	FADS2	FADS1-FADS2-FADS3
922.785	TG(56:7)	Glycerolipids (GL)	Triradylglycerols	Triacylglycerols (TG)	rs99780	chr11:61596633	T / C	-0.0862	0.0117	2.02e-13	FADS2	FADS1-FADS2-FADS3
923.587	PI(36:1)+AcO-	Glycerophospholipids (GP)	Glycerophosphoinositols	Phosphatidylinositols (PI)	rs99780	chr11:61596633	T / C	-0.1404	0.0108	7.22e-39	FADS2	FADS1-FADS2-FADS3
924.67	PC(42:4)+AcO- or PE(45:4)+AcO-	Glycerophospholipids (GP)	Glycerophosphocholines	Phosphatidylcholines (PC)	rs99780	chr11:61596633	T / C	-0.1241	0.011	2.43e-29	FADS2	FADS1-FADS2-FADS3
924.801	TG(56:6)	Glycerolipids (GL)	Triradylglycerols	Triacylglycerols (TG)	rs99780	chr11:61596633	T / C	-0.0854	0.0095	3.425e-19	FADS2	FADS1-FADS2-FADS3
928.833	TG(56:4)	Glycerolipids (GL)	Triradylglycerols	Triacylglycerols (TG)	rs99780	chr11:61596633	T / C	0.085	0.0124	6.867e-12	FADS2	FADS1-FADS2-FADS3
946.785	TG(58:9)	Glycerolipids (GL)	Triradylglycerols	Triacylglycerols (TG)	rs99780	chr11:61596633	T / C	-0.1841	0.0221	7.358e-17	FADS2	FADS1-FADS2-FADS3
950.613	PS(44:6)+AcO-	Glycerophospholipids (GP)	Glycerophosphoserines	Phosphatidylserines (PS)	rs99780	chr11:61596633	T / C	-0.1526	0.0116	3.022e-39	FADS2	FADS1-FADS2-FADS3
303.233	FA(20:4)-H-	Fatty acyls (FA)	Fatty acids and conjugates	Free fatty acids (FA)	rs174570	chr11:61597212	T / C	-0.1267	0.0105	2.809e-33	FADS2	FADS1-FADS2-FADS3
329.249	FA(22:5)-H-	Fatty acyls (FA)	Fatty acids and conjugates	Free fatty acids (FA)	rs174570	chr11:61597212	T / C	-0.093	0.0138	1.355e-11	FADS2	FADS1-FADS2-FADS3
331.264	FA(22:4)-H-	Fatty acyls (FA)	Fatty acids and conjugates	Free fatty acids (FA)	rs174570	chr11:61597212	T / C	-0.1143	0.0142	7.003e-16	FADS2	FADS1-FADS2-FADS3
544.34	LPC(20:4)	Glycerophospholipids (GP)	Glycerophosphocholines	Lysophosphatidylcholines (LPC)	rs174570	chr11:61597212	T / C	-0.1629	0.0139	1.466e-31	FADS2	FADS1-FADS2-FADS3
664.603	CE(18:3)	Sterol lipids (ST)	Sterols	Cholesteryl esters (CE)	rs174570	chr11:61597212	T / C	-0.0699	0.011	1.839e-10	FADS2	FADS1-FADS2-FADS3
688.603	CE(20:5)	Sterol lipids (ST)	Sterols	Cholesteryl esters (CE)	rs174570	chr11:61597212	T / C	-0.1958	0.0189	3.485e-25	FADS2	FADS1-FADS2-FADS3
690.618	CE(20:4)	Sterol lipids (ST)	Sterols	Cholesteryl esters (CE)	rs174570	chr11:61597212	T / C	-0.2049	0.0115	2.008e-70	FADS2	FADS1-FADS2-FADS3
714.508	PE(34:2)-H-	Glycerophospholipids (GP)	Glycerophosphoethanolamines	Phosphatidylethanolamines (PE)	rs174570	chr11:61597212	T / C	0.1245	0.0136	5.149e-20	FADS2	FADS1-FADS2-FADS3
716.523	PE(34:2)	Glycerophospholipids (GP)	Glycerophosphoethanolamines	Phosphatidylethanolamines (PE)	rs174570	chr11:61597212	T / C	0.1417	0.0157	1.668e-19	FADS2	FADS1-FADS2-FADS3
728.524	PC(32:2)-H- or PE(35:2)-H-	Glycerophospholipids (GP)	Glycerophosphocholines	Phosphatidylcholines (PC)	rs174570	chr11:61597212	T / C	0.0798	0.0128	4.559e-10	FADS2	FADS1-FADS2-FADS3
734.57	PC(32:0) or PE(35:0)	Glycerophospholipids (GP)	Glycerophosphocholines	Phosphatidylcholines (PC)	rs174570	chr11:61597212	T / C	-0.0444	0.0071	3.248e-10	FADS2	FADS1-FADS2-FADS3
740.524	PC(33:3)-H- or PE(36:3)-H-	Glycerophospholipids (GP)	Glycerophosphocholines	Phosphatidylcholines (PC)	rs174570	chr11:61597212	T / C	0.0834	0.0114	2.062e-13	FADS2	FADS1-FADS2-FADS3
742.539	PC(33:3) or PE(36:3)	Glycerophospholipids (GP)	Glycerophosphocholines	Phosphatidylcholines (PC)	rs174570	chr11:61597212	T / C	0.1244	0.0159	5.236e-15	FADS2	FADS1-FADS2-FADS3
742.539	PC(33:2)-H- or PE(36:2)-H-	Glycerophospholipids (GP)	Glycerophosphocholines	Phosphatidylcholines (PC)	rs174570	chr11:61597212	T / C	0.0646	0.0087	1.067e-13	FADS2	FADS1-FADS2-FADS3
744.554	PC(33:2) or PE(36:2)	Glycerophospholipids (GP)	Glycerophosphocholines	Phosphatidylcholines (PC)	rs174570	chr11:61597212	T / C	0.0875	0.0085	1.108e-24	FADS2	FADS1-FADS2-FADS3
745.575	PA(39:1)	Glycerophospholipids (GP)	Glycerophosphates	Phosphatic acids (PA)	rs174570	chr11:61597212	T / C	0.0839	0.0081	3.542e-25	FADS2	FADS1-FADS2-FADS3
749.534	PA(35:0)+AcO-	Glycerophospholipids (GP)	Glycerophosphates	Phosphatic acids (PA)	rs174570	chr11:61597212	T / C	-0.0708	0.0102	3.756e-12	FADS2	FADS1-FADS2-FADS3
750.544	PC-P(35:5)	Glycerophospholipids (GP)	Glycerophosphocholines	Phosphatidylcholines (PC)	rs174570	chr11:61597212	T / C	-0.0779	0.0112	3.862e-12	FADS2	FADS1-FADS2-FADS3
752.524	PE(37:4)-H- or PC(34:4)-H-	Glycerophospholipids (GP)	Glycerophosphoethanolamines	Phosphatidylethanolamines (PE)	rs174570	chr11:61597212	T / C	-0.0924	0.0141	6.115e-11	FADS2	FADS1-FADS2-FADS3
752.559	PC-O(35:5) or PC-P(35:4)	Glycerophospholipids (GP)	Glycerophosphocholines	Phosphatidylcholines (PC)	rs174570	chr11:61597212	T / C	-0.1077	0.0122	1.07e-18	FADS2	FADS1-FADS2-FADS3
758.57	PC(34:2)	Glycerophospholipids (GP)	Glycerophosphocholines	Phosphatidylcholines (PC)	rs174570	chr11:61597212	T / C	0.0524	0.0059	4.275e-19	FADS2	FADS1-FADS2-FADS3
759.59	PA(40:1)	Glycerophospholipids (GP)	Glycerophosphates	Phosphatic acids (PA)	rs174570	chr11:61597212	T / C	0.0503	0.006	5.439e-17	FADS2	FADS1-FADS2-FADS3
764.524	PC(35:5)-H- or PE(38:5)-H-	Glycerophospholipids (GP)	Glycerophosphocholines	Phosphatidylcholines (PC)	rs174570	chr11:61597212	T / C	-0.1002	0.0129	7.037e-15	FADS2	FADS1-FADS2-FADS3
766.539	PC(35:4)-H- or PE(38:4)-H-	Glycerophospholipids (GP)	Glycerophosphocholines	Phosphatidylcholines (PC)	rs174570	chr11:61597212	T / C	-0.1254	0.0088	2.201e-46	FADS2	FADS1-FADS2-FADS3
766.574	PC-O(36:5)	Glycerophospholipids (GP)	Glycerophosphocholines	Phosphatidylcholines (PC)	rs174570	chr11:61597212	T / C	-0.129	0.0089	1.815e-47	FADS2	FADS1-FADS2-FADS3
767.559	PA(41:4)	Glycerophospholipids (GP)	Glycerophosphates	Phosphatic acids (PA)	rs174570	chr11:61597212	T / C	-0.1351	0.0091	8.1e-50	FADS2	FADS1-FADS2-FADS3
768.554	PC(35:4) or PE(38:4)	Glycerophospholipids (GP)	Glycerophosphocholines	Phosphatidylcholines (PC)	rs174570	chr11:61597212	T / C	-0.1005	0.0094	9.709e-27	FADS2	FADS1-FADS2-FADS3
768.555	PC(35:3)-H- or PE(38:3)-H-	Glycerophospholipids (GP)	Glycerophosphocholines	Phosphatidylcholines (PC)	rs174570	chr11:61597212	T / C	0.0613	0.0084	3.184e-13	FADS2	FADS1-FADS2-FADS3
770.606	PC-O(36:3) or PC-P(36:2)	Glycerophospholipids (GP)	Glycerophosphocholines	Phosphatidylcholines (PC)	rs174570	chr11:61597212	T / C	0.0867	0.0101	1.208e-17	FADS2	FADS1-FADS2-FADS3
777.565	PA(37:0)+AcO-	Glycerophospholipids (GP)	Glycerophosphates	Phosphatic acids (PA)	rs174570	chr11:61597212	T / C	-0.0546	0.0085	1.251e-10	FADS2	FADS1-FADS2-FADS3
780.555	PC(36:4)-H- or PE(39:4)-H-	Glycerophospholipids (GP)	Glycerophosphocholines	Phosphatidylcholines (PC)	rs174570	chr11:61597212	T / C	-0.1429	0.0127	2.902e-29	FADS2	FADS1-FADS2-FADS3
784.586	PE(39:3)	Glycerophospholipids (GP)	Glycerophosphoethanolamines	Phosphatidylethanolamines (PE)	rs174570	chr11:61597212	T / C	0.058	0.0056	2.263e-25	FADS2	FADS1-FADS2-FADS3
785.606	PA(42:2)	Glycerophospholipids (GP)	Glycerophosphates	Phosphatic acids (PA)	rs174570	chr11:61597212	T / C	0.0478	0.0055	1.93e-18	FADS2	FADS1-FADS2-FADS3
786.601	PE(39:2)	Glycerophospholipids (GP)	Glycerophosphoethanolamines	Phosphatidylethanolamines (PE)	rs174570	chr11:61597212	T / C	0.0437	0.0057	1.758e-14	FADS2	FADS1-FADS2-FADS3
787.622	PA(42:1)	Glycerophospholipids (GP)	Glycerophosphates	Phosphatic acids (PA)	rs174570	chr11:61597212	T / C	0.0441	0.0056	4.683e-15	FADS2	FADS1-FADS2-FADS3
793.575	PA(43:4)-H-	Glycerophospholipids (GP)	Glycerophosphates	Phosphatic acids (PA)	rs174570	chr11:61597212	T / C	-0.0919	0.01	3.167e-20	FADS2	FADS1-FADS2-FADS3
794.57	PC(37:4)-H- or PE(40:4)-H-	Glycerophospholipids (GP)	Glycerophosphocholines	Phosphatidylcholines (PC)	rs174570	chr11:61597212	T / C	-0.1439	0.0104	1.545e-43	FADS2	FADS1-FADS2-FADS3
794.606	PC-O(38:5)	Glycerophospholipids (GP)	Glycerophosphocholines	Phosphatidylcholines (PC)	rs174570	chr11:61597212	T / C	-0.088	0.0088	1.365e-23	FADS2	FADS1-FADS2-FADS3
796.586	PC(37:4)	Glycerophospholipids (GP)	Glycerophosphocholines	Phosphatidylcholines (PC)	rs174570	chr11:61597212	T / C	-0.1611	0.0128	1.564e-36	FADS2	FADS1-FADS2-FADS3
808.585	PC(38:5)	Glycerophospholipids (GP)	Glycerophosphocholines	Phosphatidylcholines (PC)	rs174570	chr11:61597212	T / C	-0.0852	0.0075	3.567e-30	FADS2	FADS1-FADS2-FADS3
809.606	PA(44:4)	Glycerophospholipids (GP)	Glycerophosphates	Phosphatic acids (PA)	rs174570	chr11:61597212	T / C	-0.0885	0.0075	3.539e-32	FADS2	FADS1-FADS2-FADS3
810.601	PE(41:4)	Glycerophospholipids (GP)	Glycerophosphoethanolamines	Phosphatidylethanolamines (PE)	rs174570	chr11:61597212	T / C	-0.1568	0.0086	4.424e-75	FADS2	FADS1-FADS2-FADS3
812.544	PE(37:4)+AcO- or PC(34:4)+AcO-	Glycerophospholipids (GP)	Glycerophosphoethanolamines	Phosphatidylethanolamines (PE)	rs174570	chr11:61597212	T / C	-0.1006	0.0161	3.733e-10	FADS2	FADS1-FADS2-FADS3
822.637	PC-O(40:5)	Glycerophospholipids (GP)	Glycerophosphocholines	Phosphatidylcholines (PC)	rs174570	chr11:61597212	T / C	-0.07	0.0098	7.932e-13	FADS2	FADS1-FADS2-FADS3
825.592	SM(44:9)-H-	Sphingolipids (SP)	Phosphosphingolipids	Sphingomyelins (SM)	rs174570	chr11:61597212	T / C	-0.164	0.011	1.434e-50	FADS2	FADS1-FADS2-FADS3
836.616	PE(43:5)	Glycerophospholipids (GP)	Glycerophosphoethanolamines	Phosphatidylethanolamines (PE)	rs174570	chr11:61597212	T / C	-0.1158	0.0099	1.169e-31	FADS2	FADS1-FADS2-FADS3
838.56	PE(39:5)+AcO- or PC(36:5)+AcO-	Glycerophospholipids (GP)	Glycerophosphoethanolamines	Phosphatidylethanolamines (PE)	rs174570	chr11:61597212	T / C	-0.1538	0.0174	9.311e-19	FADS2	FADS1-FADS2-FADS3
840.576	PC(36:4)+AcO- or PE(39:4)+AcO-	Glycerophospholipids (GP)	Glycerophosphocholines	Phosphatidylcholines (PC)	rs174570	chr11:61597212	T / C	-0.1462	0.0093	2.768e-56	FADS2	FADS1-FADS2-FADS3
842.592	PC(36:3)+AcO-	Glycerophospholipids (GP)	Glycerophosphocholines	Phosphatidylcholines (PC)	rs174570	chr11:61597212	T / C	0.0584	0.0086	1.147e-11	FADS2	FADS1-FADS2-FADS3
851.602	PG(37:0)+AcO-	Glycerophospholipids (GP)	Glycerophosphoglycerols	Phosphatidylglycerols (PG)	rs174570	chr11:61597212	T / C	-0.0829	0.0113	2.722e-13	FADS2	FADS1-FADS2-FADS3
852.576	PC(37:5)+AcO- or PE(40:5)+AcO-	Glycerophospholipids (GP)	Glycerophosphocholines	Phosphatidylcholines (PC)	rs174570	chr11:61597212	T / C	-0.1061	0.0132	9.356e-16	FADS2	FADS1-FADS2-FADS3
854.591	PC(37:4)+AcO- or PE(40:4)+AcO-	Glycerophospholipids (GP)	Glycerophosphocholines	Phosphatidylcholines (PC)	rs174570	chr11:61597212	T / C	-0.1426	0.0128	1.188e-28	FADS2	FADS1-FADS2-FADS3
860.545	PC(38:8)+AcO- or PS(42:7)-H-	Glycerophospholipids (GP)	Glycerophosphocholines	Phosphatidylcholines (PC)	rs174570	chr11:61597212	T / C	0.1015	0.0117	3.058e-18	FADS2	FADS1-FADS2-FADS3
861.55	PI(36:2)-H-	Glycerophospholipids (GP)	Glycerophosphoinositols	Phosphatidylinositols (PI)	rs174570	chr11:61597212	T / C	0.0743	0.0101	1.606e-13	FADS2	FADS1-FADS2-FADS3
862.56	PC(38:7)+AcO-	Glycerophospholipids (GP)	Glycerophosphocholines	Phosphatidylcholines (PC)	rs174570	chr11:61597212	T / C	0.0863	0.0105	2.02e-16	FADS2	FADS1-FADS2-FADS3
866.592	PC(38:5)+AcO-	Glycerophospholipids (GP)	Glycerophosphocholines	Phosphatidylcholines (PC)	rs174570	chr11:61597212	T / C	-0.1304	0.0103	1.964e-36	FADS2	FADS1-FADS2-FADS3
868.607	PC(38:4)+AcO- or PE(41:4)+AcO-	Glycerophospholipids (GP)	Glycerophosphocholines	Phosphatidylcholines (PC)	rs174570	chr11:61597212	T / C	-0.1596	0.0104	4.148e-53	FADS2	FADS1-FADS2-FADS3
885.55	PI(38:4)-H-	Glycerophospholipids (GP)	Glycerophosphoinositols	Phosphatidylinositols (PI)	rs174570	chr11:61597212	T / C	-0.0744	0.009	1.423e-16	FADS2	FADS1-FADS2-FADS3
886.56	PC(40:9)+AcO-	Glycerophospholipids (GP)	Glycerophosphocholines	Phosphatidylcholines (PC)	rs174570	chr11:61597212	T / C	-0.0752	0.0091	1.282e-16	FADS2	FADS1-FADS2-FADS3
887.566	PI(38:3)-H-	Glycerophospholipids (GP)	Glycerophosphoinositols	Phosphatidylinositols (PI)	rs174570	chr11:61597212	T / C	0.1095	0.0107	2.123e-24	FADS2	FADS1-FADS2-FADS3
888.576	PC(40:8)+AcO-	Glycerophospholipids (GP)	Glycerophosphocholines	Phosphatidylcholines (PC)	rs174570	chr11:61597212	T / C	0.152	0.0129	4.842e-32	FADS2	FADS1-FADS2-FADS3
894.623	PC(40:5)+AcO- or PE(43:5)+AcO-	Glycerophospholipids (GP)	Glycerophosphocholines	Phosphatidylcholines (PC)	rs174570	chr11:61597212	T / C	-0.1077	0.0109	5.228e-23	FADS2	FADS1-FADS2-FADS3
896.639	PC(40:4)+AcO- or PE(43:4)+AcO-	Glycerophospholipids (GP)	Glycerophosphocholines	Phosphatidylcholines (PC)	rs174570	chr11:61597212	T / C	-0.1124	0.0138	3.282e-16	FADS2	FADS1-FADS2-FADS3
920.566	PS(42:7)+AcO-	Glycerophospholipids (GP)	Glycerophosphoserines	Phosphatidylserines (PS)	rs174570	chr11:61597212	T / C	-0.1774	0.0288	7.348e-10	FADS2	FADS1-FADS2-FADS3
923.587	PI(36:1)+AcO-	Glycerophospholipids (GP)	Glycerophosphoinositols	Phosphatidylinositols (PI)	rs174570	chr11:61597212	T / C	-0.141	0.0143	8.27e-23	FADS2	FADS1-FADS2-FADS3
924.67	PC(42:4)+AcO- or PE(45:4)+AcO-	Glycerophospholipids (GP)	Glycerophosphocholines	Phosphatidylcholines (PC)	rs174570	chr11:61597212	T / C	-0.1241	0.0146	2.132e-17	FADS2	FADS1-FADS2-FADS3
924.801	TG(56:6)	Glycerolipids (GL)	Triradylglycerols	Triacylglycerols (TG)	rs174570	chr11:61597212	T / C	-0.101	0.0126	1.079e-15	FADS2	FADS1-FADS2-FADS3
946.785	TG(58:9)	Glycerolipids (GL)	Triradylglycerols	Triacylglycerols (TG)	rs174570	chr11:61597212	T / C	-0.1961	0.0292	1.748e-11	FADS2	FADS1-FADS2-FADS3
950.613	PS(44:6)+AcO-	Glycerophospholipids (GP)	Glycerophosphoserines	Phosphatidylserines (PS)	rs174570	chr11:61597212	T / C	-0.1507	0.0154	1.437e-22	FADS2	FADS1-FADS2-FADS3
690.618	CE(20:4)	Sterol lipids (ST)	Sterols	Cholesteryl esters (CE)	rs78596000	chr11:61597461	C / T	-0.239	0.0335	9.336e-13	FADS2	FADS1-FADS2-FADS3
810.601	PE(41:4)	Glycerophospholipids (GP)	Glycerophosphoethanolamines	Phosphatidylethanolamines (PE)	rs78596000	chr11:61597461	C / T	-0.1516	0.0246	7.71e-10	FADS2	FADS1-FADS2-FADS3
303.233	FA(20:4)-H-	Fatty acyls (FA)	Fatty acids and conjugates	Free fatty acids (FA)	rs1535	chr11:61597972	G / A	-0.1066	0.008	9.663e-41	FADS2	FADS1-FADS2-FADS3
329.249	FA(22:5)-H-	Fatty acyls (FA)	Fatty acids and conjugates	Free fatty acids (FA)	rs1535	chr11:61597972	G / A	-0.0755	0.0104	3.748e-13	FADS2	FADS1-FADS2-FADS3
331.264	FA(22:4)-H-	Fatty acyls (FA)	Fatty acids and conjugates	Free fatty acids (FA)	rs1535	chr11:61597972	G / A	-0.0991	0.0107	1.941e-20	FADS2	FADS1-FADS2-FADS3
544.34	LPC(20:4)	Glycerophospholipids (GP)	Glycerophosphocholines	Lysophosphatidylcholines (LPC)	rs1535	chr11:61597972	G / A	-0.1388	0.0106	2.091e-39	FADS2	FADS1-FADS2-FADS3
601.519	DG-H20(36:3)	Glycerolipids (GL)	Diradylglycerols	Diacylglycerols (DG)	rs1535	chr11:61597972	G / A	0.0621	0.0095	5.152e-11	FADS2	FADS1-FADS2-FADS3
603.535	DG-H20(36:2)	Glycerolipids (GL)	Diradylglycerols	Diacylglycerols (DG)	rs1535	chr11:61597972	G / A	0.051	0.0081	2.609e-10	FADS2	FADS1-FADS2-FADS3
642.618	CE(16:0)	Sterol lipids (ST)	Sterols	Cholesteryl esters (CE)	rs1535	chr11:61597972	G / A	-0.0377	0.0057	4.267e-11	FADS2	FADS1-FADS2-FADS3
664.603	CE(18:3)	Sterol lipids (ST)	Sterols	Cholesteryl esters (CE)	rs1535	chr11:61597972	G / A	-0.0702	0.0083	2.339e-17	FADS2	FADS1-FADS2-FADS3
688.603	CE(20:5)	Sterol lipids (ST)	Sterols	Cholesteryl esters (CE)	rs1535	chr11:61597972	G / A	-0.202	0.0143	1.724e-45	FADS2	FADS1-FADS2-FADS3
690.618	CE(20:4)	Sterol lipids (ST)	Sterols	Cholesteryl esters (CE)	rs1535	chr11:61597972	G / A	-0.1955	0.0088	4.48e-110	FADS2	FADS1-FADS2-FADS3
714.508	PE(34:2)-H-	Glycerophospholipids (GP)	Glycerophosphoethanolamines	Phosphatidylethanolamines (PE)	rs1535	chr11:61597972	G / A	0.1148	0.0103	4.397e-29	FADS2	FADS1-FADS2-FADS3
716.523	PE(34:2)	Glycerophospholipids (GP)	Glycerophosphoethanolamines	Phosphatidylethanolamines (PE)	rs1535	chr11:61597972	G / A	0.1361	0.0119	2.175e-30	FADS2	FADS1-FADS2-FADS3
728.524	PC(32:2)-H- or PE(35:2)-H-	Glycerophospholipids (GP)	Glycerophosphocholines	Phosphatidylcholines (PC)	rs1535	chr11:61597972	G / A	0.0675	0.0097	3.145e-12	FADS2	FADS1-FADS2-FADS3
734.57	PC(32:0) or PE(35:0)	Glycerophospholipids (GP)	Glycerophosphocholines	Phosphatidylcholines (PC)	rs1535	chr11:61597972	G / A	-0.0459	0.0054	1.038e-17	FADS2	FADS1-FADS2-FADS3
740.524	PC(33:3)-H- or PE(36:3)-H-	Glycerophospholipids (GP)	Glycerophosphocholines	Phosphatidylcholines (PC)	rs1535	chr11:61597972	G / A	0.0794	0.0086	3.334e-20	FADS2	FADS1-FADS2-FADS3
742.539	PC(33:3) or PE(36:3)	Glycerophospholipids (GP)	Glycerophosphocholines	Phosphatidylcholines (PC)	rs1535	chr11:61597972	G / A	0.1209	0.012	9.328e-24	FADS2	FADS1-FADS2-FADS3
742.539	PC(33:2)-H- or PE(36:2)-H-	Glycerophospholipids (GP)	Glycerophosphocholines	Phosphatidylcholines (PC)	rs1535	chr11:61597972	G / A	0.0569	0.0066	3.843e-18	FADS2	FADS1-FADS2-FADS3
744.554	PC(33:2) or PE(36:2)	Glycerophospholipids (GP)	Glycerophosphocholines	Phosphatidylcholines (PC)	rs1535	chr11:61597972	G / A	0.0747	0.0064	3.798e-31	FADS2	FADS1-FADS2-FADS3
745.575	PA(39:1)	Glycerophospholipids (GP)	Glycerophosphates	Phosphatic acids (PA)	rs1535	chr11:61597972	G / A	0.0686	0.0061	2.303e-29	FADS2	FADS1-FADS2-FADS3
749.534	PA(35:0)+AcO-	Glycerophospholipids (GP)	Glycerophosphates	Phosphatic acids (PA)	rs1535	chr11:61597972	G / A	-0.0718	0.0077	8.765e-21	FADS2	FADS1-FADS2-FADS3
750.544	PC-P(35:5)	Glycerophospholipids (GP)	Glycerophosphocholines	Phosphatidylcholines (PC)	rs1535	chr11:61597972	G / A	-0.0819	0.0085	3.149e-22	FADS2	FADS1-FADS2-FADS3
752.524	PE(37:4)-H- or PC(34:4)-H-	Glycerophospholipids (GP)	Glycerophosphoethanolamines	Phosphatidylethanolamines (PE)	rs1535	chr11:61597972	G / A	-0.0937	0.0107	1.914e-18	FADS2	FADS1-FADS2-FADS3
752.559	PC-O(35:5) or PC-P(35:4)	Glycerophospholipids (GP)	Glycerophosphocholines	Phosphatidylcholines (PC)	rs1535	chr11:61597972	G / A	-0.1058	0.0092	1.365e-30	FADS2	FADS1-FADS2-FADS3
756.555	PC(34:2)-H-	Glycerophospholipids (GP)	Glycerophosphocholines	Phosphatidylcholines (PC)	rs1535	chr11:61597972	G / A	0.058	0.0088	3.72e-11	FADS2	FADS1-FADS2-FADS3
758.57	PC(34:2)	Glycerophospholipids (GP)	Glycerophosphocholines	Phosphatidylcholines (PC)	rs1535	chr11:61597972	G / A	0.041	0.0044	1.692e-20	FADS2	FADS1-FADS2-FADS3
759.59	PA(40:1)	Glycerophospholipids (GP)	Glycerophosphates	Phosphatic acids (PA)	rs1535	chr11:61597972	G / A	0.0411	0.0045	9.545e-20	FADS2	FADS1-FADS2-FADS3
764.524	PC(35:5)-H- or PE(38:5)-H-	Glycerophospholipids (GP)	Glycerophosphocholines	Phosphatidylcholines (PC)	rs1535	chr11:61597972	G / A	-0.099	0.0097	1.891e-24	FADS2	FADS1-FADS2-FADS3
766.539	PC(35:4)-H- or PE(38:4)-H-	Glycerophospholipids (GP)	Glycerophosphocholines	Phosphatidylcholines (PC)	rs1535	chr11:61597972	G / A	-0.1166	0.0066	3.203e-69	FADS2	FADS1-FADS2-FADS3
766.574	PC-O(36:5)	Glycerophospholipids (GP)	Glycerophosphocholines	Phosphatidylcholines (PC)	rs1535	chr11:61597972	G / A	-0.1241	0.0068	1.705e-75	FADS2	FADS1-FADS2-FADS3
767.559	PA(41:4)	Glycerophospholipids (GP)	Glycerophosphates	Phosphatic acids (PA)	rs1535	chr11:61597972	G / A	-0.1298	0.0069	4.529e-79	FADS2	FADS1-FADS2-FADS3
768.554	PC(35:4) or PE(38:4)	Glycerophospholipids (GP)	Glycerophosphocholines	Phosphatidylcholines (PC)	rs1535	chr11:61597972	G / A	-0.0991	0.0071	1.774e-44	FADS2	FADS1-FADS2-FADS3
768.555	PC(35:3)-H- or PE(38:3)-H-	Glycerophospholipids (GP)	Glycerophosphocholines	Phosphatidylcholines (PC)	rs1535	chr11:61597972	G / A	0.0769	0.0064	2.586e-33	FADS2	FADS1-FADS2-FADS3
770.606	PC-O(36:3) or PC-P(36:2)	Glycerophospholipids (GP)	Glycerophosphocholines	Phosphatidylcholines (PC)	rs1535	chr11:61597972	G / A	0.0849	0.0077	2.489e-28	FADS2	FADS1-FADS2-FADS3
771.59	PA(41:2)	Glycerophospholipids (GP)	Glycerophosphates	Phosphatic acids (PA)	rs1535	chr11:61597972	G / A	0.087	0.0107	4.008e-16	FADS2	FADS1-FADS2-FADS3
777.565	PA(37:0)+AcO-	Glycerophospholipids (GP)	Glycerophosphates	Phosphatic acids (PA)	rs1535	chr11:61597972	G / A	-0.0578	0.0064	1.973e-19	FADS2	FADS1-FADS2-FADS3
780.555	PC(36:4)-H- or PE(39:4)-H-	Glycerophospholipids (GP)	Glycerophosphocholines	Phosphatidylcholines (PC)	rs1535	chr11:61597972	G / A	-0.1364	0.0096	9.045e-46	FADS2	FADS1-FADS2-FADS3
784.586	PE(39:3)	Glycerophospholipids (GP)	Glycerophosphoethanolamines	Phosphatidylethanolamines (PE)	rs1535	chr11:61597972	G / A	0.0689	0.0042	2.428e-60	FADS2	FADS1-FADS2-FADS3
785.606	PA(42:2)	Glycerophospholipids (GP)	Glycerophosphates	Phosphatic acids (PA)	rs1535	chr11:61597972	G / A	0.0585	0.0041	1.76e-45	FADS2	FADS1-FADS2-FADS3
786.601	PE(39:2)	Glycerophospholipids (GP)	Glycerophosphoethanolamines	Phosphatidylethanolamines (PE)	rs1535	chr11:61597972	G / A	0.0304	0.0043	1.418e-12	FADS2	FADS1-FADS2-FADS3
787.622	PA(42:1)	Glycerophospholipids (GP)	Glycerophosphates	Phosphatic acids (PA)	rs1535	chr11:61597972	G / A	0.0314	0.0043	1.504e-13	FADS2	FADS1-FADS2-FADS3
792.576	PC(32:0)+AcO-	Glycerophospholipids (GP)	Glycerophosphocholines	Phosphatidylcholines (PC)	rs1535	chr11:61597972	G / A	-0.0576	0.0079	2.905e-13	FADS2	FADS1-FADS2-FADS3
793.575	PA(43:4)-H-	Glycerophospholipids (GP)	Glycerophosphates	Phosphatic acids (PA)	rs1535	chr11:61597972	G / A	-0.0915	0.0075	4.307e-34	FADS2	FADS1-FADS2-FADS3
794.57	PC(37:4)-H- or PE(40:4)-H-	Glycerophospholipids (GP)	Glycerophosphocholines	Phosphatidylcholines (PC)	rs1535	chr11:61597972	G / A	-0.1325	0.0079	8.914e-64	FADS2	FADS1-FADS2-FADS3
794.606	PC-O(38:5)	Glycerophospholipids (GP)	Glycerophosphocholines	Phosphatidylcholines (PC)	rs1535	chr11:61597972	G / A	-0.0907	0.0066	1.293e-42	FADS2	FADS1-FADS2-FADS3
796.586	PC(37:4)	Glycerophospholipids (GP)	Glycerophosphocholines	Phosphatidylcholines (PC)	rs1535	chr11:61597972	G / A	-0.1524	0.0097	7.787e-56	FADS2	FADS1-FADS2-FADS3
796.586	PE(40:3)-H- or PC(37:3)-H-	Glycerophospholipids (GP)	Glycerophosphoethanolamines	Phosphatidylethanolamines (PE)	rs1535	chr11:61597972	G / A	0.063	0.0082	1.251e-14	FADS2	FADS1-FADS2-FADS3
796.622	PC-P(38:3)	Glycerophospholipids (GP)	Glycerophosphocholines	Phosphatidylcholines (PC)	rs1535	chr11:61597972	G / A	-0.0516	0.008	1.012e-10	FADS2	FADS1-FADS2-FADS3
798.601	PC(37:3) or PE(40:3)	Glycerophospholipids (GP)	Glycerophosphocholines	Phosphatidylcholines (PC)	rs1535	chr11:61597972	G / A	0.0634	0.0083	2.596e-14	FADS2	FADS1-FADS2-FADS3
806.569	PC(38:6)	Glycerophospholipids (GP)	Glycerophosphocholines	Phosphatidylcholines (PC)	rs1535	chr11:61597972	G / A	-0.052	0.0069	3.853e-14	FADS2	FADS1-FADS2-FADS3
807.59	PA(44:5)	Glycerophospholipids (GP)	Glycerophosphates	Phosphatic acids (PA)	rs1535	chr11:61597972	G / A	-0.0557	0.007	2.57e-15	FADS2	FADS1-FADS2-FADS3
808.585	PC(38:5)	Glycerophospholipids (GP)	Glycerophosphocholines	Phosphatidylcholines (PC)	rs1535	chr11:61597972	G / A	-0.0824	0.0057	4.527e-48	FADS2	FADS1-FADS2-FADS3
809.534	PA(40:5)+AcO- or PG(39:5)-H-	Glycerophospholipids (GP)	Glycerophosphates	Phosphatic acids (PA)	rs1535	chr11:61597972	G / A	-0.0887	0.0135	5.841e-11	FADS2	FADS1-FADS2-FADS3
809.555	PG(34:0)+AcO-	Glycerophospholipids (GP)	Glycerophosphoglycerols	Phosphatidylglycerols (PG)	rs1535	chr11:61597972	G / A	-0.1732	0.0227	2.501e-14	FADS2	FADS1-FADS2-FADS3
809.606	PA(44:4)	Glycerophospholipids (GP)	Glycerophosphates	Phosphatic acids (PA)	rs1535	chr11:61597972	G / A	-0.086	0.0056	1.471e-52	FADS2	FADS1-FADS2-FADS3
810.601	PE(41:4)	Glycerophospholipids (GP)	Glycerophosphoethanolamines	Phosphatidylethanolamines (PE)	rs1535	chr11:61597972	G / A	-0.1476	0.0065	1.07e-114	FADS2	FADS1-FADS2-FADS3
812.544	PE(37:4)+AcO- or PC(34:4)+AcO-	Glycerophospholipids (GP)	Glycerophosphoethanolamines	Phosphatidylethanolamines (PE)	rs1535	chr11:61597972	G / A	-0.0887	0.0121	2.443e-13	FADS2	FADS1-FADS2-FADS3
812.617	PE(41:3)	Glycerophospholipids (GP)	Glycerophosphoethanolamines	Phosphatidylethanolamines (PE)	rs1535	chr11:61597972	G / A	0.0574	0.0066	3.358e-18	FADS2	FADS1-FADS2-FADS3
816.576	PC(34:2)+AcO- or PS(38:1)-H-	Glycerophospholipids (GP)	Glycerophosphocholines	Phosphatidylcholines (PC)	rs1535	chr11:61597972	G / A	0.0453	0.0067	9.753e-12	FADS2	FADS1-FADS2-FADS3
820.621	PC-O(40:6) or PC-P(40:5)	Glycerophospholipids (GP)	Glycerophosphocholines	Phosphatidylcholines (PC)	rs1535	chr11:61597972	G / A	-0.0596	0.007	1.403e-17	FADS2	FADS1-FADS2-FADS3
822.637	PC-O(40:5)	Glycerophospholipids (GP)	Glycerophosphocholines	Phosphatidylcholines (PC)	rs1535	chr11:61597972	G / A	-0.078	0.0074	8.682e-26	FADS2	FADS1-FADS2-FADS3
825.592	SM(44:9)-H-	Sphingolipids (SP)	Phosphosphingolipids	Sphingomyelins (SM)	rs1535	chr11:61597972	G / A	-0.1505	0.0083	6.4e-74	FADS2	FADS1-FADS2-FADS3
832.535	PS(35:2)+AcO-	Glycerophospholipids (GP)	Glycerophosphoserines	Phosphatidylserines (PS)	rs1535	chr11:61597972	G / A	-0.1544	0.0219	1.868e-12	FADS2	FADS1-FADS2-FADS3
833.519	PI(34:2)-H-	Glycerophospholipids (GP)	Glycerophosphoinositols	Phosphatidylinositols (PI)	rs1535	chr11:61597972	G / A	0.0552	0.0089	5.302e-10	FADS2	FADS1-FADS2-FADS3
834.529	PE(39:7)+AcO- or PS(40:6)-H-	Glycerophospholipids (GP)	Glycerophosphoethanolamines	Phosphatidylethanolamines (PE)	rs1535	chr11:61597972	G / A	0.0595	0.009	3.642e-11	FADS2	FADS1-FADS2-FADS3
834.601	PE(43:6)	Glycerophospholipids (GP)	Glycerophosphoethanolamines	Phosphatidylethanolamines (PE)	rs1535	chr11:61597972	G / A	-0.0762	0.0084	7.333e-20	FADS2	FADS1-FADS2-FADS3
836.616	PE(43:5)	Glycerophospholipids (GP)	Glycerophosphoethanolamines	Phosphatidylethanolamines (PE)	rs1535	chr11:61597972	G / A	-0.1069	0.0075	2.575e-46	FADS2	FADS1-FADS2-FADS3
838.56	PE(39:5)+AcO- or PC(36:5)+AcO-	Glycerophospholipids (GP)	Glycerophosphoethanolamines	Phosphatidylethanolamines (PE)	rs1535	chr11:61597972	G / A	-0.1495	0.0132	6.666e-30	FADS2	FADS1-FADS2-FADS3
840.576	PC(36:4)+AcO- or PE(39:4)+AcO-	Glycerophospholipids (GP)	Glycerophosphocholines	Phosphatidylcholines (PC)	rs1535	chr11:61597972	G / A	-0.1326	0.007	3.305e-80	FADS2	FADS1-FADS2-FADS3
842.592	PC(36:3)+AcO-	Glycerophospholipids (GP)	Glycerophosphocholines	Phosphatidylcholines (PC)	rs1535	chr11:61597972	G / A	0.0779	0.0065	2.901e-33	FADS2	FADS1-FADS2-FADS3
851.602	PG(37:0)+AcO-	Glycerophospholipids (GP)	Glycerophosphoglycerols	Phosphatidylglycerols (PG)	rs1535	chr11:61597972	G / A	-0.0813	0.0086	2.169e-21	FADS2	FADS1-FADS2-FADS3
854.591	PC(37:4)+AcO- or PE(40:4)+AcO-	Glycerophospholipids (GP)	Glycerophosphocholines	Phosphatidylcholines (PC)	rs1535	chr11:61597972	G / A	-0.1325	0.0097	1.107e-42	FADS2	FADS1-FADS2-FADS3
856.607	PE(40:3)+AcO- or PC(37:3)+AcO-	Glycerophospholipids (GP)	Glycerophosphoethanolamines	Phosphatidylethanolamines (PE)	rs1535	chr11:61597972	G / A	0.064	0.0094	9.613e-12	FADS2	FADS1-FADS2-FADS3
857.519	PI(36:4)-H-	Glycerophospholipids (GP)	Glycerophosphoinositols	Phosphatidylinositols (PI)	rs1535	chr11:61597972	G / A	-0.0699	0.0087	1.153e-15	FADS2	FADS1-FADS2-FADS3
858.529	PS(42:8)-H-	Glycerophospholipids (GP)	Glycerophosphoserines	Phosphatidylserines (PS)	rs1535	chr11:61597972	G / A	-0.069	0.0087	1.983e-15	FADS2	FADS1-FADS2-FADS3
860.545	PC(38:8)+AcO- or PS(42:7)-H-	Glycerophospholipids (GP)	Glycerophosphocholines	Phosphatidylcholines (PC)	rs1535	chr11:61597972	G / A	0.1031	0.0087	4.209e-32	FADS2	FADS1-FADS2-FADS3
861.55	PI(36:2)-H-	Glycerophospholipids (GP)	Glycerophosphoinositols	Phosphatidylinositols (PI)	rs1535	chr11:61597972	G / A	0.0588	0.0076	9.391e-15	FADS2	FADS1-FADS2-FADS3
862.56	PC(38:7)+AcO-	Glycerophospholipids (GP)	Glycerophosphocholines	Phosphatidylcholines (PC)	rs1535	chr11:61597972	G / A	0.0675	0.0079	1.289e-17	FADS2	FADS1-FADS2-FADS3
864.576	PC(38:6)+AcO-	Glycerophospholipids (GP)	Glycerophosphocholines	Phosphatidylcholines (PC)	rs1535	chr11:61597972	G / A	-0.0676	0.0094	5.195e-13	FADS2	FADS1-FADS2-FADS3
866.592	PC(38:5)+AcO-	Glycerophospholipids (GP)	Glycerophosphocholines	Phosphatidylcholines (PC)	rs1535	chr11:61597972	G / A	-0.1153	0.0078	2.806e-49	FADS2	FADS1-FADS2-FADS3
868.607	PC(38:4)+AcO- or PE(41:4)+AcO-	Glycerophospholipids (GP)	Glycerophosphocholines	Phosphatidylcholines (PC)	rs1535	chr11:61597972	G / A	-0.1446	0.0079	3.032e-75	FADS2	FADS1-FADS2-FADS3
870.623	PC(38:3)+AcO- or PE(41:3)+AcO-	Glycerophospholipids (GP)	Glycerophosphocholines	Phosphatidylcholines (PC)	rs1535	chr11:61597972	G / A	0.0748	0.0087	6.527e-18	FADS2	FADS1-FADS2-FADS3
885.55	PI(38:4)-H-	Glycerophospholipids (GP)	Glycerophosphoinositols	Phosphatidylinositols (PI)	rs1535	chr11:61597972	G / A	-0.0741	0.0068	8.032e-28	FADS2	FADS1-FADS2-FADS3
886.56	PC(40:9)+AcO-	Glycerophospholipids (GP)	Glycerophosphocholines	Phosphatidylcholines (PC)	rs1535	chr11:61597972	G / A	-0.0749	0.0068	6.999e-28	FADS2	FADS1-FADS2-FADS3
887.566	PI(38:3)-H-	Glycerophospholipids (GP)	Glycerophosphoinositols	Phosphatidylinositols (PI)	rs1535	chr11:61597972	G / A	0.1378	0.008	8.542e-66	FADS2	FADS1-FADS2-FADS3
888.576	PC(40:8)+AcO-	Glycerophospholipids (GP)	Glycerophosphocholines	Phosphatidylcholines (PC)	rs1535	chr11:61597972	G / A	0.1847	0.0097	1.884e-80	FADS2	FADS1-FADS2-FADS3
892.607	PC(40:6)+AcO- or PE(43:6)+AcO-	Glycerophospholipids (GP)	Glycerophosphocholines	Phosphatidylcholines (PC)	rs1535	chr11:61597972	G / A	-0.0824	0.01	1.656e-16	FADS2	FADS1-FADS2-FADS3
893.612	PI(38:0)-H-	Glycerophospholipids (GP)	Glycerophosphoinositols	Phosphatidylinositols (PI)	rs1535	chr11:61597972	G / A	-0.0778	0.0099	5.002e-15	FADS2	FADS1-FADS2-FADS3
894.623	PC(40:5)+AcO- or PE(43:5)+AcO-	Glycerophospholipids (GP)	Glycerophosphocholines	Phosphatidylcholines (PC)	rs1535	chr11:61597972	G / A	-0.0968	0.0082	6.183e-32	FADS2	FADS1-FADS2-FADS3
896.639	PC(40:4)+AcO- or PE(43:4)+AcO-	Glycerophospholipids (GP)	Glycerophosphocholines	Phosphatidylcholines (PC)	rs1535	chr11:61597972	G / A	-0.0982	0.0103	2.256e-21	FADS2	FADS1-FADS2-FADS3
902.817	TG(54:3)	Glycerolipids (GL)	Triradylglycerols	Triacylglycerols (TG)	rs1535	chr11:61597972	G / A	0.0611	0.0095	1.526e-10	FADS2	FADS1-FADS2-FADS3
920.566	PS(42:7)+AcO-	Glycerophospholipids (GP)	Glycerophosphoserines	Phosphatidylserines (PS)	rs1535	chr11:61597972	G / A	-0.189	0.0217	3.407e-18	FADS2	FADS1-FADS2-FADS3
922.785	TG(56:7)	Glycerolipids (GL)	Triradylglycerols	Triacylglycerols (TG)	rs1535	chr11:61597972	G / A	-0.0865	0.0117	1.238e-13	FADS2	FADS1-FADS2-FADS3
923.587	PI(36:1)+AcO-	Glycerophospholipids (GP)	Glycerophosphoinositols	Phosphatidylinositols (PI)	rs1535	chr11:61597972	G / A	-0.1395	0.0108	1.943e-38	FADS2	FADS1-FADS2-FADS3
924.67	PC(42:4)+AcO- or PE(45:4)+AcO-	Glycerophospholipids (GP)	Glycerophosphocholines	Phosphatidylcholines (PC)	rs1535	chr11:61597972	G / A	-0.1247	0.011	7.459e-30	FADS2	FADS1-FADS2-FADS3
924.801	TG(56:6)	Glycerolipids (GL)	Triradylglycerols	Triacylglycerols (TG)	rs1535	chr11:61597972	G / A	-0.0858	0.0095	2.349e-19	FADS2	FADS1-FADS2-FADS3
925.602	PI(36:0)+AcO-	Glycerophospholipids (GP)	Glycerophosphoinositols	Phosphatidylinositols (PI)	rs1535	chr11:61597972	G / A	0.0732	0.0103	1.269e-12	FADS2	FADS1-FADS2-FADS3
928.833	TG(56:4)	Glycerolipids (GL)	Triradylglycerols	Triacylglycerols (TG)	rs1535	chr11:61597972	G / A	0.0845	0.0124	9.08e-12	FADS2	FADS1-FADS2-FADS3
946.785	TG(58:9)	Glycerolipids (GL)	Triradylglycerols	Triacylglycerols (TG)	rs1535	chr11:61597972	G / A	-0.1852	0.0221	4.846e-17	FADS2	FADS1-FADS2-FADS3
950.613	PS(44:6)+AcO-	Glycerophospholipids (GP)	Glycerophosphoserines	Phosphatidylserines (PS)	rs1535	chr11:61597972	G / A	-0.1514	0.0116	6.398e-39	FADS2	FADS1-FADS2-FADS3
303.233	FA(20:4)-H-	Fatty acyls (FA)	Fatty acids and conjugates	Free fatty acids (FA)	rs174572	chr11:61598288	T / C	-0.0832	0.0093	4.467e-19	FADS2	FADS1-FADS2-FADS3
544.34	LPC(20:4)	Glycerophospholipids (GP)	Glycerophosphocholines	Lysophosphatidylcholines (LPC)	rs174572	chr11:61598288	T / C	-0.1097	0.0123	4.041e-19	FADS2	FADS1-FADS2-FADS3
664.603	CE(18:3)	Sterol lipids (ST)	Sterols	Cholesteryl esters (CE)	rs174572	chr11:61598288	T / C	-0.0668	0.0097	5.289e-12	FADS2	FADS1-FADS2-FADS3
688.603	CE(20:5)	Sterol lipids (ST)	Sterols	Cholesteryl esters (CE)	rs174572	chr11:61598288	T / C	-0.1866	0.0166	2.863e-29	FADS2	FADS1-FADS2-FADS3
690.618	CE(20:4)	Sterol lipids (ST)	Sterols	Cholesteryl esters (CE)	rs174572	chr11:61598288	T / C	-0.1709	0.0102	7.481e-63	FADS2	FADS1-FADS2-FADS3
714.508	PE(34:2)-H-	Glycerophospholipids (GP)	Glycerophosphoethanolamines	Phosphatidylethanolamines (PE)	rs174572	chr11:61598288	T / C	0.0988	0.012	1.994e-16	FADS2	FADS1-FADS2-FADS3
716.523	PE(34:2)	Glycerophospholipids (GP)	Glycerophosphoethanolamines	Phosphatidylethanolamines (PE)	rs174572	chr11:61598288	T / C	0.1165	0.0139	4.532e-17	FADS2	FADS1-FADS2-FADS3
734.57	PC(32:0) or PE(35:0)	Glycerophospholipids (GP)	Glycerophosphocholines	Phosphatidylcholines (PC)	rs174572	chr11:61598288	T / C	-0.0409	0.0062	5.667e-11	FADS2	FADS1-FADS2-FADS3
740.524	PC(33:3)-H- or PE(36:3)-H-	Glycerophospholipids (GP)	Glycerophosphocholines	Phosphatidylcholines (PC)	rs174572	chr11:61598288	T / C	0.0676	0.0101	1.826e-11	FADS2	FADS1-FADS2-FADS3
742.539	PC(33:3) or PE(36:3)	Glycerophospholipids (GP)	Glycerophosphocholines	Phosphatidylcholines (PC)	rs174572	chr11:61598288	T / C	0.1084	0.014	1.158e-14	FADS2	FADS1-FADS2-FADS3
742.539	PC(33:2)-H- or PE(36:2)-H-	Glycerophospholipids (GP)	Glycerophosphocholines	Phosphatidylcholines (PC)	rs174572	chr11:61598288	T / C	0.0472	0.0077	8.417e-10	FADS2	FADS1-FADS2-FADS3
744.554	PC(33:2) or PE(36:2)	Glycerophospholipids (GP)	Glycerophosphocholines	Phosphatidylcholines (PC)	rs174572	chr11:61598288	T / C	0.0614	0.0076	4.873e-16	FADS2	FADS1-FADS2-FADS3
745.575	PA(39:1)	Glycerophospholipids (GP)	Glycerophosphates	Phosphatic acids (PA)	rs174572	chr11:61598288	T / C	0.0517	0.0072	4.783e-13	FADS2	FADS1-FADS2-FADS3
749.534	PA(35:0)+AcO-	Glycerophospholipids (GP)	Glycerophosphates	Phosphatic acids (PA)	rs174572	chr11:61598288	T / C	-0.0634	0.009	1.879e-12	FADS2	FADS1-FADS2-FADS3
750.544	PC-P(35:5)	Glycerophospholipids (GP)	Glycerophosphocholines	Phosphatidylcholines (PC)	rs174572	chr11:61598288	T / C	-0.0731	0.0099	1.213e-13	FADS2	FADS1-FADS2-FADS3
752.524	PE(37:4)-H- or PC(34:4)-H-	Glycerophospholipids (GP)	Glycerophosphoethanolamines	Phosphatidylethanolamines (PE)	rs174572	chr11:61598288	T / C	-0.0838	0.0125	2.426e-11	FADS2	FADS1-FADS2-FADS3
752.559	PC-O(35:5) or PC-P(35:4)	Glycerophospholipids (GP)	Glycerophosphocholines	Phosphatidylcholines (PC)	rs174572	chr11:61598288	T / C	-0.0916	0.0107	1.437e-17	FADS2	FADS1-FADS2-FADS3
764.524	PC(35:5)-H- or PE(38:5)-H-	Glycerophospholipids (GP)	Glycerophosphocholines	Phosphatidylcholines (PC)	rs174572	chr11:61598288	T / C	-0.0898	0.0114	2.972e-15	FADS2	FADS1-FADS2-FADS3
766.539	PC(35:4)-H- or PE(38:4)-H-	Glycerophospholipids (GP)	Glycerophosphocholines	Phosphatidylcholines (PC)	rs174572	chr11:61598288	T / C	-0.0965	0.0078	1.736e-35	FADS2	FADS1-FADS2-FADS3
766.574	PC-O(36:5)	Glycerophospholipids (GP)	Glycerophosphocholines	Phosphatidylcholines (PC)	rs174572	chr11:61598288	T / C	-0.1068	0.0079	7.064e-42	FADS2	FADS1-FADS2-FADS3
767.559	PA(41:4)	Glycerophospholipids (GP)	Glycerophosphates	Phosphatic acids (PA)	rs174572	chr11:61598288	T / C	-0.1145	0.008	3.274e-46	FADS2	FADS1-FADS2-FADS3
768.554	PC(35:4) or PE(38:4)	Glycerophospholipids (GP)	Glycerophosphocholines	Phosphatidylcholines (PC)	rs174572	chr11:61598288	T / C	-0.0847	0.0083	1.552e-24	FADS2	FADS1-FADS2-FADS3
768.555	PC(35:3)-H- or PE(38:3)-H-	Glycerophospholipids (GP)	Glycerophosphocholines	Phosphatidylcholines (PC)	rs174572	chr11:61598288	T / C	0.0747	0.0074	1.178e-23	FADS2	FADS1-FADS2-FADS3
770.57	PC(35:3)	Glycerophospholipids (GP)	Glycerophosphocholines	Phosphatidylcholines (PC)	rs174572	chr11:61598288	T / C	0.068	0.0091	7.467e-14	FADS2	FADS1-FADS2-FADS3
770.606	PC-O(36:3) or PC-P(36:2)	Glycerophospholipids (GP)	Glycerophosphocholines	Phosphatidylcholines (PC)	rs174572	chr11:61598288	T / C	0.0745	0.009	1.105e-16	FADS2	FADS1-FADS2-FADS3
771.59	PA(41:2)	Glycerophospholipids (GP)	Glycerophosphates	Phosphatic acids (PA)	rs174572	chr11:61598288	T / C	0.084	0.0125	1.657e-11	FADS2	FADS1-FADS2-FADS3
777.565	PA(37:0)+AcO-	Glycerophospholipids (GP)	Glycerophosphates	Phosphatic acids (PA)	rs174572	chr11:61598288	T / C	-0.0514	0.0075	6.586e-12	FADS2	FADS1-FADS2-FADS3
780.555	PC(36:4)-H- or PE(39:4)-H-	Glycerophospholipids (GP)	Glycerophosphocholines	Phosphatidylcholines (PC)	rs174572	chr11:61598288	T / C	-0.115	0.0113	2.393e-24	FADS2	FADS1-FADS2-FADS3
784.586	PE(39:3)	Glycerophospholipids (GP)	Glycerophosphoethanolamines	Phosphatidylethanolamines (PE)	rs174572	chr11:61598288	T / C	0.0647	0.0049	2.097e-39	FADS2	FADS1-FADS2-FADS3
785.606	PA(42:2)	Glycerophospholipids (GP)	Glycerophosphates	Phosphatic acids (PA)	rs174572	chr11:61598288	T / C	0.0554	0.0048	7.382e-31	FADS2	FADS1-FADS2-FADS3
793.575	PA(43:4)-H-	Glycerophospholipids (GP)	Glycerophosphates	Phosphatic acids (PA)	rs174572	chr11:61598288	T / C	-0.0869	0.0088	6.414e-23	FADS2	FADS1-FADS2-FADS3
794.57	PC(37:4)-H- or PE(40:4)-H-	Glycerophospholipids (GP)	Glycerophosphocholines	Phosphatidylcholines (PC)	rs174572	chr11:61598288	T / C	-0.1059	0.0092	1.731e-30	FADS2	FADS1-FADS2-FADS3
794.606	PC-O(38:5)	Glycerophospholipids (GP)	Glycerophosphocholines	Phosphatidylcholines (PC)	rs174572	chr11:61598288	T / C	-0.0773	0.0078	2.077e-23	FADS2	FADS1-FADS2-FADS3
796.586	PC(37:4)	Glycerophospholipids (GP)	Glycerophosphocholines	Phosphatidylcholines (PC)	rs174572	chr11:61598288	T / C	-0.1252	0.0113	1.459e-28	FADS2	FADS1-FADS2-FADS3
796.586	PE(40:3)-H- or PC(37:3)-H-	Glycerophospholipids (GP)	Glycerophosphoethanolamines	Phosphatidylethanolamines (PE)	rs174572	chr11:61598288	T / C	0.0702	0.0095	1.806e-13	FADS2	FADS1-FADS2-FADS3
798.601	PC(37:3) or PE(40:3)	Glycerophospholipids (GP)	Glycerophosphocholines	Phosphatidylcholines (PC)	rs174572	chr11:61598288	T / C	0.0704	0.0097	4.536e-13	FADS2	FADS1-FADS2-FADS3
808.585	PC(38:5)	Glycerophospholipids (GP)	Glycerophosphocholines	Phosphatidylcholines (PC)	rs174572	chr11:61598288	T / C	-0.0684	0.0066	1.901e-25	FADS2	FADS1-FADS2-FADS3
809.555	PG(34:0)+AcO-	Glycerophospholipids (GP)	Glycerophosphoglycerols	Phosphatidylglycerols (PG)	rs174572	chr11:61598288	T / C	-0.1632	0.0266	8.081e-10	FADS2	FADS1-FADS2-FADS3
809.606	PA(44:4)	Glycerophospholipids (GP)	Glycerophosphates	Phosphatic acids (PA)	rs174572	chr11:61598288	T / C	-0.0721	0.0066	1.263e-27	FADS2	FADS1-FADS2-FADS3
810.601	PE(41:4)	Glycerophospholipids (GP)	Glycerophosphoethanolamines	Phosphatidylethanolamines (PE)	rs174572	chr11:61598288	T / C	-0.1205	0.0075	1.836e-57	FADS2	FADS1-FADS2-FADS3
812.617	PE(41:3)	Glycerophospholipids (GP)	Glycerophosphoethanolamines	Phosphatidylethanolamines (PE)	rs174572	chr11:61598288	T / C	0.0673	0.0077	2.055e-18	FADS2	FADS1-FADS2-FADS3
820.621	PC-O(40:6) or PC-P(40:5)	Glycerophospholipids (GP)	Glycerophosphocholines	Phosphatidylcholines (PC)	rs174572	chr11:61598288	T / C	-0.0552	0.0081	1.194e-11	FADS2	FADS1-FADS2-FADS3
822.637	PC-O(40:5)	Glycerophospholipids (GP)	Glycerophosphocholines	Phosphatidylcholines (PC)	rs174572	chr11:61598288	T / C	-0.0695	0.0086	9.073e-16	FADS2	FADS1-FADS2-FADS3
825.592	SM(44:9)-H-	Sphingolipids (SP)	Phosphosphingolipids	Sphingomyelins (SM)	rs174572	chr11:61598288	T / C	-0.1275	0.0097	3.607e-39	FADS2	FADS1-FADS2-FADS3
836.616	PE(43:5)	Glycerophospholipids (GP)	Glycerophosphoethanolamines	Phosphatidylethanolamines (PE)	rs174572	chr11:61598288	T / C	-0.087	0.0087	1.615e-23	FADS2	FADS1-FADS2-FADS3
838.56	PE(39:5)+AcO- or PC(36:5)+AcO-	Glycerophospholipids (GP)	Glycerophosphoethanolamines	Phosphatidylethanolamines (PE)	rs174572	chr11:61598288	T / C	-0.1336	0.0154	3.549e-18	FADS2	FADS1-FADS2-FADS3
840.576	PC(36:4)+AcO- or PE(39:4)+AcO-	Glycerophospholipids (GP)	Glycerophosphocholines	Phosphatidylcholines (PC)	rs174572	chr11:61598288	T / C	-0.11	0.0082	6.598e-41	FADS2	FADS1-FADS2-FADS3
842.592	PC(36:3)+AcO-	Glycerophospholipids (GP)	Glycerophosphocholines	Phosphatidylcholines (PC)	rs174572	chr11:61598288	T / C	0.0765	0.0076	9.596e-24	FADS2	FADS1-FADS2-FADS3
851.602	PG(37:0)+AcO-	Glycerophospholipids (GP)	Glycerophosphoglycerols	Phosphatidylglycerols (PG)	rs174572	chr11:61598288	T / C	-0.0727	0.0101	5.704e-13	FADS2	FADS1-FADS2-FADS3
852.576	PC(37:5)+AcO- or PE(40:5)+AcO-	Glycerophospholipids (GP)	Glycerophosphocholines	Phosphatidylcholines (PC)	rs174572	chr11:61598288	T / C	-0.0934	0.0116	9.621e-16	FADS2	FADS1-FADS2-FADS3
854.591	PC(37:4)+AcO- or PE(40:4)+AcO-	Glycerophospholipids (GP)	Glycerophosphocholines	Phosphatidylcholines (PC)	rs174572	chr11:61598288	T / C	-0.1096	0.0113	4.409e-22	FADS2	FADS1-FADS2-FADS3
860.545	PC(38:8)+AcO- or PS(42:7)-H-	Glycerophospholipids (GP)	Glycerophosphocholines	Phosphatidylcholines (PC)	rs174572	chr11:61598288	T / C	0.0905	0.0103	1.142e-18	FADS2	FADS1-FADS2-FADS3
866.592	PC(38:5)+AcO-	Glycerophospholipids (GP)	Glycerophosphocholines	Phosphatidylcholines (PC)	rs174572	chr11:61598288	T / C	-0.0973	0.0091	1.571e-26	FADS2	FADS1-FADS2-FADS3
868.607	PC(38:4)+AcO- or PE(41:4)+AcO-	Glycerophospholipids (GP)	Glycerophosphocholines	Phosphatidylcholines (PC)	rs174572	chr11:61598288	T / C	-0.1181	0.0093	2.588e-37	FADS2	FADS1-FADS2-FADS3
870.623	PC(38:3)+AcO- or PE(41:3)+AcO-	Glycerophospholipids (GP)	Glycerophosphocholines	Phosphatidylcholines (PC)	rs174572	chr11:61598288	T / C	0.0853	0.0101	3.914e-17	FADS2	FADS1-FADS2-FADS3
885.55	PI(38:4)-H-	Glycerophospholipids (GP)	Glycerophosphoinositols	Phosphatidylinositols (PI)	rs174572	chr11:61598288	T / C	-0.0625	0.0079	3.292e-15	FADS2	FADS1-FADS2-FADS3
886.56	PC(40:9)+AcO-	Glycerophospholipids (GP)	Glycerophosphocholines	Phosphatidylcholines (PC)	rs174572	chr11:61598288	T / C	-0.0632	0.008	2.753e-15	FADS2	FADS1-FADS2-FADS3
887.566	PI(38:3)-H-	Glycerophospholipids (GP)	Glycerophosphoinositols	Phosphatidylinositols (PI)	rs174572	chr11:61598288	T / C	0.1286	0.0094	1.311e-42	FADS2	FADS1-FADS2-FADS3
888.576	PC(40:8)+AcO-	Glycerophospholipids (GP)	Glycerophosphocholines	Phosphatidylcholines (PC)	rs174572	chr11:61598288	T / C	0.1765	0.0113	8.441e-55	FADS2	FADS1-FADS2-FADS3
894.623	PC(40:5)+AcO- or PE(43:5)+AcO-	Glycerophospholipids (GP)	Glycerophosphocholines	Phosphatidylcholines (PC)	rs174572	chr11:61598288	T / C	-0.0833	0.0096	3.179e-18	FADS2	FADS1-FADS2-FADS3
896.639	PC(40:4)+AcO- or PE(43:4)+AcO-	Glycerophospholipids (GP)	Glycerophosphocholines	Phosphatidylcholines (PC)	rs174572	chr11:61598288	T / C	-0.076	0.0121	3.57e-10	FADS2	FADS1-FADS2-FADS3
920.566	PS(42:7)+AcO-	Glycerophospholipids (GP)	Glycerophosphoserines	Phosphatidylserines (PS)	rs174572	chr11:61598288	T / C	-0.1735	0.0253	7.661e-12	FADS2	FADS1-FADS2-FADS3
923.587	PI(36:1)+AcO-	Glycerophospholipids (GP)	Glycerophosphoinositols	Phosphatidylinositols (PI)	rs174572	chr11:61598288	T / C	-0.1211	0.0125	4.469e-22	FADS2	FADS1-FADS2-FADS3
924.597	PS(42:5)+AcO-	Glycerophospholipids (GP)	Glycerophosphoserines	Phosphatidylserines (PS)	rs174572	chr11:61598288	T / C	0.0716	0.0112	1.851e-10	FADS2	FADS1-FADS2-FADS3
924.67	PC(42:4)+AcO- or PE(45:4)+AcO-	Glycerophospholipids (GP)	Glycerophosphocholines	Phosphatidylcholines (PC)	rs174572	chr11:61598288	T / C	-0.1168	0.0128	6.63e-20	FADS2	FADS1-FADS2-FADS3
950.613	PS(44:6)+AcO-	Glycerophospholipids (GP)	Glycerophosphoserines	Phosphatidylserines (PS)	rs174572	chr11:61598288	T / C	-0.1288	0.0136	2.175e-21	FADS2	FADS1-FADS2-FADS3
690.618	CE(20:4)	Sterol lipids (ST)	Sterols	Cholesteryl esters (CE)	rs79976480	chr11:61598391	G / A	-0.2081	0.0266	5.376e-15	FADS2	FADS1-FADS2-FADS3
766.574	PC-O(36:5)	Glycerophospholipids (GP)	Glycerophosphocholines	Phosphatidylcholines (PC)	rs79976480	chr11:61598391	G / A	-0.1312	0.0206	1.906e-10	FADS2	FADS1-FADS2-FADS3
767.559	PA(41:4)	Glycerophospholipids (GP)	Glycerophosphates	Phosphatic acids (PA)	rs79976480	chr11:61598391	G / A	-0.141	0.021	1.833e-11	FADS2	FADS1-FADS2-FADS3
810.601	PE(41:4)	Glycerophospholipids (GP)	Glycerophosphoethanolamines	Phosphatidylethanolamines (PE)	rs79976480	chr11:61598391	G / A	-0.1493	0.0196	2.667e-14	FADS2	FADS1-FADS2-FADS3
690.618	CE(20:4)	Sterol lipids (ST)	Sterols	Cholesteryl esters (CE)	rs117553420	chr11:61599329	T / G	-0.2098	0.0265	2.52e-15	FADS2	FADS1-FADS2-FADS3
766.574	PC-O(36:5)	Glycerophospholipids (GP)	Glycerophosphocholines	Phosphatidylcholines (PC)	rs117553420	chr11:61599329	T / G	-0.1351	0.0206	5.44e-11	FADS2	FADS1-FADS2-FADS3
767.559	PA(41:4)	Glycerophospholipids (GP)	Glycerophosphates	Phosphatic acids (PA)	rs117553420	chr11:61599329	T / G	-0.1454	0.021	4.227e-12	FADS2	FADS1-FADS2-FADS3
810.601	PE(41:4)	Glycerophospholipids (GP)	Glycerophosphoethanolamines	Phosphatidylethanolamines (PE)	rs117553420	chr11:61599329	T / G	-0.1515	0.0196	9.247e-15	FADS2	FADS1-FADS2-FADS3
305.249	FA(20:3)-H-	Fatty acyls (FA)	Fatty acids and conjugates	Free fatty acids (FA)	rs61897793	chr11:61599347	A / G	0.0895	0.0121	1.437e-13	FADS2	FADS1-FADS2-FADS3
688.603	CE(20:5)	Sterol lipids (ST)	Sterols	Cholesteryl esters (CE)	rs61897793	chr11:61599347	A / G	-0.1449	0.0212	8.179e-12	FADS2	FADS1-FADS2-FADS3
690.618	CE(20:4)	Sterol lipids (ST)	Sterols	Cholesteryl esters (CE)	rs61897793	chr11:61599347	A / G	-0.1261	0.013	3.507e-22	FADS2	FADS1-FADS2-FADS3
766.539	PC(35:4)-H- or PE(38:4)-H-	Glycerophospholipids (GP)	Glycerophosphocholines	Phosphatidylcholines (PC)	rs61897793	chr11:61599347	A / G	-0.0737	0.0098	5.381e-14	FADS2	FADS1-FADS2-FADS3
766.574	PC-O(36:5)	Glycerophospholipids (GP)	Glycerophosphocholines	Phosphatidylcholines (PC)	rs61897793	chr11:61599347	A / G	-0.0806	0.01	9.849e-16	FADS2	FADS1-FADS2-FADS3
767.559	PA(41:4)	Glycerophospholipids (GP)	Glycerophosphates	Phosphatic acids (PA)	rs61897793	chr11:61599347	A / G	-0.0836	0.0102	2.692e-16	FADS2	FADS1-FADS2-FADS3
768.555	PC(35:3)-H- or PE(38:3)-H-	Glycerophospholipids (GP)	Glycerophosphocholines	Phosphatidylcholines (PC)	rs61897793	chr11:61599347	A / G	0.0788	0.0094	7.217e-17	FADS2	FADS1-FADS2-FADS3
780.555	PC(36:4)-H- or PE(39:4)-H-	Glycerophospholipids (GP)	Glycerophosphocholines	Phosphatidylcholines (PC)	rs61897793	chr11:61599347	A / G	-0.0901	0.0142	2.421e-10	FADS2	FADS1-FADS2-FADS3
784.586	PE(39:3)	Glycerophospholipids (GP)	Glycerophosphoethanolamines	Phosphatidylethanolamines (PE)	rs61897793	chr11:61599347	A / G	0.0707	0.0062	9.583e-30	FADS2	FADS1-FADS2-FADS3
785.606	PA(42:2)	Glycerophospholipids (GP)	Glycerophosphates	Phosphatic acids (PA)	rs61897793	chr11:61599347	A / G	0.0626	0.0061	9.378e-25	FADS2	FADS1-FADS2-FADS3
794.57	PC(37:4)-H- or PE(40:4)-H-	Glycerophospholipids (GP)	Glycerophosphocholines	Phosphatidylcholines (PC)	rs61897793	chr11:61599347	A / G	-0.0811	0.0117	3.658e-12	FADS2	FADS1-FADS2-FADS3
794.606	PC-O(38:5)	Glycerophospholipids (GP)	Glycerophosphocholines	Phosphatidylcholines (PC)	rs61897793	chr11:61599347	A / G	-0.0667	0.0099	1.432e-11	FADS2	FADS1-FADS2-FADS3
796.586	PC(37:4)	Glycerophospholipids (GP)	Glycerophosphocholines	Phosphatidylcholines (PC)	rs61897793	chr11:61599347	A / G	-0.0973	0.0144	1.234e-11	FADS2	FADS1-FADS2-FADS3
796.586	PE(40:3)-H- or PC(37:3)-H-	Glycerophospholipids (GP)	Glycerophosphoethanolamines	Phosphatidylethanolamines (PE)	rs61897793	chr11:61599347	A / G	0.093	0.0121	1.16e-14	FADS2	FADS1-FADS2-FADS3
798.601	PC(37:3) or PE(40:3)	Glycerophospholipids (GP)	Glycerophosphocholines	Phosphatidylcholines (PC)	rs61897793	chr11:61599347	A / G	0.0906	0.0124	2.554e-13	FADS2	FADS1-FADS2-FADS3
808.585	PC(38:5)	Glycerophospholipids (GP)	Glycerophosphocholines	Phosphatidylcholines (PC)	rs61897793	chr11:61599347	A / G	-0.0532	0.0084	2.198e-10	FADS2	FADS1-FADS2-FADS3
809.606	PA(44:4)	Glycerophospholipids (GP)	Glycerophosphates	Phosphatic acids (PA)	rs61897793	chr11:61599347	A / G	-0.0551	0.0084	5.698e-11	FADS2	FADS1-FADS2-FADS3
810.601	PE(41:4)	Glycerophospholipids (GP)	Glycerophosphoethanolamines	Phosphatidylethanolamines (PE)	rs61897793	chr11:61599347	A / G	-0.0923	0.0096	8.934e-22	FADS2	FADS1-FADS2-FADS3
812.617	PE(41:3)	Glycerophospholipids (GP)	Glycerophosphoethanolamines	Phosphatidylethanolamines (PE)	rs61897793	chr11:61599347	A / G	0.0908	0.0098	2.274e-20	FADS2	FADS1-FADS2-FADS3
814.632	PE(41:2)	Glycerophospholipids (GP)	Glycerophosphoethanolamines	Phosphatidylethanolamines (PE)	rs61897793	chr11:61599347	A / G	0.0769	0.0109	1.38e-12	FADS2	FADS1-FADS2-FADS3
825.592	SM(44:9)-H-	Sphingolipids (SP)	Phosphosphingolipids	Sphingomyelins (SM)	rs61897793	chr11:61599347	A / G	-0.096	0.0123	5.308e-15	FADS2	FADS1-FADS2-FADS3
840.576	PC(36:4)+AcO- or PE(39:4)+AcO-	Glycerophospholipids (GP)	Glycerophosphocholines	Phosphatidylcholines (PC)	rs61897793	chr11:61599347	A / G	-0.0829	0.0104	1.166e-15	FADS2	FADS1-FADS2-FADS3
842.592	PC(36:3)+AcO-	Glycerophospholipids (GP)	Glycerophosphocholines	Phosphatidylcholines (PC)	rs61897793	chr11:61599347	A / G	0.0831	0.0096	5.071e-18	FADS2	FADS1-FADS2-FADS3
868.607	PC(38:4)+AcO- or PE(41:4)+AcO-	Glycerophospholipids (GP)	Glycerophosphocholines	Phosphatidylcholines (PC)	rs61897793	chr11:61599347	A / G	-0.0873	0.0117	7.794e-14	FADS2	FADS1-FADS2-FADS3
870.623	PC(38:3)+AcO- or PE(41:3)+AcO-	Glycerophospholipids (GP)	Glycerophosphocholines	Phosphatidylcholines (PC)	rs61897793	chr11:61599347	A / G	0.11	0.0128	8.154e-18	FADS2	FADS1-FADS2-FADS3
872.638	PE(41:2)+AcO- or PS(42:1)-H-	Glycerophospholipids (GP)	Glycerophosphoethanolamines	Phosphatidylethanolamines (PE)	rs61897793	chr11:61599347	A / G	0.0946	0.0151	3.359e-10	FADS2	FADS1-FADS2-FADS3
887.566	PI(38:3)-H-	Glycerophospholipids (GP)	Glycerophosphoinositols	Phosphatidylinositols (PI)	rs61897793	chr11:61599347	A / G	0.1411	0.0119	1.418e-32	FADS2	FADS1-FADS2-FADS3
888.576	PC(40:8)+AcO-	Glycerophospholipids (GP)	Glycerophosphocholines	Phosphatidylcholines (PC)	rs61897793	chr11:61599347	A / G	0.1834	0.0143	1.477e-37	FADS2	FADS1-FADS2-FADS3
690.618	CE(20:4)	Sterol lipids (ST)	Sterols	Cholesteryl esters (CE)	rs11230803	chr11:61599991	T / C	-0.2138	0.0336	1.94e-10	FADS2	FADS1-FADS2-FADS3
303.233	FA(20:4)-H-	Fatty acyls (FA)	Fatty acids and conjugates	Free fatty acids (FA)	rs174573	chr11:61600327	A / G	-0.0835	0.0093	3.389e-19	FADS2	FADS1-FADS2-FADS3
544.34	LPC(20:4)	Glycerophospholipids (GP)	Glycerophosphocholines	Lysophosphatidylcholines (LPC)	rs174573	chr11:61600327	A / G	-0.1108	0.0123	1.703e-19	FADS2	FADS1-FADS2-FADS3
664.603	CE(18:3)	Sterol lipids (ST)	Sterols	Cholesteryl esters (CE)	rs174573	chr11:61600327	A / G	-0.067	0.0097	4.506e-12	FADS2	FADS1-FADS2-FADS3
688.603	CE(20:5)	Sterol lipids (ST)	Sterols	Cholesteryl esters (CE)	rs174573	chr11:61600327	A / G	-0.1874	0.0166	1.737e-29	FADS2	FADS1-FADS2-FADS3
690.618	CE(20:4)	Sterol lipids (ST)	Sterols	Cholesteryl esters (CE)	rs174573	chr11:61600327	A / G	-0.1723	0.0102	6.619e-64	FADS2	FADS1-FADS2-FADS3
714.508	PE(34:2)-H-	Glycerophospholipids (GP)	Glycerophosphoethanolamines	Phosphatidylethanolamines (PE)	rs174573	chr11:61600327	A / G	0.1004	0.012	6.33e-17	FADS2	FADS1-FADS2-FADS3
716.523	PE(34:2)	Glycerophospholipids (GP)	Glycerophosphoethanolamines	Phosphatidylethanolamines (PE)	rs174573	chr11:61600327	A / G	0.1187	0.0138	8.958e-18	FADS2	FADS1-FADS2-FADS3
734.57	PC(32:0) or PE(35:0)	Glycerophospholipids (GP)	Glycerophosphocholines	Phosphatidylcholines (PC)	rs174573	chr11:61600327	A / G	-0.0407	0.0062	7.185e-11	FADS2	FADS1-FADS2-FADS3
740.524	PC(33:3)-H- or PE(36:3)-H-	Glycerophospholipids (GP)	Glycerophosphocholines	Phosphatidylcholines (PC)	rs174573	chr11:61600327	A / G	0.0685	0.0101	9.851e-12	FADS2	FADS1-FADS2-FADS3
742.539	PC(33:3) or PE(36:3)	Glycerophospholipids (GP)	Glycerophosphocholines	Phosphatidylcholines (PC)	rs174573	chr11:61600327	A / G	0.1103	0.014	3.451e-15	FADS2	FADS1-FADS2-FADS3
742.539	PC(33:2)-H- or PE(36:2)-H-	Glycerophospholipids (GP)	Glycerophosphocholines	Phosphatidylcholines (PC)	rs174573	chr11:61600327	A / G	0.0475	0.0077	6.684e-10	FADS2	FADS1-FADS2-FADS3
744.554	PC(33:2) or PE(36:2)	Glycerophospholipids (GP)	Glycerophosphocholines	Phosphatidylcholines (PC)	rs174573	chr11:61600327	A / G	0.0626	0.0076	1.241e-16	FADS2	FADS1-FADS2-FADS3
745.575	PA(39:1)	Glycerophospholipids (GP)	Glycerophosphates	Phosphatic acids (PA)	rs174573	chr11:61600327	A / G	0.0523	0.0071	2.395e-13	FADS2	FADS1-FADS2-FADS3
749.534	PA(35:0)+AcO-	Glycerophospholipids (GP)	Glycerophosphates	Phosphatic acids (PA)	rs174573	chr11:61600327	A / G	-0.0639	0.009	1.359e-12	FADS2	FADS1-FADS2-FADS3
750.544	PC-P(35:5)	Glycerophospholipids (GP)	Glycerophosphocholines	Phosphatidylcholines (PC)	rs174573	chr11:61600327	A / G	-0.0733	0.0099	1.015e-13	FADS2	FADS1-FADS2-FADS3
752.524	PE(37:4)-H- or PC(34:4)-H-	Glycerophospholipids (GP)	Glycerophosphoethanolamines	Phosphatidylethanolamines (PE)	rs174573	chr11:61600327	A / G	-0.0839	0.0125	1.865e-11	FADS2	FADS1-FADS2-FADS3
752.559	PC-O(35:5) or PC-P(35:4)	Glycerophospholipids (GP)	Glycerophosphocholines	Phosphatidylcholines (PC)	rs174573	chr11:61600327	A / G	-0.0921	0.0107	9.116e-18	FADS2	FADS1-FADS2-FADS3
759.59	PA(40:1)	Glycerophospholipids (GP)	Glycerophosphates	Phosphatic acids (PA)	rs174573	chr11:61600327	A / G	0.0326	0.0053	7.041e-10	FADS2	FADS1-FADS2-FADS3
764.524	PC(35:5)-H- or PE(38:5)-H-	Glycerophospholipids (GP)	Glycerophosphocholines	Phosphatidylcholines (PC)	rs174573	chr11:61600327	A / G	-0.0899	0.0113	1.85e-15	FADS2	FADS1-FADS2-FADS3
766.539	PC(35:4)-H- or PE(38:4)-H-	Glycerophospholipids (GP)	Glycerophosphocholines	Phosphatidylcholines (PC)	rs174573	chr11:61600327	A / G	-0.097	0.0077	4.908e-36	FADS2	FADS1-FADS2-FADS3
766.574	PC-O(36:5)	Glycerophospholipids (GP)	Glycerophosphocholines	Phosphatidylcholines (PC)	rs174573	chr11:61600327	A / G	-0.1083	0.0079	6.06e-43	FADS2	FADS1-FADS2-FADS3
767.559	PA(41:4)	Glycerophospholipids (GP)	Glycerophosphates	Phosphatic acids (PA)	rs174573	chr11:61600327	A / G	-0.1162	0.008	1.658e-47	FADS2	FADS1-FADS2-FADS3
768.554	PC(35:4) or PE(38:4)	Glycerophospholipids (GP)	Glycerophosphocholines	Phosphatidylcholines (PC)	rs174573	chr11:61600327	A / G	-0.0846	0.0083	1.823e-24	FADS2	FADS1-FADS2-FADS3
768.555	PC(35:3)-H- or PE(38:3)-H-	Glycerophospholipids (GP)	Glycerophosphocholines	Phosphatidylcholines (PC)	rs174573	chr11:61600327	A / G	0.075	0.0074	7.459e-24	FADS2	FADS1-FADS2-FADS3
770.57	PC(35:3)	Glycerophospholipids (GP)	Glycerophosphocholines	Phosphatidylcholines (PC)	rs174573	chr11:61600327	A / G	0.0692	0.009	1.773e-14	FADS2	FADS1-FADS2-FADS3
770.606	PC-O(36:3) or PC-P(36:2)	Glycerophospholipids (GP)	Glycerophosphocholines	Phosphatidylcholines (PC)	rs174573	chr11:61600327	A / G	0.0748	0.0089	4.692e-17	FADS2	FADS1-FADS2-FADS3
771.59	PA(41:2)	Glycerophospholipids (GP)	Glycerophosphates	Phosphatic acids (PA)	rs174573	chr11:61600327	A / G	0.084	0.0124	1.495e-11	FADS2	FADS1-FADS2-FADS3
777.565	PA(37:0)+AcO-	Glycerophospholipids (GP)	Glycerophosphates	Phosphatic acids (PA)	rs174573	chr11:61600327	A / G	-0.0519	0.0075	4.255e-12	FADS2	FADS1-FADS2-FADS3
780.555	PC(36:4)-H- or PE(39:4)-H-	Glycerophospholipids (GP)	Glycerophosphocholines	Phosphatidylcholines (PC)	rs174573	chr11:61600327	A / G	-0.1154	0.0112	8.497e-25	FADS2	FADS1-FADS2-FADS3
784.586	PE(39:3)	Glycerophospholipids (GP)	Glycerophosphoethanolamines	Phosphatidylethanolamines (PE)	rs174573	chr11:61600327	A / G	0.065	0.0049	7.669e-40	FADS2	FADS1-FADS2-FADS3
785.606	PA(42:2)	Glycerophospholipids (GP)	Glycerophosphates	Phosphatic acids (PA)	rs174573	chr11:61600327	A / G	0.0558	0.0048	1.625e-31	FADS2	FADS1-FADS2-FADS3
793.575	PA(43:4)-H-	Glycerophospholipids (GP)	Glycerophosphates	Phosphatic acids (PA)	rs174573	chr11:61600327	A / G	-0.0871	0.0088	2.785e-23	FADS2	FADS1-FADS2-FADS3
794.57	PC(37:4)-H- or PE(40:4)-H-	Glycerophospholipids (GP)	Glycerophosphocholines	Phosphatidylcholines (PC)	rs174573	chr11:61600327	A / G	-0.1071	0.0092	1.263e-31	FADS2	FADS1-FADS2-FADS3
794.606	PC-O(38:5)	Glycerophospholipids (GP)	Glycerophosphocholines	Phosphatidylcholines (PC)	rs174573	chr11:61600327	A / G	-0.0781	0.0078	8.194e-24	FADS2	FADS1-FADS2-FADS3
796.586	PC(37:4)	Glycerophospholipids (GP)	Glycerophosphocholines	Phosphatidylcholines (PC)	rs174573	chr11:61600327	A / G	-0.1258	0.0112	3.568e-29	FADS2	FADS1-FADS2-FADS3
796.586	PE(40:3)-H- or PC(37:3)-H-	Glycerophospholipids (GP)	Glycerophosphoethanolamines	Phosphatidylethanolamines (PE)	rs174573	chr11:61600327	A / G	0.0703	0.0095	1.219e-13	FADS2	FADS1-FADS2-FADS3
798.601	PC(37:3) or PE(40:3)	Glycerophospholipids (GP)	Glycerophosphocholines	Phosphatidylcholines (PC)	rs174573	chr11:61600327	A / G	0.0713	0.0097	1.742e-13	FADS2	FADS1-FADS2-FADS3
808.585	PC(38:5)	Glycerophospholipids (GP)	Glycerophosphocholines	Phosphatidylcholines (PC)	rs174573	chr11:61600327	A / G	-0.0688	0.0066	1.009e-25	FADS2	FADS1-FADS2-FADS3
809.606	PA(44:4)	Glycerophospholipids (GP)	Glycerophosphates	Phosphatic acids (PA)	rs174573	chr11:61600327	A / G	-0.0725	0.0066	3.882e-28	FADS2	FADS1-FADS2-FADS3
810.601	PE(41:4)	Glycerophospholipids (GP)	Glycerophosphoethanolamines	Phosphatidylethanolamines (PE)	rs174573	chr11:61600327	A / G	-0.1215	0.0075	2.255e-58	FADS2	FADS1-FADS2-FADS3
812.617	PE(41:3)	Glycerophospholipids (GP)	Glycerophosphoethanolamines	Phosphatidylethanolamines (PE)	rs174573	chr11:61600327	A / G	0.0677	0.0077	1.274e-18	FADS2	FADS1-FADS2-FADS3
820.621	PC-O(40:6) or PC-P(40:5)	Glycerophospholipids (GP)	Glycerophosphocholines	Phosphatidylcholines (PC)	rs174573	chr11:61600327	A / G	-0.0554	0.0081	9.913e-12	FADS2	FADS1-FADS2-FADS3
822.637	PC-O(40:5)	Glycerophospholipids (GP)	Glycerophosphocholines	Phosphatidylcholines (PC)	rs174573	chr11:61600327	A / G	-0.0697	0.0086	6.195e-16	FADS2	FADS1-FADS2-FADS3
825.592	SM(44:9)-H-	Sphingolipids (SP)	Phosphosphingolipids	Sphingomyelins (SM)	rs174573	chr11:61600327	A / G	-0.1298	0.0097	4.102e-41	FADS2	FADS1-FADS2-FADS3
836.616	PE(43:5)	Glycerophospholipids (GP)	Glycerophosphoethanolamines	Phosphatidylethanolamines (PE)	rs174573	chr11:61600327	A / G	-0.0872	0.0087	1.202e-23	FADS2	FADS1-FADS2-FADS3
838.56	PE(39:5)+AcO- or PC(36:5)+AcO-	Glycerophospholipids (GP)	Glycerophosphoethanolamines	Phosphatidylethanolamines (PE)	rs174573	chr11:61600327	A / G	-0.1344	0.0153	2.004e-18	FADS2	FADS1-FADS2-FADS3
840.576	PC(36:4)+AcO- or PE(39:4)+AcO-	Glycerophospholipids (GP)	Glycerophosphocholines	Phosphatidylcholines (PC)	rs174573	chr11:61600327	A / G	-0.111	0.0081	2.803e-42	FADS2	FADS1-FADS2-FADS3
842.592	PC(36:3)+AcO-	Glycerophospholipids (GP)	Glycerophosphocholines	Phosphatidylcholines (PC)	rs174573	chr11:61600327	A / G	0.0769	0.0076	2.78e-24	FADS2	FADS1-FADS2-FADS3
851.602	PG(37:0)+AcO-	Glycerophospholipids (GP)	Glycerophosphoglycerols	Phosphatidylglycerols (PG)	rs174573	chr11:61600327	A / G	-0.0739	0.01	1.759e-13	FADS2	FADS1-FADS2-FADS3
852.576	PC(37:5)+AcO- or PE(40:5)+AcO-	Glycerophospholipids (GP)	Glycerophosphocholines	Phosphatidylcholines (PC)	rs174573	chr11:61600327	A / G	-0.0937	0.0116	6.8e-16	FADS2	FADS1-FADS2-FADS3
854.591	PC(37:4)+AcO- or PE(40:4)+AcO-	Glycerophospholipids (GP)	Glycerophosphocholines	Phosphatidylcholines (PC)	rs174573	chr11:61600327	A / G	-0.1105	0.0113	1.2e-22	FADS2	FADS1-FADS2-FADS3
860.545	PC(38:8)+AcO- or PS(42:7)-H-	Glycerophospholipids (GP)	Glycerophosphocholines	Phosphatidylcholines (PC)	rs174573	chr11:61600327	A / G	0.0908	0.0102	5.987e-19	FADS2	FADS1-FADS2-FADS3
866.592	PC(38:5)+AcO-	Glycerophospholipids (GP)	Glycerophosphocholines	Phosphatidylcholines (PC)	rs174573	chr11:61600327	A / G	-0.0981	0.0091	6.22e-27	FADS2	FADS1-FADS2-FADS3
868.607	PC(38:4)+AcO- or PE(41:4)+AcO-	Glycerophospholipids (GP)	Glycerophosphocholines	Phosphatidylcholines (PC)	rs174573	chr11:61600327	A / G	-0.1193	0.0092	1.176e-38	FADS2	FADS1-FADS2-FADS3
870.623	PC(38:3)+AcO- or PE(41:3)+AcO-	Glycerophospholipids (GP)	Glycerophosphocholines	Phosphatidylcholines (PC)	rs174573	chr11:61600327	A / G	0.0856	0.0101	3.018e-17	FADS2	FADS1-FADS2-FADS3
885.55	PI(38:4)-H-	Glycerophospholipids (GP)	Glycerophosphoinositols	Phosphatidylinositols (PI)	rs174573	chr11:61600327	A / G	-0.0636	0.0079	8.193e-16	FADS2	FADS1-FADS2-FADS3
886.56	PC(40:9)+AcO-	Glycerophospholipids (GP)	Glycerophosphocholines	Phosphatidylcholines (PC)	rs174573	chr11:61600327	A / G	-0.0645	0.008	7.452e-16	FADS2	FADS1-FADS2-FADS3
887.566	PI(38:3)-H-	Glycerophospholipids (GP)	Glycerophosphoinositols	Phosphatidylinositols (PI)	rs174573	chr11:61600327	A / G	0.1294	0.0094	2.427e-43	FADS2	FADS1-FADS2-FADS3
888.576	PC(40:8)+AcO-	Glycerophospholipids (GP)	Glycerophosphocholines	Phosphatidylcholines (PC)	rs174573	chr11:61600327	A / G	0.1772	0.0113	3.209e-55	FADS2	FADS1-FADS2-FADS3
894.623	PC(40:5)+AcO- or PE(43:5)+AcO-	Glycerophospholipids (GP)	Glycerophosphocholines	Phosphatidylcholines (PC)	rs174573	chr11:61600327	A / G	-0.0834	0.0095	2.531e-18	FADS2	FADS1-FADS2-FADS3
896.639	PC(40:4)+AcO- or PE(43:4)+AcO-	Glycerophospholipids (GP)	Glycerophosphocholines	Phosphatidylcholines (PC)	rs174573	chr11:61600327	A / G	-0.077	0.0121	2.179e-10	FADS2	FADS1-FADS2-FADS3
920.566	PS(42:7)+AcO-	Glycerophospholipids (GP)	Glycerophosphoserines	Phosphatidylserines (PS)	rs174573	chr11:61600327	A / G	-0.1748	0.0253	4.56e-12	FADS2	FADS1-FADS2-FADS3
923.587	PI(36:1)+AcO-	Glycerophospholipids (GP)	Glycerophosphoinositols	Phosphatidylinositols (PI)	rs174573	chr11:61600327	A / G	-0.1221	0.0125	2.1e-22	FADS2	FADS1-FADS2-FADS3
924.597	PS(42:5)+AcO-	Glycerophospholipids (GP)	Glycerophosphoserines	Phosphatidylserines (PS)	rs174573	chr11:61600327	A / G	0.0722	0.0112	1.198e-10	FADS2	FADS1-FADS2-FADS3
924.67	PC(42:4)+AcO- or PE(45:4)+AcO-	Glycerophospholipids (GP)	Glycerophosphocholines	Phosphatidylcholines (PC)	rs174573	chr11:61600327	A / G	-0.1169	0.0127	4.652e-20	FADS2	FADS1-FADS2-FADS3
924.801	TG(56:6)	Glycerolipids (GL)	Triradylglycerols	Triacylglycerols (TG)	rs174573	chr11:61600327	A / G	-0.0683	0.0111	7.909e-10	FADS2	FADS1-FADS2-FADS3
950.613	PS(44:6)+AcO-	Glycerophospholipids (GP)	Glycerophosphoserines	Phosphatidylserines (PS)	rs174573	chr11:61600327	A / G	-0.1298	0.0135	8.196e-22	FADS2	FADS1-FADS2-FADS3
303.233	FA(20:4)-H-	Fatty acyls (FA)	Fatty acids and conjugates	Free fatty acids (FA)	rs174574	chr11:61600342	C / A	0.1065	0.0079	3.215e-41	FADS2	FADS1-FADS2-FADS3
329.249	FA(22:5)-H-	Fatty acyls (FA)	Fatty acids and conjugates	Free fatty acids (FA)	rs174574	chr11:61600342	C / A	0.0761	0.0104	2.07e-13	FADS2	FADS1-FADS2-FADS3
331.264	FA(22:4)-H-	Fatty acyls (FA)	Fatty acids and conjugates	Free fatty acids (FA)	rs174574	chr11:61600342	C / A	0.1001	0.0106	4.607e-21	FADS2	FADS1-FADS2-FADS3
544.34	LPC(20:4)	Glycerophospholipids (GP)	Glycerophosphocholines	Lysophosphatidylcholines (LPC)	rs174574	chr11:61600342	C / A	0.1397	0.0105	2.136e-40	FADS2	FADS1-FADS2-FADS3
601.519	DG-H20(36:3)	Glycerolipids (GL)	Diradylglycerols	Diacylglycerols (DG)	rs174574	chr11:61600342	C / A	-0.0608	0.0094	1.043e-10	FADS2	FADS1-FADS2-FADS3
603.535	DG-H20(36:2)	Glycerolipids (GL)	Diradylglycerols	Diacylglycerols (DG)	rs174574	chr11:61600342	C / A	-0.0496	0.008	7.158e-10	FADS2	FADS1-FADS2-FADS3
642.618	CE(16:0)	Sterol lipids (ST)	Sterols	Cholesteryl esters (CE)	rs174574	chr11:61600342	C / A	0.0363	0.0057	1.761e-10	FADS2	FADS1-FADS2-FADS3
664.603	CE(18:3)	Sterol lipids (ST)	Sterols	Cholesteryl esters (CE)	rs174574	chr11:61600342	C / A	0.07	0.0082	1.878e-17	FADS2	FADS1-FADS2-FADS3
688.603	CE(20:5)	Sterol lipids (ST)	Sterols	Cholesteryl esters (CE)	rs174574	chr11:61600342	C / A	0.1984	0.0142	2.208e-44	FADS2	FADS1-FADS2-FADS3
690.618	CE(20:4)	Sterol lipids (ST)	Sterols	Cholesteryl esters (CE)	rs174574	chr11:61600342	C / A	0.1932	0.0087	3.1e-108	FADS2	FADS1-FADS2-FADS3
714.508	PE(34:2)-H-	Glycerophospholipids (GP)	Glycerophosphoethanolamines	Phosphatidylethanolamines (PE)	rs174574	chr11:61600342	C / A	-0.1129	0.0102	1.967e-28	FADS2	FADS1-FADS2-FADS3
716.523	PE(34:2)	Glycerophospholipids (GP)	Glycerophosphoethanolamines	Phosphatidylethanolamines (PE)	rs174574	chr11:61600342	C / A	-0.1341	0.0118	5.524e-30	FADS2	FADS1-FADS2-FADS3
728.524	PC(32:2)-H- or PE(35:2)-H-	Glycerophospholipids (GP)	Glycerophosphocholines	Phosphatidylcholines (PC)	rs174574	chr11:61600342	C / A	-0.0676	0.0096	1.698e-12	FADS2	FADS1-FADS2-FADS3
734.57	PC(32:0) or PE(35:0)	Glycerophospholipids (GP)	Glycerophosphocholines	Phosphatidylcholines (PC)	rs174574	chr11:61600342	C / A	0.0453	0.0053	1.903e-17	FADS2	FADS1-FADS2-FADS3
740.524	PC(33:3)-H- or PE(36:3)-H-	Glycerophospholipids (GP)	Glycerophosphocholines	Phosphatidylcholines (PC)	rs174574	chr11:61600342	C / A	-0.0787	0.0085	2.664e-20	FADS2	FADS1-FADS2-FADS3
742.539	PC(33:3) or PE(36:3)	Glycerophospholipids (GP)	Glycerophosphocholines	Phosphatidylcholines (PC)	rs174574	chr11:61600342	C / A	-0.1198	0.012	1.465e-23	FADS2	FADS1-FADS2-FADS3
742.539	PC(33:2)-H- or PE(36:2)-H-	Glycerophospholipids (GP)	Glycerophosphocholines	Phosphatidylcholines (PC)	rs174574	chr11:61600342	C / A	-0.0569	0.0065	2.836e-18	FADS2	FADS1-FADS2-FADS3
744.554	PC(33:2) or PE(36:2)	Glycerophospholipids (GP)	Glycerophosphocholines	Phosphatidylcholines (PC)	rs174574	chr11:61600342	C / A	-0.0744	0.0064	6.064e-31	FADS2	FADS1-FADS2-FADS3
745.575	PA(39:1)	Glycerophospholipids (GP)	Glycerophosphates	Phosphatic acids (PA)	rs174574	chr11:61600342	C / A	-0.0675	0.0061	1.085e-28	FADS2	FADS1-FADS2-FADS3
749.534	PA(35:0)+AcO-	Glycerophospholipids (GP)	Glycerophosphates	Phosphatic acids (PA)	rs174574	chr11:61600342	C / A	0.0686	0.0076	2.842e-19	FADS2	FADS1-FADS2-FADS3
750.544	PC-P(35:5)	Glycerophospholipids (GP)	Glycerophosphocholines	Phosphatidylcholines (PC)	rs174574	chr11:61600342	C / A	0.0792	0.0084	4.816e-21	FADS2	FADS1-FADS2-FADS3
752.524	PE(37:4)-H- or PC(34:4)-H-	Glycerophospholipids (GP)	Glycerophosphoethanolamines	Phosphatidylethanolamines (PE)	rs174574	chr11:61600342	C / A	0.0897	0.0106	2.157e-17	FADS2	FADS1-FADS2-FADS3
752.559	PC-O(35:5) or PC-P(35:4)	Glycerophospholipids (GP)	Glycerophosphocholines	Phosphatidylcholines (PC)	rs174574	chr11:61600342	C / A	0.1023	0.0092	5.28e-29	FADS2	FADS1-FADS2-FADS3
756.555	PC(34:2)-H-	Glycerophospholipids (GP)	Glycerophosphocholines	Phosphatidylcholines (PC)	rs174574	chr11:61600342	C / A	-0.0587	0.0086	1.108e-11	FADS2	FADS1-FADS2-FADS3
757.502	PA(36:3)+AcO-	Glycerophospholipids (GP)	Glycerophosphates	Phosphatic acids (PA)	rs174574	chr11:61600342	C / A	-0.0525	0.008	6.713e-11	FADS2	FADS1-FADS2-FADS3
758.57	PC(34:2)	Glycerophospholipids (GP)	Glycerophosphocholines	Phosphatidylcholines (PC)	rs174574	chr11:61600342	C / A	-0.0408	0.0044	2.419e-20	FADS2	FADS1-FADS2-FADS3
759.59	PA(40:1)	Glycerophospholipids (GP)	Glycerophosphates	Phosphatic acids (PA)	rs174574	chr11:61600342	C / A	-0.0409	0.0045	9.001e-20	FADS2	FADS1-FADS2-FADS3
764.524	PC(35:5)-H- or PE(38:5)-H-	Glycerophospholipids (GP)	Glycerophosphocholines	Phosphatidylcholines (PC)	rs174574	chr11:61600342	C / A	0.0965	0.0097	1.675e-23	FADS2	FADS1-FADS2-FADS3
766.539	PC(35:4)-H- or PE(38:4)-H-	Glycerophospholipids (GP)	Glycerophosphocholines	Phosphatidylcholines (PC)	rs174574	chr11:61600342	C / A	0.1137	0.0066	7.002e-67	FADS2	FADS1-FADS2-FADS3
766.574	PC-O(36:5)	Glycerophospholipids (GP)	Glycerophosphocholines	Phosphatidylcholines (PC)	rs174574	chr11:61600342	C / A	0.1228	0.0067	2.204e-74	FADS2	FADS1-FADS2-FADS3
767.559	PA(41:4)	Glycerophospholipids (GP)	Glycerophosphates	Phosphatic acids (PA)	rs174574	chr11:61600342	C / A	0.1272	0.0068	4.543e-78	FADS2	FADS1-FADS2-FADS3
768.554	PC(35:4) or PE(38:4)	Glycerophospholipids (GP)	Glycerophosphocholines	Phosphatidylcholines (PC)	rs174574	chr11:61600342	C / A	0.0978	0.0071	1.372e-43	FADS2	FADS1-FADS2-FADS3
768.555	PC(35:3)-H- or PE(38:3)-H-	Glycerophospholipids (GP)	Glycerophosphocholines	Phosphatidylcholines (PC)	rs174574	chr11:61600342	C / A	-0.0766	0.0063	4.237e-34	FADS2	FADS1-FADS2-FADS3
770.57	PC(35:3)	Glycerophospholipids (GP)	Glycerophosphocholines	Phosphatidylcholines (PC)	rs174574	chr11:61600342	C / A	-0.0695	0.0078	4.351e-19	FADS2	FADS1-FADS2-FADS3
770.606	PC-O(36:3) or PC-P(36:2)	Glycerophospholipids (GP)	Glycerophosphocholines	Phosphatidylcholines (PC)	rs174574	chr11:61600342	C / A	-0.0834	0.0076	9.888e-28	FADS2	FADS1-FADS2-FADS3
771.59	PA(41:2)	Glycerophospholipids (GP)	Glycerophosphates	Phosphatic acids (PA)	rs174574	chr11:61600342	C / A	-0.0846	0.0106	1.232e-15	FADS2	FADS1-FADS2-FADS3
777.565	PA(37:0)+AcO-	Glycerophospholipids (GP)	Glycerophosphates	Phosphatic acids (PA)	rs174574	chr11:61600342	C / A	0.055	0.0064	6.182e-18	FADS2	FADS1-FADS2-FADS3
780.555	PC(36:4)-H- or PE(39:4)-H-	Glycerophospholipids (GP)	Glycerophosphocholines	Phosphatidylcholines (PC)	rs174574	chr11:61600342	C / A	0.132	0.0096	2.095e-43	FADS2	FADS1-FADS2-FADS3
784.586	PE(39:3)	Glycerophospholipids (GP)	Glycerophosphoethanolamines	Phosphatidylethanolamines (PE)	rs174574	chr11:61600342	C / A	-0.0685	0.0042	2.202e-60	FADS2	FADS1-FADS2-FADS3
785.606	PA(42:2)	Glycerophospholipids (GP)	Glycerophosphates	Phosphatic acids (PA)	rs174574	chr11:61600342	C / A	-0.0582	0.0041	1.27e-45	FADS2	FADS1-FADS2-FADS3
786.601	PE(39:2)	Glycerophospholipids (GP)	Glycerophosphoethanolamines	Phosphatidylethanolamines (PE)	rs174574	chr11:61600342	C / A	-0.0305	0.0043	9.277e-13	FADS2	FADS1-FADS2-FADS3
787.622	PA(42:1)	Glycerophospholipids (GP)	Glycerophosphates	Phosphatic acids (PA)	rs174574	chr11:61600342	C / A	-0.0315	0.0042	9.551e-14	FADS2	FADS1-FADS2-FADS3
792.576	PC(32:0)+AcO-	Glycerophospholipids (GP)	Glycerophosphocholines	Phosphatidylcholines (PC)	rs174574	chr11:61600342	C / A	0.0573	0.0079	2.897e-13	FADS2	FADS1-FADS2-FADS3
793.575	PA(43:4)-H-	Glycerophospholipids (GP)	Glycerophosphates	Phosphatic acids (PA)	rs174574	chr11:61600342	C / A	0.091	0.0075	4.373e-34	FADS2	FADS1-FADS2-FADS3
794.57	PC(37:4)-H- or PE(40:4)-H-	Glycerophospholipids (GP)	Glycerophosphocholines	Phosphatidylcholines (PC)	rs174574	chr11:61600342	C / A	0.1301	0.0078	2.355e-62	FADS2	FADS1-FADS2-FADS3
794.606	PC-O(38:5)	Glycerophospholipids (GP)	Glycerophosphocholines	Phosphatidylcholines (PC)	rs174574	chr11:61600342	C / A	0.0896	0.0066	7.506e-42	FADS2	FADS1-FADS2-FADS3
796.586	PC(37:4)	Glycerophospholipids (GP)	Glycerophosphocholines	Phosphatidylcholines (PC)	rs174574	chr11:61600342	C / A	0.1497	0.0096	6.14e-55	FADS2	FADS1-FADS2-FADS3
796.586	PE(40:3)-H- or PC(37:3)-H-	Glycerophospholipids (GP)	Glycerophosphoethanolamines	Phosphatidylethanolamines (PE)	rs174574	chr11:61600342	C / A	-0.0627	0.0081	1.19e-14	FADS2	FADS1-FADS2-FADS3
796.622	PC-P(38:3)	Glycerophospholipids (GP)	Glycerophosphocholines	Phosphatidylcholines (PC)	rs174574	chr11:61600342	C / A	0.0514	0.0079	7.66e-11	FADS2	FADS1-FADS2-FADS3
798.601	PC(37:3) or PE(40:3)	Glycerophospholipids (GP)	Glycerophosphocholines	Phosphatidylcholines (PC)	rs174574	chr11:61600342	C / A	-0.063	0.0083	2.563e-14	FADS2	FADS1-FADS2-FADS3
807.59	PA(44:5)	Glycerophospholipids (GP)	Glycerophosphates	Phosphatic acids (PA)	rs174574	chr11:61600342	C / A	0.0529	0.007	4.98e-14	FADS2	FADS1-FADS2-FADS3
808.585	PC(38:5)	Glycerophospholipids (GP)	Glycerophosphocholines	Phosphatidylcholines (PC)	rs174574	chr11:61600342	C / A	0.0817	0.0056	1.322e-47	FADS2	FADS1-FADS2-FADS3
809.534	PA(40:5)+AcO- or PG(39:5)-H-	Glycerophospholipids (GP)	Glycerophosphates	Phosphatic acids (PA)	rs174574	chr11:61600342	C / A	0.0849	0.0135	3.4e-10	FADS2	FADS1-FADS2-FADS3
809.555	PG(34:0)+AcO-	Glycerophospholipids (GP)	Glycerophosphoglycerols	Phosphatidylglycerols (PG)	rs174574	chr11:61600342	C / A	0.1682	0.0225	8.631e-14	FADS2	FADS1-FADS2-FADS3
809.606	PA(44:4)	Glycerophospholipids (GP)	Glycerophosphates	Phosphatic acids (PA)	rs174574	chr11:61600342	C / A	0.0856	0.0056	4.599e-52	FADS2	FADS1-FADS2-FADS3
810.601	PE(41:4)	Glycerophospholipids (GP)	Glycerophosphoethanolamines	Phosphatidylethanolamines (PE)	rs174574	chr11:61600342	C / A	0.1459	0.0065	8.76e-113	FADS2	FADS1-FADS2-FADS3
812.544	PE(37:4)+AcO- or PC(34:4)+AcO-	Glycerophospholipids (GP)	Glycerophosphoethanolamines	Phosphatidylethanolamines (PE)	rs174574	chr11:61600342	C / A	0.0863	0.0121	7.956e-13	FADS2	FADS1-FADS2-FADS3
812.617	PE(41:3)	Glycerophospholipids (GP)	Glycerophosphoethanolamines	Phosphatidylethanolamines (PE)	rs174574	chr11:61600342	C / A	-0.0567	0.0066	6.315e-18	FADS2	FADS1-FADS2-FADS3
816.576	PC(34:2)+AcO- or PS(38:1)-H-	Glycerophospholipids (GP)	Glycerophosphocholines	Phosphatidylcholines (PC)	rs174574	chr11:61600342	C / A	-0.0455	0.0066	6.689e-12	FADS2	FADS1-FADS2-FADS3
820.621	PC-O(40:6) or PC-P(40:5)	Glycerophospholipids (GP)	Glycerophosphocholines	Phosphatidylcholines (PC)	rs174574	chr11:61600342	C / A	0.0585	0.0069	2.848e-17	FADS2	FADS1-FADS2-FADS3
822.637	PC-O(40:5)	Glycerophospholipids (GP)	Glycerophosphocholines	Phosphatidylcholines (PC)	rs174574	chr11:61600342	C / A	0.0774	0.0074	6.534e-26	FADS2	FADS1-FADS2-FADS3
825.592	SM(44:9)-H-	Sphingolipids (SP)	Phosphosphingolipids	Sphingomyelins (SM)	rs174574	chr11:61600342	C / A	0.1479	0.0082	3.32e-72	FADS2	FADS1-FADS2-FADS3
832.535	PS(35:2)+AcO-	Glycerophospholipids (GP)	Glycerophosphoserines	Phosphatidylserines (PS)	rs174574	chr11:61600342	C / A	0.1484	0.0218	9.639e-12	FADS2	FADS1-FADS2-FADS3
833.519	PI(34:2)-H-	Glycerophospholipids (GP)	Glycerophosphoinositols	Phosphatidylinositols (PI)	rs174574	chr11:61600342	C / A	-0.0565	0.0088	1.297e-10	FADS2	FADS1-FADS2-FADS3
834.529	PE(39:7)+AcO- or PS(40:6)-H-	Glycerophospholipids (GP)	Glycerophosphoethanolamines	Phosphatidylethanolamines (PE)	rs174574	chr11:61600342	C / A	-0.061	0.0089	8.607e-12	FADS2	FADS1-FADS2-FADS3
834.601	PE(43:6)	Glycerophospholipids (GP)	Glycerophosphoethanolamines	Phosphatidylethanolamines (PE)	rs174574	chr11:61600342	C / A	0.0733	0.0083	1.203e-18	FADS2	FADS1-FADS2-FADS3
836.616	PE(43:5)	Glycerophospholipids (GP)	Glycerophosphoethanolamines	Phosphatidylethanolamines (PE)	rs174574	chr11:61600342	C / A	0.1065	0.0074	1.79e-46	FADS2	FADS1-FADS2-FADS3
838.56	PE(39:5)+AcO- or PC(36:5)+AcO-	Glycerophospholipids (GP)	Glycerophosphoethanolamines	Phosphatidylethanolamines (PE)	rs174574	chr11:61600342	C / A	0.1451	0.0131	1.527e-28	FADS2	FADS1-FADS2-FADS3
840.576	PC(36:4)+AcO- or PE(39:4)+AcO-	Glycerophospholipids (GP)	Glycerophosphocholines	Phosphatidylcholines (PC)	rs174574	chr11:61600342	C / A	0.1303	0.0069	3.885e-79	FADS2	FADS1-FADS2-FADS3
842.592	PC(36:3)+AcO-	Glycerophospholipids (GP)	Glycerophosphocholines	Phosphatidylcholines (PC)	rs174574	chr11:61600342	C / A	-0.0777	0.0065	2.767e-33	FADS2	FADS1-FADS2-FADS3
851.602	PG(37:0)+AcO-	Glycerophospholipids (GP)	Glycerophosphoglycerols	Phosphatidylglycerols (PG)	rs174574	chr11:61600342	C / A	0.0782	0.0085	4.24e-20	FADS2	FADS1-FADS2-FADS3
852.576	PC(37:5)+AcO- or PE(40:5)+AcO-	Glycerophospholipids (GP)	Glycerophosphocholines	Phosphatidylcholines (PC)	rs174574	chr11:61600342	C / A	0.1025	0.0099	2.948e-25	FADS2	FADS1-FADS2-FADS3
854.591	PC(37:4)+AcO- or PE(40:4)+AcO-	Glycerophospholipids (GP)	Glycerophosphocholines	Phosphatidylcholines (PC)	rs174574	chr11:61600342	C / A	0.1296	0.0096	2.995e-41	FADS2	FADS1-FADS2-FADS3
856.607	PE(40:3)+AcO- or PC(37:3)+AcO-	Glycerophospholipids (GP)	Glycerophosphoethanolamines	Phosphatidylethanolamines (PE)	rs174574	chr11:61600342	C / A	-0.064	0.0093	5.7e-12	FADS2	FADS1-FADS2-FADS3
857.519	PI(36:4)-H-	Glycerophospholipids (GP)	Glycerophosphoinositols	Phosphatidylinositols (PI)	rs174574	chr11:61600342	C / A	0.0688	0.0086	1.53e-15	FADS2	FADS1-FADS2-FADS3
858.529	PS(42:8)-H-	Glycerophospholipids (GP)	Glycerophosphoserines	Phosphatidylserines (PS)	rs174574	chr11:61600342	C / A	0.0679	0.0086	3.895e-15	FADS2	FADS1-FADS2-FADS3
860.545	PC(38:8)+AcO- or PS(42:7)-H-	Glycerophospholipids (GP)	Glycerophosphocholines	Phosphatidylcholines (PC)	rs174574	chr11:61600342	C / A	-0.1029	0.0087	2.742e-32	FADS2	FADS1-FADS2-FADS3
861.55	PI(36:2)-H-	Glycerophospholipids (GP)	Glycerophosphoinositols	Phosphatidylinositols (PI)	rs174574	chr11:61600342	C / A	-0.0602	0.0075	1.506e-15	FADS2	FADS1-FADS2-FADS3
862.56	PC(38:7)+AcO-	Glycerophospholipids (GP)	Glycerophosphocholines	Phosphatidylcholines (PC)	rs174574	chr11:61600342	C / A	-0.0687	0.0079	2.251e-18	FADS2	FADS1-FADS2-FADS3
866.592	PC(38:5)+AcO-	Glycerophospholipids (GP)	Glycerophosphocholines	Phosphatidylcholines (PC)	rs174574	chr11:61600342	C / A	0.1135	0.0078	2.652e-48	FADS2	FADS1-FADS2-FADS3
868.607	PC(38:4)+AcO- or PE(41:4)+AcO-	Glycerophospholipids (GP)	Glycerophosphocholines	Phosphatidylcholines (PC)	rs174574	chr11:61600342	C / A	0.1423	0.0078	1.075e-74	FADS2	FADS1-FADS2-FADS3
870.623	PC(38:3)+AcO- or PE(41:3)+AcO-	Glycerophospholipids (GP)	Glycerophosphocholines	Phosphatidylcholines (PC)	rs174574	chr11:61600342	C / A	-0.0742	0.0086	9.366e-18	FADS2	FADS1-FADS2-FADS3
885.55	PI(38:4)-H-	Glycerophospholipids (GP)	Glycerophosphoinositols	Phosphatidylinositols (PI)	rs174574	chr11:61600342	C / A	0.073	0.0067	1.909e-27	FADS2	FADS1-FADS2-FADS3
886.56	PC(40:9)+AcO-	Glycerophospholipids (GP)	Glycerophosphocholines	Phosphatidylcholines (PC)	rs174574	chr11:61600342	C / A	0.074	0.0068	8.399e-28	FADS2	FADS1-FADS2-FADS3
887.566	PI(38:3)-H-	Glycerophospholipids (GP)	Glycerophosphoinositols	Phosphatidylinositols (PI)	rs174574	chr11:61600342	C / A	-0.1361	0.008	7.212e-65	FADS2	FADS1-FADS2-FADS3
888.576	PC(40:8)+AcO-	Glycerophospholipids (GP)	Glycerophosphocholines	Phosphatidylcholines (PC)	rs174574	chr11:61600342	C / A	-0.1821	0.0096	4.419e-80	FADS2	FADS1-FADS2-FADS3
894.623	PC(40:5)+AcO- or PE(43:5)+AcO-	Glycerophospholipids (GP)	Glycerophosphocholines	Phosphatidylcholines (PC)	rs174574	chr11:61600342	C / A	0.0954	0.0082	2.295e-31	FADS2	FADS1-FADS2-FADS3
896.639	PC(40:4)+AcO- or PE(43:4)+AcO-	Glycerophospholipids (GP)	Glycerophosphocholines	Phosphatidylcholines (PC)	rs174574	chr11:61600342	C / A	0.0977	0.0103	2.437e-21	FADS2	FADS1-FADS2-FADS3
902.817	TG(54:3)	Glycerolipids (GL)	Triradylglycerols	Triacylglycerols (TG)	rs174574	chr11:61600342	C / A	-0.0597	0.0095	3.453e-10	FADS2	FADS1-FADS2-FADS3
920.566	PS(42:7)+AcO-	Glycerophospholipids (GP)	Glycerophosphoserines	Phosphatidylserines (PS)	rs174574	chr11:61600342	C / A	0.1839	0.0216	1.749e-17	FADS2	FADS1-FADS2-FADS3
922.785	TG(56:7)	Glycerolipids (GL)	Triradylglycerols	Triacylglycerols (TG)	rs174574	chr11:61600342	C / A	0.0841	0.0116	4.93e-13	FADS2	FADS1-FADS2-FADS3
923.587	PI(36:1)+AcO-	Glycerophospholipids (GP)	Glycerophosphoinositols	Phosphatidylinositols (PI)	rs174574	chr11:61600342	C / A	0.1376	0.0107	8.424e-38	FADS2	FADS1-FADS2-FADS3
924.597	PS(42:5)+AcO-	Glycerophospholipids (GP)	Glycerophosphoserines	Phosphatidylserines (PS)	rs174574	chr11:61600342	C / A	-0.076	0.0096	2.3e-15	FADS2	FADS1-FADS2-FADS3
924.67	PC(42:4)+AcO- or PE(45:4)+AcO-	Glycerophospholipids (GP)	Glycerophosphocholines	Phosphatidylcholines (PC)	rs174574	chr11:61600342	C / A	0.1204	0.0109	2.46e-28	FADS2	FADS1-FADS2-FADS3
924.801	TG(56:6)	Glycerolipids (GL)	Triradylglycerols	Triacylglycerols (TG)	rs174574	chr11:61600342	C / A	0.085	0.0095	3.524e-19	FADS2	FADS1-FADS2-FADS3
925.602	PI(36:0)+AcO-	Glycerophospholipids (GP)	Glycerophosphoinositols	Phosphatidylinositols (PI)	rs174574	chr11:61600342	C / A	-0.0723	0.0103	1.775e-12	FADS2	FADS1-FADS2-FADS3
928.833	TG(56:4)	Glycerolipids (GL)	Triradylglycerols	Triacylglycerols (TG)	rs174574	chr11:61600342	C / A	-0.0831	0.0123	1.307e-11	FADS2	FADS1-FADS2-FADS3
946.785	TG(58:9)	Glycerolipids (GL)	Triradylglycerols	Triacylglycerols (TG)	rs174574	chr11:61600342	C / A	0.178	0.0219	4.109e-16	FADS2	FADS1-FADS2-FADS3
950.613	PS(44:6)+AcO-	Glycerophospholipids (GP)	Glycerophosphoserines	Phosphatidylserines (PS)	rs174574	chr11:61600342	C / A	0.1488	0.0115	3.698e-38	FADS2	FADS1-FADS2-FADS3
690.618	CE(20:4)	Sterol lipids (ST)	Sterols	Cholesteryl esters (CE)	rs76498378	chr11:61601202	A / G	-0.2125	0.0264	8.638e-16	FADS2	FADS1-FADS2-FADS3
766.574	PC-O(36:5)	Glycerophospholipids (GP)	Glycerophosphocholines	Phosphatidylcholines (PC)	rs76498378	chr11:61601202	A / G	-0.1405	0.0205	8.108e-12	FADS2	FADS1-FADS2-FADS3
767.559	PA(41:4)	Glycerophospholipids (GP)	Glycerophosphates	Phosphatic acids (PA)	rs76498378	chr11:61601202	A / G	-0.1518	0.021	4.767e-13	FADS2	FADS1-FADS2-FADS3
810.601	PE(41:4)	Glycerophospholipids (GP)	Glycerophosphoethanolamines	Phosphatidylethanolamines (PE)	rs76498378	chr11:61601202	A / G	-0.1543	0.0194	2.07e-15	FADS2	FADS1-FADS2-FADS3
303.233	FA(20:4)-H-	Fatty acyls (FA)	Fatty acids and conjugates	Free fatty acids (FA)	rs2524296	chr11:61601378	T / C	-0.1411	0.0141	1.109e-23	FADS2	FADS1-FADS2-FADS3
331.264	FA(22:4)-H-	Fatty acyls (FA)	Fatty acids and conjugates	Free fatty acids (FA)	rs2524296	chr11:61601378	T / C	-0.1438	0.0188	2.211e-14	FADS2	FADS1-FADS2-FADS3
544.34	LPC(20:4)	Glycerophospholipids (GP)	Glycerophosphocholines	Lysophosphatidylcholines (LPC)	rs2524296	chr11:61601378	T / C	-0.1777	0.0186	1.387e-21	FADS2	FADS1-FADS2-FADS3
688.603	CE(20:5)	Sterol lipids (ST)	Sterols	Cholesteryl esters (CE)	rs2524296	chr11:61601378	T / C	-0.1995	0.0251	1.836e-15	FADS2	FADS1-FADS2-FADS3
690.618	CE(20:4)	Sterol lipids (ST)	Sterols	Cholesteryl esters (CE)	rs2524296	chr11:61601378	T / C	-0.2164	0.0155	1.602e-44	FADS2	FADS1-FADS2-FADS3
714.508	PE(34:2)-H-	Glycerophospholipids (GP)	Glycerophosphoethanolamines	Phosphatidylethanolamines (PE)	rs2524296	chr11:61601378	T / C	0.1319	0.0182	3.939e-13	FADS2	FADS1-FADS2-FADS3
716.523	PE(34:2)	Glycerophospholipids (GP)	Glycerophosphoethanolamines	Phosphatidylethanolamines (PE)	rs2524296	chr11:61601378	T / C	0.1532	0.0209	2.502e-13	FADS2	FADS1-FADS2-FADS3
740.524	PC(33:3)-H- or PE(36:3)-H-	Glycerophospholipids (GP)	Glycerophosphocholines	Phosphatidylcholines (PC)	rs2524296	chr11:61601378	T / C	0.0939	0.0152	6.237e-10	FADS2	FADS1-FADS2-FADS3
744.554	PC(33:2) or PE(36:2)	Glycerophospholipids (GP)	Glycerophosphocholines	Phosphatidylcholines (PC)	rs2524296	chr11:61601378	T / C	0.0903	0.0115	3.69e-15	FADS2	FADS1-FADS2-FADS3
745.575	PA(39:1)	Glycerophospholipids (GP)	Glycerophosphates	Phosphatic acids (PA)	rs2524296	chr11:61601378	T / C	0.0954	0.0109	1.633e-18	FADS2	FADS1-FADS2-FADS3
752.559	PC-O(35:5) or PC-P(35:4)	Glycerophospholipids (GP)	Glycerophosphocholines	Phosphatidylcholines (PC)	rs2524296	chr11:61601378	T / C	-0.1142	0.0163	2.166e-12	FADS2	FADS1-FADS2-FADS3
758.57	PC(34:2)	Glycerophospholipids (GP)	Glycerophosphocholines	Phosphatidylcholines (PC)	rs2524296	chr11:61601378	T / C	0.0555	0.0078	1.095e-12	FADS2	FADS1-FADS2-FADS3
759.59	PA(40:1)	Glycerophospholipids (GP)	Glycerophosphates	Phosphatic acids (PA)	rs2524296	chr11:61601378	T / C	0.052	0.008	6.808e-11	FADS2	FADS1-FADS2-FADS3
766.539	PC(35:4)-H- or PE(38:4)-H-	Glycerophospholipids (GP)	Glycerophosphocholines	Phosphatidylcholines (PC)	rs2524296	chr11:61601378	T / C	-0.1392	0.0117	1.187e-32	FADS2	FADS1-FADS2-FADS3
766.574	PC-O(36:5)	Glycerophospholipids (GP)	Glycerophosphocholines	Phosphatidylcholines (PC)	rs2524296	chr11:61601378	T / C	-0.1393	0.0119	1.782e-31	FADS2	FADS1-FADS2-FADS3
767.559	PA(41:4)	Glycerophospholipids (GP)	Glycerophosphates	Phosphatic acids (PA)	rs2524296	chr11:61601378	T / C	-0.1404	0.0122	1.664e-30	FADS2	FADS1-FADS2-FADS3
768.554	PC(35:4) or PE(38:4)	Glycerophospholipids (GP)	Glycerophosphocholines	Phosphatidylcholines (PC)	rs2524296	chr11:61601378	T / C	-0.1139	0.0125	7.605e-20	FADS2	FADS1-FADS2-FADS3
768.555	PC(35:3)-H- or PE(38:3)-H-	Glycerophospholipids (GP)	Glycerophosphocholines	Phosphatidylcholines (PC)	rs2524296	chr11:61601378	T / C	0.0704	0.0111	2.731e-10	FADS2	FADS1-FADS2-FADS3
770.606	PC-O(36:3) or PC-P(36:2)	Glycerophospholipids (GP)	Glycerophosphocholines	Phosphatidylcholines (PC)	rs2524296	chr11:61601378	T / C	0.094	0.0135	3.348e-12	FADS2	FADS1-FADS2-FADS3
780.555	PC(36:4)-H- or PE(39:4)-H-	Glycerophospholipids (GP)	Glycerophosphocholines	Phosphatidylcholines (PC)	rs2524296	chr11:61601378	T / C	-0.1575	0.0169	1.204e-20	FADS2	FADS1-FADS2-FADS3
784.586	PE(39:3)	Glycerophospholipids (GP)	Glycerophosphoethanolamines	Phosphatidylethanolamines (PE)	rs2524296	chr11:61601378	T / C	0.0653	0.0074	1.405e-18	FADS2	FADS1-FADS2-FADS3
785.606	PA(42:2)	Glycerophospholipids (GP)	Glycerophosphates	Phosphatic acids (PA)	rs2524296	chr11:61601378	T / C	0.0542	0.0072	7.002e-14	FADS2	FADS1-FADS2-FADS3
793.575	PA(43:4)-H-	Glycerophospholipids (GP)	Glycerophosphates	Phosphatic acids (PA)	rs2524296	chr11:61601378	T / C	-0.0822	0.0132	4.933e-10	FADS2	FADS1-FADS2-FADS3
794.57	PC(37:4)-H- or PE(40:4)-H-	Glycerophospholipids (GP)	Glycerophosphocholines	Phosphatidylcholines (PC)	rs2524296	chr11:61601378	T / C	-0.1648	0.0138	1.093e-32	FADS2	FADS1-FADS2-FADS3
794.606	PC-O(38:5)	Glycerophospholipids (GP)	Glycerophosphocholines	Phosphatidylcholines (PC)	rs2524296	chr11:61601378	T / C	-0.1022	0.0117	3.277e-18	FADS2	FADS1-FADS2-FADS3
796.586	PC(37:4)	Glycerophospholipids (GP)	Glycerophosphocholines	Phosphatidylcholines (PC)	rs2524296	chr11:61601378	T / C	-0.1852	0.017	1.09e-27	FADS2	FADS1-FADS2-FADS3
808.585	PC(38:5)	Glycerophospholipids (GP)	Glycerophosphocholines	Phosphatidylcholines (PC)	rs2524296	chr11:61601378	T / C	-0.0979	0.01	8.862e-23	FADS2	FADS1-FADS2-FADS3
809.606	PA(44:4)	Glycerophospholipids (GP)	Glycerophosphates	Phosphatic acids (PA)	rs2524296	chr11:61601378	T / C	-0.1005	0.01	8.54e-24	FADS2	FADS1-FADS2-FADS3
810.601	PE(41:4)	Glycerophospholipids (GP)	Glycerophosphoethanolamines	Phosphatidylethanolamines (PE)	rs2524296	chr11:61601378	T / C	-0.1811	0.0114	1.801e-56	FADS2	FADS1-FADS2-FADS3
822.637	PC-O(40:5)	Glycerophospholipids (GP)	Glycerophosphocholines	Phosphatidylcholines (PC)	rs2524296	chr11:61601378	T / C	-0.08	0.013	8.023e-10	FADS2	FADS1-FADS2-FADS3
825.592	SM(44:9)-H-	Sphingolipids (SP)	Phosphosphingolipids	Sphingomyelins (SM)	rs2524296	chr11:61601378	T / C	-0.1743	0.0147	1.6e-32	FADS2	FADS1-FADS2-FADS3
834.601	PE(43:6)	Glycerophospholipids (GP)	Glycerophosphoethanolamines	Phosphatidylethanolamines (PE)	rs2524296	chr11:61601378	T / C	-0.1007	0.0147	7.483e-12	FADS2	FADS1-FADS2-FADS3
836.616	PE(43:5)	Glycerophospholipids (GP)	Glycerophosphoethanolamines	Phosphatidylethanolamines (PE)	rs2524296	chr11:61601378	T / C	-0.1296	0.0132	8.431e-23	FADS2	FADS1-FADS2-FADS3
838.56	PE(39:5)+AcO- or PC(36:5)+AcO-	Glycerophospholipids (GP)	Glycerophosphoethanolamines	Phosphatidylethanolamines (PE)	rs2524296	chr11:61601378	T / C	-0.1561	0.0231	1.369e-11	FADS2	FADS1-FADS2-FADS3
840.576	PC(36:4)+AcO- or PE(39:4)+AcO-	Glycerophospholipids (GP)	Glycerophosphocholines	Phosphatidylcholines (PC)	rs2524296	chr11:61601378	T / C	-0.1581	0.0123	5.798e-38	FADS2	FADS1-FADS2-FADS3
842.592	PC(36:3)+AcO-	Glycerophospholipids (GP)	Glycerophosphocholines	Phosphatidylcholines (PC)	rs2524296	chr11:61601378	T / C	0.0706	0.0114	6.107e-10	FADS2	FADS1-FADS2-FADS3
852.576	PC(37:5)+AcO- or PE(40:5)+AcO-	Glycerophospholipids (GP)	Glycerophosphocholines	Phosphatidylcholines (PC)	rs2524296	chr11:61601378	T / C	-0.108	0.0175	6.171e-10	FADS2	FADS1-FADS2-FADS3
854.591	PC(37:4)+AcO- or PE(40:4)+AcO-	Glycerophospholipids (GP)	Glycerophosphocholines	Phosphatidylcholines (PC)	rs2524296	chr11:61601378	T / C	-0.1562	0.017	4.285e-20	FADS2	FADS1-FADS2-FADS3
860.545	PC(38:8)+AcO- or PS(42:7)-H-	Glycerophospholipids (GP)	Glycerophosphocholines	Phosphatidylcholines (PC)	rs2524296	chr11:61601378	T / C	0.1167	0.0154	2.883e-14	FADS2	FADS1-FADS2-FADS3
861.55	PI(36:2)-H-	Glycerophospholipids (GP)	Glycerophosphoinositols	Phosphatidylinositols (PI)	rs2524296	chr11:61601378	T / C	0.0836	0.0134	3.896e-10	FADS2	FADS1-FADS2-FADS3
862.56	PC(38:7)+AcO-	Glycerophospholipids (GP)	Glycerophosphocholines	Phosphatidylcholines (PC)	rs2524296	chr11:61601378	T / C	0.0987	0.0139	1.134e-12	FADS2	FADS1-FADS2-FADS3
866.592	PC(38:5)+AcO-	Glycerophospholipids (GP)	Glycerophosphocholines	Phosphatidylcholines (PC)	rs2524296	chr11:61601378	T / C	-0.1311	0.0137	1.184e-21	FADS2	FADS1-FADS2-FADS3
868.607	PC(38:4)+AcO- or PE(41:4)+AcO-	Glycerophospholipids (GP)	Glycerophosphocholines	Phosphatidylcholines (PC)	rs2524296	chr11:61601378	T / C	-0.1761	0.0139	5.367e-37	FADS2	FADS1-FADS2-FADS3
885.55	PI(38:4)-H-	Glycerophospholipids (GP)	Glycerophosphoinositols	Phosphatidylinositols (PI)	rs2524296	chr11:61601378	T / C	-0.0855	0.012	1.017e-12	FADS2	FADS1-FADS2-FADS3
886.56	PC(40:9)+AcO-	Glycerophospholipids (GP)	Glycerophosphocholines	Phosphatidylcholines (PC)	rs2524296	chr11:61601378	T / C	-0.0865	0.0121	8.339e-13	FADS2	FADS1-FADS2-FADS3
887.566	PI(38:3)-H-	Glycerophospholipids (GP)	Glycerophosphoinositols	Phosphatidylinositols (PI)	rs2524296	chr11:61601378	T / C	0.1377	0.0143	6.086e-22	FADS2	FADS1-FADS2-FADS3
888.576	PC(40:8)+AcO-	Glycerophospholipids (GP)	Glycerophosphocholines	Phosphatidylcholines (PC)	rs2524296	chr11:61601378	T / C	0.1722	0.0172	1.022e-23	FADS2	FADS1-FADS2-FADS3
894.623	PC(40:5)+AcO- or PE(43:5)+AcO-	Glycerophospholipids (GP)	Glycerophosphocholines	Phosphatidylcholines (PC)	rs2524296	chr11:61601378	T / C	-0.1068	0.0145	1.669e-13	FADS2	FADS1-FADS2-FADS3
896.639	PC(40:4)+AcO- or PE(43:4)+AcO-	Glycerophospholipids (GP)	Glycerophosphocholines	Phosphatidylcholines (PC)	rs2524296	chr11:61601378	T / C	-0.1244	0.0183	9.734e-12	FADS2	FADS1-FADS2-FADS3
923.587	PI(36:1)+AcO-	Glycerophospholipids (GP)	Glycerophosphoinositols	Phosphatidylinositols (PI)	rs2524296	chr11:61601378	T / C	-0.1515	0.0191	2.019e-15	FADS2	FADS1-FADS2-FADS3
924.801	TG(56:6)	Glycerolipids (GL)	Triradylglycerols	Triacylglycerols (TG)	rs2524296	chr11:61601378	T / C	-0.1145	0.0168	9.395e-12	FADS2	FADS1-FADS2-FADS3
946.785	TG(58:9)	Glycerolipids (GL)	Triradylglycerols	Triacylglycerols (TG)	rs2524296	chr11:61601378	T / C	-0.2538	0.0391	8.543e-11	FADS2	FADS1-FADS2-FADS3
950.613	PS(44:6)+AcO-	Glycerophospholipids (GP)	Glycerophosphoserines	Phosphatidylserines (PS)	rs2524296	chr11:61601378	T / C	-0.1715	0.0206	7.723e-17	FADS2	FADS1-FADS2-FADS3
303.233	FA(20:4)-H-	Fatty acyls (FA)	Fatty acids and conjugates	Free fatty acids (FA)	rs2845574	chr11:61601872	T / C	-0.141	0.0141	1.395e-23	FADS2	FADS1-FADS2-FADS3
331.264	FA(22:4)-H-	Fatty acyls (FA)	Fatty acids and conjugates	Free fatty acids (FA)	rs2845574	chr11:61601872	T / C	-0.1427	0.0188	3.135e-14	FADS2	FADS1-FADS2-FADS3
544.34	LPC(20:4)	Glycerophospholipids (GP)	Glycerophosphocholines	Lysophosphatidylcholines (LPC)	rs2845574	chr11:61601872	T / C	-0.1788	0.0186	6.885e-22	FADS2	FADS1-FADS2-FADS3
688.603	CE(20:5)	Sterol lipids (ST)	Sterols	Cholesteryl esters (CE)	rs2845574	chr11:61601872	T / C	-0.2	0.0251	1.547e-15	FADS2	FADS1-FADS2-FADS3
690.618	CE(20:4)	Sterol lipids (ST)	Sterols	Cholesteryl esters (CE)	rs2845574	chr11:61601872	T / C	-0.2165	0.0155	1.979e-44	FADS2	FADS1-FADS2-FADS3
714.508	PE(34:2)-H-	Glycerophospholipids (GP)	Glycerophosphoethanolamines	Phosphatidylethanolamines (PE)	rs2845574	chr11:61601872	T / C	0.1301	0.0181	7.392e-13	FADS2	FADS1-FADS2-FADS3
716.523	PE(34:2)	Glycerophospholipids (GP)	Glycerophosphoethanolamines	Phosphatidylethanolamines (PE)	rs2845574	chr11:61601872	T / C	0.1519	0.0209	3.684e-13	FADS2	FADS1-FADS2-FADS3
744.554	PC(33:2) or PE(36:2)	Glycerophospholipids (GP)	Glycerophosphocholines	Phosphatidylcholines (PC)	rs2845574	chr11:61601872	T / C	0.0894	0.0115	6.236e-15	FADS2	FADS1-FADS2-FADS3
745.575	PA(39:1)	Glycerophospholipids (GP)	Glycerophosphates	Phosphatic acids (PA)	rs2845574	chr11:61601872	T / C	0.0948	0.0108	2.102e-18	FADS2	FADS1-FADS2-FADS3
752.559	PC-O(35:5) or PC-P(35:4)	Glycerophospholipids (GP)	Glycerophosphocholines	Phosphatidylcholines (PC)	rs2845574	chr11:61601872	T / C	-0.1139	0.0162	2.313e-12	FADS2	FADS1-FADS2-FADS3
758.57	PC(34:2)	Glycerophospholipids (GP)	Glycerophosphocholines	Phosphatidylcholines (PC)	rs2845574	chr11:61601872	T / C	0.0554	0.0078	1.483e-12	FADS2	FADS1-FADS2-FADS3
759.59	PA(40:1)	Glycerophospholipids (GP)	Glycerophosphates	Phosphatic acids (PA)	rs2845574	chr11:61601872	T / C	0.0519	0.008	7.511e-11	FADS2	FADS1-FADS2-FADS3
766.539	PC(35:4)-H- or PE(38:4)-H-	Glycerophospholipids (GP)	Glycerophosphocholines	Phosphatidylcholines (PC)	rs2845574	chr11:61601872	T / C	-0.14	0.0117	3.782e-33	FADS2	FADS1-FADS2-FADS3
766.574	PC-O(36:5)	Glycerophospholipids (GP)	Glycerophosphocholines	Phosphatidylcholines (PC)	rs2845574	chr11:61601872	T / C	-0.1389	0.012	4.611e-31	FADS2	FADS1-FADS2-FADS3
767.559	PA(41:4)	Glycerophospholipids (GP)	Glycerophosphates	Phosphatic acids (PA)	rs2845574	chr11:61601872	T / C	-0.1398	0.0122	2.094e-30	FADS2	FADS1-FADS2-FADS3
768.554	PC(35:4) or PE(38:4)	Glycerophospholipids (GP)	Glycerophosphocholines	Phosphatidylcholines (PC)	rs2845574	chr11:61601872	T / C	-0.1147	0.0125	3.643e-20	FADS2	FADS1-FADS2-FADS3
768.555	PC(35:3)-H- or PE(38:3)-H-	Glycerophospholipids (GP)	Glycerophosphocholines	Phosphatidylcholines (PC)	rs2845574	chr11:61601872	T / C	0.0693	0.0111	5.185e-10	FADS2	FADS1-FADS2-FADS3
770.606	PC-O(36:3) or PC-P(36:2)	Glycerophospholipids (GP)	Glycerophosphocholines	Phosphatidylcholines (PC)	rs2845574	chr11:61601872	T / C	0.0946	0.0135	2.64e-12	FADS2	FADS1-FADS2-FADS3
780.555	PC(36:4)-H- or PE(39:4)-H-	Glycerophospholipids (GP)	Glycerophosphocholines	Phosphatidylcholines (PC)	rs2845574	chr11:61601872	T / C	-0.1579	0.0169	8.492e-21	FADS2	FADS1-FADS2-FADS3
784.586	PE(39:3)	Glycerophospholipids (GP)	Glycerophosphoethanolamines	Phosphatidylethanolamines (PE)	rs2845574	chr11:61601872	T / C	0.0648	0.0074	2.729e-18	FADS2	FADS1-FADS2-FADS3
785.606	PA(42:2)	Glycerophospholipids (GP)	Glycerophosphates	Phosphatic acids (PA)	rs2845574	chr11:61601872	T / C	0.0536	0.0072	1.219e-13	FADS2	FADS1-FADS2-FADS3
793.575	PA(43:4)-H-	Glycerophospholipids (GP)	Glycerophosphates	Phosphatic acids (PA)	rs2845574	chr11:61601872	T / C	-0.0818	0.0132	5.704e-10	FADS2	FADS1-FADS2-FADS3
794.57	PC(37:4)-H- or PE(40:4)-H-	Glycerophospholipids (GP)	Glycerophosphocholines	Phosphatidylcholines (PC)	rs2845574	chr11:61601872	T / C	-0.1652	0.0138	5.72e-33	FADS2	FADS1-FADS2-FADS3
794.606	PC-O(38:5)	Glycerophospholipids (GP)	Glycerophosphocholines	Phosphatidylcholines (PC)	rs2845574	chr11:61601872	T / C	-0.1026	0.0117	2.479e-18	FADS2	FADS1-FADS2-FADS3
796.586	PC(37:4)	Glycerophospholipids (GP)	Glycerophosphocholines	Phosphatidylcholines (PC)	rs2845574	chr11:61601872	T / C	-0.1855	0.017	1.074e-27	FADS2	FADS1-FADS2-FADS3
808.585	PC(38:5)	Glycerophospholipids (GP)	Glycerophosphocholines	Phosphatidylcholines (PC)	rs2845574	chr11:61601872	T / C	-0.0989	0.0099	2.572e-23	FADS2	FADS1-FADS2-FADS3
809.606	PA(44:4)	Glycerophospholipids (GP)	Glycerophosphates	Phosphatic acids (PA)	rs2845574	chr11:61601872	T / C	-0.1015	0.01	2.945e-24	FADS2	FADS1-FADS2-FADS3
810.601	PE(41:4)	Glycerophospholipids (GP)	Glycerophosphoethanolamines	Phosphatidylethanolamines (PE)	rs2845574	chr11:61601872	T / C	-0.1815	0.0115	1.732e-56	FADS2	FADS1-FADS2-FADS3
822.637	PC-O(40:5)	Glycerophospholipids (GP)	Glycerophosphocholines	Phosphatidylcholines (PC)	rs2845574	chr11:61601872	T / C	-0.0801	0.0131	8.699e-10	FADS2	FADS1-FADS2-FADS3
825.592	SM(44:9)-H-	Sphingolipids (SP)	Phosphosphingolipids	Sphingomyelins (SM)	rs2845574	chr11:61601872	T / C	-0.1739	0.0147	1.681e-32	FADS2	FADS1-FADS2-FADS3
834.601	PE(43:6)	Glycerophospholipids (GP)	Glycerophosphoethanolamines	Phosphatidylethanolamines (PE)	rs2845574	chr11:61601872	T / C	-0.0995	0.0147	1.221e-11	FADS2	FADS1-FADS2-FADS3
836.616	PE(43:5)	Glycerophospholipids (GP)	Glycerophosphoethanolamines	Phosphatidylethanolamines (PE)	rs2845574	chr11:61601872	T / C	-0.1298	0.0132	5.961e-23	FADS2	FADS1-FADS2-FADS3
838.56	PE(39:5)+AcO- or PC(36:5)+AcO-	Glycerophospholipids (GP)	Glycerophosphoethanolamines	Phosphatidylethanolamines (PE)	rs2845574	chr11:61601872	T / C	-0.1573	0.0231	9.478e-12	FADS2	FADS1-FADS2-FADS3
840.576	PC(36:4)+AcO- or PE(39:4)+AcO-	Glycerophospholipids (GP)	Glycerophosphocholines	Phosphatidylcholines (PC)	rs2845574	chr11:61601872	T / C	-0.1586	0.0123	4.88e-38	FADS2	FADS1-FADS2-FADS3
852.576	PC(37:5)+AcO- or PE(40:5)+AcO-	Glycerophospholipids (GP)	Glycerophosphocholines	Phosphatidylcholines (PC)	rs2845574	chr11:61601872	T / C	-0.1084	0.0175	5.74e-10	FADS2	FADS1-FADS2-FADS3
854.591	PC(37:4)+AcO- or PE(40:4)+AcO-	Glycerophospholipids (GP)	Glycerophosphocholines	Phosphatidylcholines (PC)	rs2845574	chr11:61601872	T / C	-0.1563	0.017	4.824e-20	FADS2	FADS1-FADS2-FADS3
860.545	PC(38:8)+AcO- or PS(42:7)-H-	Glycerophospholipids (GP)	Glycerophosphocholines	Phosphatidylcholines (PC)	rs2845574	chr11:61601872	T / C	0.1157	0.0154	5.794e-14	FADS2	FADS1-FADS2-FADS3
861.55	PI(36:2)-H-	Glycerophospholipids (GP)	Glycerophosphoinositols	Phosphatidylinositols (PI)	rs2845574	chr11:61601872	T / C	0.0823	0.0134	7.092e-10	FADS2	FADS1-FADS2-FADS3
862.56	PC(38:7)+AcO-	Glycerophospholipids (GP)	Glycerophosphocholines	Phosphatidylcholines (PC)	rs2845574	chr11:61601872	T / C	0.0976	0.0139	2.082e-12	FADS2	FADS1-FADS2-FADS3
866.592	PC(38:5)+AcO-	Glycerophospholipids (GP)	Glycerophosphocholines	Phosphatidylcholines (PC)	rs2845574	chr11:61601872	T / C	-0.132	0.0137	5.044e-22	FADS2	FADS1-FADS2-FADS3
868.607	PC(38:4)+AcO- or PE(41:4)+AcO-	Glycerophospholipids (GP)	Glycerophosphocholines	Phosphatidylcholines (PC)	rs2845574	chr11:61601872	T / C	-0.1762	0.0139	6.564e-37	FADS2	FADS1-FADS2-FADS3
885.55	PI(38:4)-H-	Glycerophospholipids (GP)	Glycerophosphoinositols	Phosphatidylinositols (PI)	rs2845574	chr11:61601872	T / C	-0.0868	0.012	4.059e-13	FADS2	FADS1-FADS2-FADS3
886.56	PC(40:9)+AcO-	Glycerophospholipids (GP)	Glycerophosphocholines	Phosphatidylcholines (PC)	rs2845574	chr11:61601872	T / C	-0.0876	0.0121	4.573e-13	FADS2	FADS1-FADS2-FADS3
887.566	PI(38:3)-H-	Glycerophospholipids (GP)	Glycerophosphoinositols	Phosphatidylinositols (PI)	rs2845574	chr11:61601872	T / C	0.1366	0.0143	1.475e-21	FADS2	FADS1-FADS2-FADS3
888.576	PC(40:8)+AcO-	Glycerophospholipids (GP)	Glycerophosphocholines	Phosphatidylcholines (PC)	rs2845574	chr11:61601872	T / C	0.1707	0.0171	2.242e-23	FADS2	FADS1-FADS2-FADS3
894.623	PC(40:5)+AcO- or PE(43:5)+AcO-	Glycerophospholipids (GP)	Glycerophosphocholines	Phosphatidylcholines (PC)	rs2845574	chr11:61601872	T / C	-0.1075	0.0145	1.075e-13	FADS2	FADS1-FADS2-FADS3
896.639	PC(40:4)+AcO- or PE(43:4)+AcO-	Glycerophospholipids (GP)	Glycerophosphocholines	Phosphatidylcholines (PC)	rs2845574	chr11:61601872	T / C	-0.1234	0.0182	1.337e-11	FADS2	FADS1-FADS2-FADS3
923.587	PI(36:1)+AcO-	Glycerophospholipids (GP)	Glycerophosphoinositols	Phosphatidylinositols (PI)	rs2845574	chr11:61601872	T / C	-0.1529	0.0191	1.037e-15	FADS2	FADS1-FADS2-FADS3
924.801	TG(56:6)	Glycerolipids (GL)	Triradylglycerols	Triacylglycerols (TG)	rs2845574	chr11:61601872	T / C	-0.1149	0.0169	9.231e-12	FADS2	FADS1-FADS2-FADS3
946.785	TG(58:9)	Glycerolipids (GL)	Triradylglycerols	Triacylglycerols (TG)	rs2845574	chr11:61601872	T / C	-0.2511	0.0392	1.454e-10	FADS2	FADS1-FADS2-FADS3
950.613	PS(44:6)+AcO-	Glycerophospholipids (GP)	Glycerophosphoserines	Phosphatidylserines (PS)	rs2845574	chr11:61601872	T / C	-0.1725	0.0206	5.194e-17	FADS2	FADS1-FADS2-FADS3
303.233	FA(20:4)-H-	Fatty acyls (FA)	Fatty acids and conjugates	Free fatty acids (FA)	rs2845573	chr11:61601908	G / A	-0.141	0.0141	1.395e-23	FADS2	FADS1-FADS2-FADS3
331.264	FA(22:4)-H-	Fatty acyls (FA)	Fatty acids and conjugates	Free fatty acids (FA)	rs2845573	chr11:61601908	G / A	-0.1426	0.0188	3.206e-14	FADS2	FADS1-FADS2-FADS3
544.34	LPC(20:4)	Glycerophospholipids (GP)	Glycerophosphocholines	Lysophosphatidylcholines (LPC)	rs2845573	chr11:61601908	G / A	-0.1788	0.0186	6.885e-22	FADS2	FADS1-FADS2-FADS3
688.603	CE(20:5)	Sterol lipids (ST)	Sterols	Cholesteryl esters (CE)	rs2845573	chr11:61601908	G / A	-0.2	0.0251	1.547e-15	FADS2	FADS1-FADS2-FADS3
690.618	CE(20:4)	Sterol lipids (ST)	Sterols	Cholesteryl esters (CE)	rs2845573	chr11:61601908	G / A	-0.2165	0.0155	1.979e-44	FADS2	FADS1-FADS2-FADS3
714.508	PE(34:2)-H-	Glycerophospholipids (GP)	Glycerophosphoethanolamines	Phosphatidylethanolamines (PE)	rs2845573	chr11:61601908	G / A	0.1301	0.0181	7.392e-13	FADS2	FADS1-FADS2-FADS3
716.523	PE(34:2)	Glycerophospholipids (GP)	Glycerophosphoethanolamines	Phosphatidylethanolamines (PE)	rs2845573	chr11:61601908	G / A	0.1519	0.0209	3.684e-13	FADS2	FADS1-FADS2-FADS3
744.554	PC(33:2) or PE(36:2)	Glycerophospholipids (GP)	Glycerophosphocholines	Phosphatidylcholines (PC)	rs2845573	chr11:61601908	G / A	0.0893	0.0115	6.507e-15	FADS2	FADS1-FADS2-FADS3
745.575	PA(39:1)	Glycerophospholipids (GP)	Glycerophosphates	Phosphatic acids (PA)	rs2845573	chr11:61601908	G / A	0.0948	0.0108	2.102e-18	FADS2	FADS1-FADS2-FADS3
752.559	PC-O(35:5) or PC-P(35:4)	Glycerophospholipids (GP)	Glycerophosphocholines	Phosphatidylcholines (PC)	rs2845573	chr11:61601908	G / A	-0.1139	0.0162	2.376e-12	FADS2	FADS1-FADS2-FADS3
758.57	PC(34:2)	Glycerophospholipids (GP)	Glycerophosphocholines	Phosphatidylcholines (PC)	rs2845573	chr11:61601908	G / A	0.0554	0.0078	1.483e-12	FADS2	FADS1-FADS2-FADS3
759.59	PA(40:1)	Glycerophospholipids (GP)	Glycerophosphates	Phosphatic acids (PA)	rs2845573	chr11:61601908	G / A	0.0519	0.008	7.511e-11	FADS2	FADS1-FADS2-FADS3
766.539	PC(35:4)-H- or PE(38:4)-H-	Glycerophospholipids (GP)	Glycerophosphocholines	Phosphatidylcholines (PC)	rs2845573	chr11:61601908	G / A	-0.14	0.0117	3.782e-33	FADS2	FADS1-FADS2-FADS3
766.574	PC-O(36:5)	Glycerophospholipids (GP)	Glycerophosphocholines	Phosphatidylcholines (PC)	rs2845573	chr11:61601908	G / A	-0.1389	0.012	4.611e-31	FADS2	FADS1-FADS2-FADS3
767.559	PA(41:4)	Glycerophospholipids (GP)	Glycerophosphates	Phosphatic acids (PA)	rs2845573	chr11:61601908	G / A	-0.1398	0.0122	2.094e-30	FADS2	FADS1-FADS2-FADS3
768.554	PC(35:4) or PE(38:4)	Glycerophospholipids (GP)	Glycerophosphocholines	Phosphatidylcholines (PC)	rs2845573	chr11:61601908	G / A	-0.1146	0.0125	5.315e-20	FADS2	FADS1-FADS2-FADS3
768.555	PC(35:3)-H- or PE(38:3)-H-	Glycerophospholipids (GP)	Glycerophosphocholines	Phosphatidylcholines (PC)	rs2845573	chr11:61601908	G / A	0.0693	0.0111	5.072e-10	FADS2	FADS1-FADS2-FADS3
770.606	PC-O(36:3) or PC-P(36:2)	Glycerophospholipids (GP)	Glycerophosphocholines	Phosphatidylcholines (PC)	rs2845573	chr11:61601908	G / A	0.0946	0.0135	2.64e-12	FADS2	FADS1-FADS2-FADS3
780.555	PC(36:4)-H- or PE(39:4)-H-	Glycerophospholipids (GP)	Glycerophosphocholines	Phosphatidylcholines (PC)	rs2845573	chr11:61601908	G / A	-0.1579	0.0169	8.492e-21	FADS2	FADS1-FADS2-FADS3
784.586	PE(39:3)	Glycerophospholipids (GP)	Glycerophosphoethanolamines	Phosphatidylethanolamines (PE)	rs2845573	chr11:61601908	G / A	0.0648	0.0074	2.729e-18	FADS2	FADS1-FADS2-FADS3
785.606	PA(42:2)	Glycerophospholipids (GP)	Glycerophosphates	Phosphatic acids (PA)	rs2845573	chr11:61601908	G / A	0.0536	0.0072	1.301e-13	FADS2	FADS1-FADS2-FADS3
793.575	PA(43:4)-H-	Glycerophospholipids (GP)	Glycerophosphates	Phosphatic acids (PA)	rs2845573	chr11:61601908	G / A	-0.0818	0.0132	5.704e-10	FADS2	FADS1-FADS2-FADS3
794.57	PC(37:4)-H- or PE(40:4)-H-	Glycerophospholipids (GP)	Glycerophosphocholines	Phosphatidylcholines (PC)	rs2845573	chr11:61601908	G / A	-0.1652	0.0138	6.032e-33	FADS2	FADS1-FADS2-FADS3
794.606	PC-O(38:5)	Glycerophospholipids (GP)	Glycerophosphocholines	Phosphatidylcholines (PC)	rs2845573	chr11:61601908	G / A	-0.1026	0.0117	2.479e-18	FADS2	FADS1-FADS2-FADS3
796.586	PC(37:4)	Glycerophospholipids (GP)	Glycerophosphocholines	Phosphatidylcholines (PC)	rs2845573	chr11:61601908	G / A	-0.1856	0.017	1.033e-27	FADS2	FADS1-FADS2-FADS3
808.585	PC(38:5)	Glycerophospholipids (GP)	Glycerophosphocholines	Phosphatidylcholines (PC)	rs2845573	chr11:61601908	G / A	-0.099	0.0099	2.413e-23	FADS2	FADS1-FADS2-FADS3
809.606	PA(44:4)	Glycerophospholipids (GP)	Glycerophosphates	Phosphatic acids (PA)	rs2845573	chr11:61601908	G / A	-0.1015	0.01	2.945e-24	FADS2	FADS1-FADS2-FADS3
810.601	PE(41:4)	Glycerophospholipids (GP)	Glycerophosphoethanolamines	Phosphatidylethanolamines (PE)	rs2845573	chr11:61601908	G / A	-0.1815	0.0115	1.829e-56	FADS2	FADS1-FADS2-FADS3
822.637	PC-O(40:5)	Glycerophospholipids (GP)	Glycerophosphocholines	Phosphatidylcholines (PC)	rs2845573	chr11:61601908	G / A	-0.0801	0.0131	8.699e-10	FADS2	FADS1-FADS2-FADS3
825.592	SM(44:9)-H-	Sphingolipids (SP)	Phosphosphingolipids	Sphingomyelins (SM)	rs2845573	chr11:61601908	G / A	-0.1739	0.0147	1.769e-32	FADS2	FADS1-FADS2-FADS3
834.601	PE(43:6)	Glycerophospholipids (GP)	Glycerophosphoethanolamines	Phosphatidylethanolamines (PE)	rs2845573	chr11:61601908	G / A	-0.0995	0.0147	1.221e-11	FADS2	FADS1-FADS2-FADS3
836.616	PE(43:5)	Glycerophospholipids (GP)	Glycerophosphoethanolamines	Phosphatidylethanolamines (PE)	rs2845573	chr11:61601908	G / A	-0.1298	0.0132	5.961e-23	FADS2	FADS1-FADS2-FADS3
838.56	PE(39:5)+AcO- or PC(36:5)+AcO-	Glycerophospholipids (GP)	Glycerophosphoethanolamines	Phosphatidylethanolamines (PE)	rs2845573	chr11:61601908	G / A	-0.1573	0.0231	9.478e-12	FADS2	FADS1-FADS2-FADS3
840.576	PC(36:4)+AcO- or PE(39:4)+AcO-	Glycerophospholipids (GP)	Glycerophosphocholines	Phosphatidylcholines (PC)	rs2845573	chr11:61601908	G / A	-0.1585	0.0123	5.202e-38	FADS2	FADS1-FADS2-FADS3
852.576	PC(37:5)+AcO- or PE(40:5)+AcO-	Glycerophospholipids (GP)	Glycerophosphocholines	Phosphatidylcholines (PC)	rs2845573	chr11:61601908	G / A	-0.1084	0.0175	5.74e-10	FADS2	FADS1-FADS2-FADS3
854.591	PC(37:4)+AcO- or PE(40:4)+AcO-	Glycerophospholipids (GP)	Glycerophosphocholines	Phosphatidylcholines (PC)	rs2845573	chr11:61601908	G / A	-0.1562	0.017	5e-20	FADS2	FADS1-FADS2-FADS3
860.545	PC(38:8)+AcO- or PS(42:7)-H-	Glycerophospholipids (GP)	Glycerophosphocholines	Phosphatidylcholines (PC)	rs2845573	chr11:61601908	G / A	0.1157	0.0154	5.794e-14	FADS2	FADS1-FADS2-FADS3
861.55	PI(36:2)-H-	Glycerophospholipids (GP)	Glycerophosphoinositols	Phosphatidylinositols (PI)	rs2845573	chr11:61601908	G / A	0.0823	0.0134	7.092e-10	FADS2	FADS1-FADS2-FADS3
862.56	PC(38:7)+AcO-	Glycerophospholipids (GP)	Glycerophosphocholines	Phosphatidylcholines (PC)	rs2845573	chr11:61601908	G / A	0.0976	0.0139	2.082e-12	FADS2	FADS1-FADS2-FADS3
866.592	PC(38:5)+AcO-	Glycerophospholipids (GP)	Glycerophosphocholines	Phosphatidylcholines (PC)	rs2845573	chr11:61601908	G / A	-0.132	0.0137	5.044e-22	FADS2	FADS1-FADS2-FADS3
868.607	PC(38:4)+AcO- or PE(41:4)+AcO-	Glycerophospholipids (GP)	Glycerophosphocholines	Phosphatidylcholines (PC)	rs2845573	chr11:61601908	G / A	-0.1761	0.0139	6.933e-37	FADS2	FADS1-FADS2-FADS3
885.55	PI(38:4)-H-	Glycerophospholipids (GP)	Glycerophosphoinositols	Phosphatidylinositols (PI)	rs2845573	chr11:61601908	G / A	-0.0867	0.012	4.16e-13	FADS2	FADS1-FADS2-FADS3
886.56	PC(40:9)+AcO-	Glycerophospholipids (GP)	Glycerophosphocholines	Phosphatidylcholines (PC)	rs2845573	chr11:61601908	G / A	-0.0876	0.0121	4.573e-13	FADS2	FADS1-FADS2-FADS3
887.566	PI(38:3)-H-	Glycerophospholipids (GP)	Glycerophosphoinositols	Phosphatidylinositols (PI)	rs2845573	chr11:61601908	G / A	0.1366	0.0143	1.475e-21	FADS2	FADS1-FADS2-FADS3
888.576	PC(40:8)+AcO-	Glycerophospholipids (GP)	Glycerophosphocholines	Phosphatidylcholines (PC)	rs2845573	chr11:61601908	G / A	0.1707	0.0172	3.018e-23	FADS2	FADS1-FADS2-FADS3
894.623	PC(40:5)+AcO- or PE(43:5)+AcO-	Glycerophospholipids (GP)	Glycerophosphocholines	Phosphatidylcholines (PC)	rs2845573	chr11:61601908	G / A	-0.1074	0.0145	1.096e-13	FADS2	FADS1-FADS2-FADS3
896.639	PC(40:4)+AcO- or PE(43:4)+AcO-	Glycerophospholipids (GP)	Glycerophosphocholines	Phosphatidylcholines (PC)	rs2845573	chr11:61601908	G / A	-0.1233	0.0182	1.369e-11	FADS2	FADS1-FADS2-FADS3
923.587	PI(36:1)+AcO-	Glycerophospholipids (GP)	Glycerophosphoinositols	Phosphatidylinositols (PI)	rs2845573	chr11:61601908	G / A	-0.1528	0.0191	1.057e-15	FADS2	FADS1-FADS2-FADS3
924.801	TG(56:6)	Glycerolipids (GL)	Triradylglycerols	Triacylglycerols (TG)	rs2845573	chr11:61601908	G / A	-0.1149	0.0169	9.231e-12	FADS2	FADS1-FADS2-FADS3
946.785	TG(58:9)	Glycerolipids (GL)	Triradylglycerols	Triacylglycerols (TG)	rs2845573	chr11:61601908	G / A	-0.2511	0.0392	1.454e-10	FADS2	FADS1-FADS2-FADS3
950.613	PS(44:6)+AcO-	Glycerophospholipids (GP)	Glycerophosphoserines	Phosphatidylserines (PS)	rs2845573	chr11:61601908	G / A	-0.1725	0.0206	5.194e-17	FADS2	FADS1-FADS2-FADS3
303.233	FA(20:4)-H-	Fatty acyls (FA)	Fatty acids and conjugates	Free fatty acids (FA)	rs174575	chr11:61602003	G / C	-0.0846	0.0092	6.042e-20	FADS2	FADS1-FADS2-FADS3
544.34	LPC(20:4)	Glycerophospholipids (GP)	Glycerophosphocholines	Lysophosphatidylcholines (LPC)	rs174575	chr11:61602003	G / C	-0.111	0.0122	9.49e-20	FADS2	FADS1-FADS2-FADS3
664.603	CE(18:3)	Sterol lipids (ST)	Sterols	Cholesteryl esters (CE)	rs174575	chr11:61602003	G / C	-0.0648	0.0096	1.59e-11	FADS2	FADS1-FADS2-FADS3
688.603	CE(20:5)	Sterol lipids (ST)	Sterols	Cholesteryl esters (CE)	rs174575	chr11:61602003	G / C	-0.1829	0.0165	2.062e-28	FADS2	FADS1-FADS2-FADS3
690.618	CE(20:4)	Sterol lipids (ST)	Sterols	Cholesteryl esters (CE)	rs174575	chr11:61602003	G / C	-0.171	0.0102	1.551e-63	FADS2	FADS1-FADS2-FADS3
714.508	PE(34:2)-H-	Glycerophospholipids (GP)	Glycerophosphoethanolamines	Phosphatidylethanolamines (PE)	rs174575	chr11:61602003	G / C	0.1011	0.0119	2.459e-17	FADS2	FADS1-FADS2-FADS3
716.523	PE(34:2)	Glycerophospholipids (GP)	Glycerophosphoethanolamines	Phosphatidylethanolamines (PE)	rs174575	chr11:61602003	G / C	0.1209	0.0138	1.466e-18	FADS2	FADS1-FADS2-FADS3
734.57	PC(32:0) or PE(35:0)	Glycerophospholipids (GP)	Glycerophosphocholines	Phosphatidylcholines (PC)	rs174575	chr11:61602003	G / C	-0.0406	0.0062	6.068e-11	FADS2	FADS1-FADS2-FADS3
740.524	PC(33:3)-H- or PE(36:3)-H-	Glycerophospholipids (GP)	Glycerophosphocholines	Phosphatidylcholines (PC)	rs174575	chr11:61602003	G / C	0.0698	0.01	2.836e-12	FADS2	FADS1-FADS2-FADS3
742.539	PC(33:3) or PE(36:3)	Glycerophospholipids (GP)	Glycerophosphocholines	Phosphatidylcholines (PC)	rs174575	chr11:61602003	G / C	0.1127	0.0139	6.419e-16	FADS2	FADS1-FADS2-FADS3
742.539	PC(33:2)-H- or PE(36:2)-H-	Glycerophospholipids (GP)	Glycerophosphocholines	Phosphatidylcholines (PC)	rs174575	chr11:61602003	G / C	0.0475	0.0076	4.305e-10	FADS2	FADS1-FADS2-FADS3
744.554	PC(33:2) or PE(36:2)	Glycerophospholipids (GP)	Glycerophosphocholines	Phosphatidylcholines (PC)	rs174575	chr11:61602003	G / C	0.063	0.0075	5.161e-17	FADS2	FADS1-FADS2-FADS3
745.575	PA(39:1)	Glycerophospholipids (GP)	Glycerophosphates	Phosphatic acids (PA)	rs174575	chr11:61602003	G / C	0.0522	0.0071	1.735e-13	FADS2	FADS1-FADS2-FADS3
749.534	PA(35:0)+AcO-	Glycerophospholipids (GP)	Glycerophosphates	Phosphatic acids (PA)	rs174575	chr11:61602003	G / C	-0.0627	0.0089	2.333e-12	FADS2	FADS1-FADS2-FADS3
750.544	PC-P(35:5)	Glycerophospholipids (GP)	Glycerophosphocholines	Phosphatidylcholines (PC)	rs174575	chr11:61602003	G / C	-0.0723	0.0098	1.469e-13	FADS2	FADS1-FADS2-FADS3
752.524	PE(37:4)-H- or PC(34:4)-H-	Glycerophospholipids (GP)	Glycerophosphoethanolamines	Phosphatidylethanolamines (PE)	rs174575	chr11:61602003	G / C	-0.0831	0.0124	2.249e-11	FADS2	FADS1-FADS2-FADS3
752.559	PC-O(35:5) or PC-P(35:4)	Glycerophospholipids (GP)	Glycerophosphocholines	Phosphatidylcholines (PC)	rs174575	chr11:61602003	G / C	-0.0912	0.0107	1.216e-17	FADS2	FADS1-FADS2-FADS3
759.59	PA(40:1)	Glycerophospholipids (GP)	Glycerophosphates	Phosphatic acids (PA)	rs174575	chr11:61602003	G / C	0.0324	0.0052	5.853e-10	FADS2	FADS1-FADS2-FADS3
764.524	PC(35:5)-H- or PE(38:5)-H-	Glycerophospholipids (GP)	Glycerophosphocholines	Phosphatidylcholines (PC)	rs174575	chr11:61602003	G / C	-0.0864	0.0113	1.669e-14	FADS2	FADS1-FADS2-FADS3
766.539	PC(35:4)-H- or PE(38:4)-H-	Glycerophospholipids (GP)	Glycerophosphocholines	Phosphatidylcholines (PC)	rs174575	chr11:61602003	G / C	-0.0955	0.0077	1.98e-35	FADS2	FADS1-FADS2-FADS3
766.574	PC-O(36:5)	Glycerophospholipids (GP)	Glycerophosphocholines	Phosphatidylcholines (PC)	rs174575	chr11:61602003	G / C	-0.1082	0.0078	2.177e-43	FADS2	FADS1-FADS2-FADS3
767.559	PA(41:4)	Glycerophospholipids (GP)	Glycerophosphates	Phosphatic acids (PA)	rs174575	chr11:61602003	G / C	-0.1161	0.008	4.893e-48	FADS2	FADS1-FADS2-FADS3
768.554	PC(35:4) or PE(38:4)	Glycerophospholipids (GP)	Glycerophosphocholines	Phosphatidylcholines (PC)	rs174575	chr11:61602003	G / C	-0.0827	0.0082	7.682e-24	FADS2	FADS1-FADS2-FADS3
768.555	PC(35:3)-H- or PE(38:3)-H-	Glycerophospholipids (GP)	Glycerophosphocholines	Phosphatidylcholines (PC)	rs174575	chr11:61602003	G / C	0.0749	0.0074	3.236e-24	FADS2	FADS1-FADS2-FADS3
770.606	PC-O(36:3) or PC-P(36:2)	Glycerophospholipids (GP)	Glycerophosphocholines	Phosphatidylcholines (PC)	rs174575	chr11:61602003	G / C	0.0737	0.0089	1.32e-16	FADS2	FADS1-FADS2-FADS3
771.59	PA(41:2)	Glycerophospholipids (GP)	Glycerophosphates	Phosphatic acids (PA)	rs174575	chr11:61602003	G / C	0.0826	0.0124	2.656e-11	FADS2	FADS1-FADS2-FADS3
777.565	PA(37:0)+AcO-	Glycerophospholipids (GP)	Glycerophosphates	Phosphatic acids (PA)	rs174575	chr11:61602003	G / C	-0.0502	0.0074	1.264e-11	FADS2	FADS1-FADS2-FADS3
780.555	PC(36:4)-H- or PE(39:4)-H-	Glycerophospholipids (GP)	Glycerophosphocholines	Phosphatidylcholines (PC)	rs174575	chr11:61602003	G / C	-0.1139	0.0112	2.112e-24	FADS2	FADS1-FADS2-FADS3
784.586	PE(39:3)	Glycerophospholipids (GP)	Glycerophosphoethanolamines	Phosphatidylethanolamines (PE)	rs174575	chr11:61602003	G / C	0.0649	0.0049	7.569e-41	FADS2	FADS1-FADS2-FADS3
785.606	PA(42:2)	Glycerophospholipids (GP)	Glycerophosphates	Phosphatic acids (PA)	rs174575	chr11:61602003	G / C	0.0557	0.0048	2.054e-31	FADS2	FADS1-FADS2-FADS3
793.575	PA(43:4)-H-	Glycerophospholipids (GP)	Glycerophosphates	Phosphatic acids (PA)	rs174575	chr11:61602003	G / C	-0.0864	0.0087	4.795e-23	FADS2	FADS1-FADS2-FADS3
794.57	PC(37:4)-H- or PE(40:4)-H-	Glycerophospholipids (GP)	Glycerophosphocholines	Phosphatidylcholines (PC)	rs174575	chr11:61602003	G / C	-0.1067	0.0091	1.064e-31	FADS2	FADS1-FADS2-FADS3
794.606	PC-O(38:5)	Glycerophospholipids (GP)	Glycerophosphocholines	Phosphatidylcholines (PC)	rs174575	chr11:61602003	G / C	-0.0777	0.0077	6.393e-24	FADS2	FADS1-FADS2-FADS3
796.586	PC(37:4)	Glycerophospholipids (GP)	Glycerophosphocholines	Phosphatidylcholines (PC)	rs174575	chr11:61602003	G / C	-0.1241	0.0112	1.862e-28	FADS2	FADS1-FADS2-FADS3
796.586	PE(40:3)-H- or PC(37:3)-H-	Glycerophospholipids (GP)	Glycerophosphoethanolamines	Phosphatidylethanolamines (PE)	rs174575	chr11:61602003	G / C	0.0697	0.0095	1.765e-13	FADS2	FADS1-FADS2-FADS3
798.601	PC(37:3) or PE(40:3)	Glycerophospholipids (GP)	Glycerophosphocholines	Phosphatidylcholines (PC)	rs174575	chr11:61602003	G / C	0.0714	0.0096	1.055e-13	FADS2	FADS1-FADS2-FADS3
808.585	PC(38:5)	Glycerophospholipids (GP)	Glycerophosphocholines	Phosphatidylcholines (PC)	rs174575	chr11:61602003	G / C	-0.0676	0.0065	5.105e-25	FADS2	FADS1-FADS2-FADS3
809.555	PG(34:0)+AcO-	Glycerophospholipids (GP)	Glycerophosphoglycerols	Phosphatidylglycerols (PG)	rs174575	chr11:61602003	G / C	-0.163	0.0263	5.895e-10	FADS2	FADS1-FADS2-FADS3
809.606	PA(44:4)	Glycerophospholipids (GP)	Glycerophosphates	Phosphatic acids (PA)	rs174575	chr11:61602003	G / C	-0.0713	0.0065	1.18e-27	FADS2	FADS1-FADS2-FADS3
810.601	PE(41:4)	Glycerophospholipids (GP)	Glycerophosphoethanolamines	Phosphatidylethanolamines (PE)	rs174575	chr11:61602003	G / C	-0.1214	0.0075	4.315e-59	FADS2	FADS1-FADS2-FADS3
812.617	PE(41:3)	Glycerophospholipids (GP)	Glycerophosphoethanolamines	Phosphatidylethanolamines (PE)	rs174575	chr11:61602003	G / C	0.0666	0.0077	3.935e-18	FADS2	FADS1-FADS2-FADS3
820.621	PC-O(40:6) or PC-P(40:5)	Glycerophospholipids (GP)	Glycerophosphocholines	Phosphatidylcholines (PC)	rs174575	chr11:61602003	G / C	-0.0549	0.0081	9.779e-12	FADS2	FADS1-FADS2-FADS3
822.637	PC-O(40:5)	Glycerophospholipids (GP)	Glycerophosphocholines	Phosphatidylcholines (PC)	rs174575	chr11:61602003	G / C	-0.0691	0.0086	8.141e-16	FADS2	FADS1-FADS2-FADS3
825.592	SM(44:9)-H-	Sphingolipids (SP)	Phosphosphingolipids	Sphingomyelins (SM)	rs174575	chr11:61602003	G / C	-0.13	0.0096	1.102e-41	FADS2	FADS1-FADS2-FADS3
836.616	PE(43:5)	Glycerophospholipids (GP)	Glycerophosphoethanolamines	Phosphatidylethanolamines (PE)	rs174575	chr11:61602003	G / C	-0.0865	0.0087	1.489e-23	FADS2	FADS1-FADS2-FADS3
838.56	PE(39:5)+AcO- or PC(36:5)+AcO-	Glycerophospholipids (GP)	Glycerophosphoethanolamines	Phosphatidylethanolamines (PE)	rs174575	chr11:61602003	G / C	-0.1302	0.0152	1.201e-17	FADS2	FADS1-FADS2-FADS3
840.576	PC(36:4)+AcO- or PE(39:4)+AcO-	Glycerophospholipids (GP)	Glycerophosphocholines	Phosphatidylcholines (PC)	rs174575	chr11:61602003	G / C	-0.1099	0.0081	5.218e-42	FADS2	FADS1-FADS2-FADS3
842.592	PC(36:3)+AcO-	Glycerophospholipids (GP)	Glycerophosphocholines	Phosphatidylcholines (PC)	rs174575	chr11:61602003	G / C	0.0761	0.0075	4.206e-24	FADS2	FADS1-FADS2-FADS3
851.602	PG(37:0)+AcO-	Glycerophospholipids (GP)	Glycerophosphoglycerols	Phosphatidylglycerols (PG)	rs174575	chr11:61602003	G / C	-0.0735	0.01	1.656e-13	FADS2	FADS1-FADS2-FADS3
852.576	PC(37:5)+AcO- or PE(40:5)+AcO-	Glycerophospholipids (GP)	Glycerophosphocholines	Phosphatidylcholines (PC)	rs174575	chr11:61602003	G / C	-0.0926	0.0115	1.097e-15	FADS2	FADS1-FADS2-FADS3
854.591	PC(37:4)+AcO- or PE(40:4)+AcO-	Glycerophospholipids (GP)	Glycerophosphocholines	Phosphatidylcholines (PC)	rs174575	chr11:61602003	G / C	-0.11	0.0112	1.026e-22	FADS2	FADS1-FADS2-FADS3
860.545	PC(38:8)+AcO- or PS(42:7)-H-	Glycerophospholipids (GP)	Glycerophosphocholines	Phosphatidylcholines (PC)	rs174575	chr11:61602003	G / C	0.09	0.0102	7.795e-19	FADS2	FADS1-FADS2-FADS3
866.592	PC(38:5)+AcO-	Glycerophospholipids (GP)	Glycerophosphocholines	Phosphatidylcholines (PC)	rs174575	chr11:61602003	G / C	-0.0961	0.0091	2.626e-26	FADS2	FADS1-FADS2-FADS3
868.607	PC(38:4)+AcO- or PE(41:4)+AcO-	Glycerophospholipids (GP)	Glycerophosphocholines	Phosphatidylcholines (PC)	rs174575	chr11:61602003	G / C	-0.119	0.0091	8.107e-39	FADS2	FADS1-FADS2-FADS3
870.623	PC(38:3)+AcO- or PE(41:3)+AcO-	Glycerophospholipids (GP)	Glycerophosphocholines	Phosphatidylcholines (PC)	rs174575	chr11:61602003	G / C	0.0836	0.0101	1.14e-16	FADS2	FADS1-FADS2-FADS3
885.55	PI(38:4)-H-	Glycerophospholipids (GP)	Glycerophosphoinositols	Phosphatidylinositols (PI)	rs174575	chr11:61602003	G / C	-0.0631	0.0079	9.815e-16	FADS2	FADS1-FADS2-FADS3
886.56	PC(40:9)+AcO-	Glycerophospholipids (GP)	Glycerophosphocholines	Phosphatidylcholines (PC)	rs174575	chr11:61602003	G / C	-0.0638	0.0079	8.056e-16	FADS2	FADS1-FADS2-FADS3
887.566	PI(38:3)-H-	Glycerophospholipids (GP)	Glycerophosphoinositols	Phosphatidylinositols (PI)	rs174575	chr11:61602003	G / C	0.1294	0.0094	2.676e-43	FADS2	FADS1-FADS2-FADS3
888.576	PC(40:8)+AcO-	Glycerophospholipids (GP)	Glycerophosphocholines	Phosphatidylcholines (PC)	rs174575	chr11:61602003	G / C	0.1768	0.0112	1.012e-55	FADS2	FADS1-FADS2-FADS3
894.623	PC(40:5)+AcO- or PE(43:5)+AcO-	Glycerophospholipids (GP)	Glycerophosphocholines	Phosphatidylcholines (PC)	rs174575	chr11:61602003	G / C	-0.0819	0.0095	6.503e-18	FADS2	FADS1-FADS2-FADS3
896.639	PC(40:4)+AcO- or PE(43:4)+AcO-	Glycerophospholipids (GP)	Glycerophosphocholines	Phosphatidylcholines (PC)	rs174575	chr11:61602003	G / C	-0.0778	0.0119	7.664e-11	FADS2	FADS1-FADS2-FADS3
920.566	PS(42:7)+AcO-	Glycerophospholipids (GP)	Glycerophosphoserines	Phosphatidylserines (PS)	rs174575	chr11:61602003	G / C	-0.1684	0.0251	2.007e-11	FADS2	FADS1-FADS2-FADS3
923.587	PI(36:1)+AcO-	Glycerophospholipids (GP)	Glycerophosphoinositols	Phosphatidylinositols (PI)	rs174575	chr11:61602003	G / C	-0.121	0.0124	2.034e-22	FADS2	FADS1-FADS2-FADS3
924.597	PS(42:5)+AcO-	Glycerophospholipids (GP)	Glycerophosphoserines	Phosphatidylserines (PS)	rs174575	chr11:61602003	G / C	0.0717	0.0112	1.321e-10	FADS2	FADS1-FADS2-FADS3
924.67	PC(42:4)+AcO- or PE(45:4)+AcO-	Glycerophospholipids (GP)	Glycerophosphocholines	Phosphatidylcholines (PC)	rs174575	chr11:61602003	G / C	-0.1146	0.0127	1.588e-19	FADS2	FADS1-FADS2-FADS3
950.613	PS(44:6)+AcO-	Glycerophospholipids (GP)	Glycerophosphoserines	Phosphatidylserines (PS)	rs174575	chr11:61602003	G / C	-0.1289	0.0135	9.513e-22	FADS2	FADS1-FADS2-FADS3
303.233	FA(20:4)-H-	Fatty acyls (FA)	Fatty acids and conjugates	Free fatty acids (FA)	chr11:61602459:D	chr11:61602459	C / CCA	-0.108	0.0086	1.382e-36	FADS2	FADS1-FADS2-FADS3
329.249	FA(22:5)-H-	Fatty acyls (FA)	Fatty acids and conjugates	Free fatty acids (FA)	chr11:61602459:D	chr11:61602459	C / CCA	-0.0802	0.0111	6.335e-13	FADS2	FADS1-FADS2-FADS3
331.264	FA(22:4)-H-	Fatty acyls (FA)	Fatty acids and conjugates	Free fatty acids (FA)	chr11:61602459:D	chr11:61602459	C / CCA	-0.1033	0.0115	3.225e-19	FADS2	FADS1-FADS2-FADS3
544.34	LPC(20:4)	Glycerophospholipids (GP)	Glycerophosphocholines	Lysophosphatidylcholines (LPC)	chr11:61602459:D	chr11:61602459	C / CCA	-0.1385	0.0113	2.57e-34	FADS2	FADS1-FADS2-FADS3
601.519	DG-H20(36:3)	Glycerolipids (GL)	Diradylglycerols	Diacylglycerols (DG)	chr11:61602459:D	chr11:61602459	C / CCA	0.0634	0.0101	4.102e-10	FADS2	FADS1-FADS2-FADS3
642.618	CE(16:0)	Sterol lipids (ST)	Sterols	Cholesteryl esters (CE)	chr11:61602459:D	chr11:61602459	C / CCA	-0.0396	0.0061	1.123e-10	FADS2	FADS1-FADS2-FADS3
664.603	CE(18:3)	Sterol lipids (ST)	Sterols	Cholesteryl esters (CE)	chr11:61602459:D	chr11:61602459	C / CCA	-0.0689	0.0089	8.809e-15	FADS2	FADS1-FADS2-FADS3
688.603	CE(20:5)	Sterol lipids (ST)	Sterols	Cholesteryl esters (CE)	chr11:61602459:D	chr11:61602459	C / CCA	-0.2091	0.0153	1.104e-42	FADS2	FADS1-FADS2-FADS3
690.618	CE(20:4)	Sterol lipids (ST)	Sterols	Cholesteryl esters (CE)	chr11:61602459:D	chr11:61602459	C / CCA	-0.2018	0.0094	6.93e-102	FADS2	FADS1-FADS2-FADS3
714.508	PE(34:2)-H-	Glycerophospholipids (GP)	Glycerophosphoethanolamines	Phosphatidylethanolamines (PE)	chr11:61602459:D	chr11:61602459	C / CCA	0.1204	0.0111	2.003e-27	FADS2	FADS1-FADS2-FADS3
716.523	PE(34:2)	Glycerophospholipids (GP)	Glycerophosphoethanolamines	Phosphatidylethanolamines (PE)	chr11:61602459:D	chr11:61602459	C / CCA	0.1353	0.0127	2.071e-26	FADS2	FADS1-FADS2-FADS3
728.524	PC(32:2)-H- or PE(35:2)-H-	Glycerophospholipids (GP)	Glycerophosphocholines	Phosphatidylcholines (PC)	chr11:61602459:D	chr11:61602459	C / CCA	0.0725	0.0105	4.41e-12	FADS2	FADS1-FADS2-FADS3
734.57	PC(32:0) or PE(35:0)	Glycerophospholipids (GP)	Glycerophosphocholines	Phosphatidylcholines (PC)	chr11:61602459:D	chr11:61602459	C / CCA	-0.0485	0.0058	4.351e-17	FADS2	FADS1-FADS2-FADS3
740.524	PC(33:3)-H- or PE(36:3)-H-	Glycerophospholipids (GP)	Glycerophosphocholines	Phosphatidylcholines (PC)	chr11:61602459:D	chr11:61602459	C / CCA	0.085	0.0093	5.154e-20	FADS2	FADS1-FADS2-FADS3
742.539	PC(33:3) or PE(36:3)	Glycerophospholipids (GP)	Glycerophosphocholines	Phosphatidylcholines (PC)	chr11:61602459:D	chr11:61602459	C / CCA	0.1215	0.0128	2.768e-21	FADS2	FADS1-FADS2-FADS3
742.539	PC(33:2)-H- or PE(36:2)-H-	Glycerophospholipids (GP)	Glycerophosphocholines	Phosphatidylcholines (PC)	chr11:61602459:D	chr11:61602459	C / CCA	0.0602	0.0072	3.974e-17	FADS2	FADS1-FADS2-FADS3
744.554	PC(33:2) or PE(36:2)	Glycerophospholipids (GP)	Glycerophosphocholines	Phosphatidylcholines (PC)	chr11:61602459:D	chr11:61602459	C / CCA	0.0769	0.0069	1.45e-28	FADS2	FADS1-FADS2-FADS3
745.575	PA(39:1)	Glycerophospholipids (GP)	Glycerophosphates	Phosphatic acids (PA)	chr11:61602459:D	chr11:61602459	C / CCA	0.0729	0.0066	1.106e-28	FADS2	FADS1-FADS2-FADS3
749.534	PA(35:0)+AcO-	Glycerophospholipids (GP)	Glycerophosphates	Phosphatic acids (PA)	chr11:61602459:D	chr11:61602459	C / CCA	-0.0749	0.0083	2.353e-19	FADS2	FADS1-FADS2-FADS3
750.544	PC-P(35:5)	Glycerophospholipids (GP)	Glycerophosphocholines	Phosphatidylcholines (PC)	chr11:61602459:D	chr11:61602459	C / CCA	-0.0871	0.0091	9.931e-22	FADS2	FADS1-FADS2-FADS3
752.524	PE(37:4)-H- or PC(34:4)-H-	Glycerophospholipids (GP)	Glycerophosphoethanolamines	Phosphatidylethanolamines (PE)	chr11:61602459:D	chr11:61602459	C / CCA	-0.094	0.0116	5.295e-16	FADS2	FADS1-FADS2-FADS3
752.559	PC-O(35:5) or PC-P(35:4)	Glycerophospholipids (GP)	Glycerophosphocholines	Phosphatidylcholines (PC)	chr11:61602459:D	chr11:61602459	C / CCA	-0.112	0.0099	7.954e-30	FADS2	FADS1-FADS2-FADS3
756.555	PC(34:2)-H-	Glycerophospholipids (GP)	Glycerophosphocholines	Phosphatidylcholines (PC)	chr11:61602459:D	chr11:61602459	C / CCA	0.0611	0.0094	6.884e-11	FADS2	FADS1-FADS2-FADS3
757.502	PA(36:3)+AcO-	Glycerophospholipids (GP)	Glycerophosphates	Phosphatic acids (PA)	chr11:61602459:D	chr11:61602459	C / CCA	0.0551	0.0088	4.2e-10	FADS2	FADS1-FADS2-FADS3
758.57	PC(34:2)	Glycerophospholipids (GP)	Glycerophosphocholines	Phosphatidylcholines (PC)	chr11:61602459:D	chr11:61602459	C / CCA	0.0409	0.0048	7.977e-18	FADS2	FADS1-FADS2-FADS3
759.59	PA(40:1)	Glycerophospholipids (GP)	Glycerophosphates	Phosphatic acids (PA)	chr11:61602459:D	chr11:61602459	C / CCA	0.0404	0.0048	5.599e-17	FADS2	FADS1-FADS2-FADS3
764.524	PC(35:5)-H- or PE(38:5)-H-	Glycerophospholipids (GP)	Glycerophosphocholines	Phosphatidylcholines (PC)	chr11:61602459:D	chr11:61602459	C / CCA	-0.0995	0.0104	1.321e-21	FADS2	FADS1-FADS2-FADS3
766.539	PC(35:4)-H- or PE(38:4)-H-	Glycerophospholipids (GP)	Glycerophosphocholines	Phosphatidylcholines (PC)	chr11:61602459:D	chr11:61602459	C / CCA	-0.1217	0.0072	6.138e-64	FADS2	FADS1-FADS2-FADS3
766.574	PC-O(36:5)	Glycerophospholipids (GP)	Glycerophosphocholines	Phosphatidylcholines (PC)	chr11:61602459:D	chr11:61602459	C / CCA	-0.129	0.0073	8.688e-70	FADS2	FADS1-FADS2-FADS3
767.559	PA(41:4)	Glycerophospholipids (GP)	Glycerophosphates	Phosphatic acids (PA)	chr11:61602459:D	chr11:61602459	C / CCA	-0.1348	0.0074	3.484e-74	FADS2	FADS1-FADS2-FADS3
768.554	PC(35:4) or PE(38:4)	Glycerophospholipids (GP)	Glycerophosphocholines	Phosphatidylcholines (PC)	chr11:61602459:D	chr11:61602459	C / CCA	-0.1025	0.0076	4.642e-41	FADS2	FADS1-FADS2-FADS3
768.555	PC(35:3)-H- or PE(38:3)-H-	Glycerophospholipids (GP)	Glycerophosphocholines	Phosphatidylcholines (PC)	chr11:61602459:D	chr11:61602459	C / CCA	0.0843	0.0069	3.807e-34	FADS2	FADS1-FADS2-FADS3
770.57	PC(35:3)	Glycerophospholipids (GP)	Glycerophosphocholines	Phosphatidylcholines (PC)	chr11:61602459:D	chr11:61602459	C / CCA	0.0736	0.0083	6.505e-19	FADS2	FADS1-FADS2-FADS3
770.606	PC-O(36:3) or PC-P(36:2)	Glycerophospholipids (GP)	Glycerophosphocholines	Phosphatidylcholines (PC)	chr11:61602459:D	chr11:61602459	C / CCA	0.0886	0.0082	5.875e-27	FADS2	FADS1-FADS2-FADS3
771.59	PA(41:2)	Glycerophospholipids (GP)	Glycerophosphates	Phosphatic acids (PA)	chr11:61602459:D	chr11:61602459	C / CCA	0.0895	0.0114	3.449e-15	FADS2	FADS1-FADS2-FADS3
777.565	PA(37:0)+AcO-	Glycerophospholipids (GP)	Glycerophosphates	Phosphatic acids (PA)	chr11:61602459:D	chr11:61602459	C / CCA	-0.0588	0.0069	1.819e-17	FADS2	FADS1-FADS2-FADS3
780.555	PC(36:4)-H- or PE(39:4)-H-	Glycerophospholipids (GP)	Glycerophosphocholines	Phosphatidylcholines (PC)	chr11:61602459:D	chr11:61602459	C / CCA	-0.1374	0.0104	3.436e-40	FADS2	FADS1-FADS2-FADS3
784.586	PE(39:3)	Glycerophospholipids (GP)	Glycerophosphoethanolamines	Phosphatidylethanolamines (PE)	chr11:61602459:D	chr11:61602459	C / CCA	0.072	0.0045	3.429e-57	FADS2	FADS1-FADS2-FADS3
785.606	PA(42:2)	Glycerophospholipids (GP)	Glycerophosphates	Phosphatic acids (PA)	chr11:61602459:D	chr11:61602459	C / CCA	0.0612	0.0044	3.612e-44	FADS2	FADS1-FADS2-FADS3
786.601	PE(39:2)	Glycerophospholipids (GP)	Glycerophosphoethanolamines	Phosphatidylethanolamines (PE)	chr11:61602459:D	chr11:61602459	C / CCA	0.0304	0.0046	4.362e-11	FADS2	FADS1-FADS2-FADS3
787.622	PA(42:1)	Glycerophospholipids (GP)	Glycerophosphates	Phosphatic acids (PA)	chr11:61602459:D	chr11:61602459	C / CCA	0.0315	0.0046	4.915e-12	FADS2	FADS1-FADS2-FADS3
792.576	PC(32:0)+AcO-	Glycerophospholipids (GP)	Glycerophosphocholines	Phosphatidylcholines (PC)	chr11:61602459:D	chr11:61602459	C / CCA	-0.0607	0.0085	1.055e-12	FADS2	FADS1-FADS2-FADS3
793.575	PA(43:4)-H-	Glycerophospholipids (GP)	Glycerophosphates	Phosphatic acids (PA)	chr11:61602459:D	chr11:61602459	C / CCA	-0.0939	0.0081	2.754e-31	FADS2	FADS1-FADS2-FADS3
794.57	PC(37:4)-H- or PE(40:4)-H-	Glycerophospholipids (GP)	Glycerophosphocholines	Phosphatidylcholines (PC)	chr11:61602459:D	chr11:61602459	C / CCA	-0.1344	0.0085	1.537e-56	FADS2	FADS1-FADS2-FADS3
794.606	PC-O(38:5)	Glycerophospholipids (GP)	Glycerophosphocholines	Phosphatidylcholines (PC)	chr11:61602459:D	chr11:61602459	C / CCA	-0.0938	0.0072	5.401e-39	FADS2	FADS1-FADS2-FADS3
796.586	PC(37:4)	Glycerophospholipids (GP)	Glycerophosphocholines	Phosphatidylcholines (PC)	chr11:61602459:D	chr11:61602459	C / CCA	-0.1546	0.0104	3.646e-50	FADS2	FADS1-FADS2-FADS3
796.586	PE(40:3)-H- or PC(37:3)-H-	Glycerophospholipids (GP)	Glycerophosphoethanolamines	Phosphatidylethanolamines (PE)	chr11:61602459:D	chr11:61602459	C / CCA	0.067	0.0087	1.74e-14	FADS2	FADS1-FADS2-FADS3
798.601	PC(37:3) or PE(40:3)	Glycerophospholipids (GP)	Glycerophosphocholines	Phosphatidylcholines (PC)	chr11:61602459:D	chr11:61602459	C / CCA	0.0701	0.009	6.374e-15	FADS2	FADS1-FADS2-FADS3
806.569	PC(38:6)	Glycerophospholipids (GP)	Glycerophosphocholines	Phosphatidylcholines (PC)	chr11:61602459:D	chr11:61602459	C / CCA	-0.0552	0.0074	1.119e-13	FADS2	FADS1-FADS2-FADS3
807.59	PA(44:5)	Glycerophospholipids (GP)	Glycerophosphates	Phosphatic acids (PA)	chr11:61602459:D	chr11:61602459	C / CCA	-0.0592	0.0076	6.612e-15	FADS2	FADS1-FADS2-FADS3
808.585	PC(38:5)	Glycerophospholipids (GP)	Glycerophosphocholines	Phosphatidylcholines (PC)	chr11:61602459:D	chr11:61602459	C / CCA	-0.0831	0.006	4.691e-43	FADS2	FADS1-FADS2-FADS3
809.606	PA(44:4)	Glycerophospholipids (GP)	Glycerophosphates	Phosphatic acids (PA)	chr11:61602459:D	chr11:61602459	C / CCA	-0.0874	0.0061	1.331e-46	FADS2	FADS1-FADS2-FADS3
810.601	PE(41:4)	Glycerophospholipids (GP)	Glycerophosphoethanolamines	Phosphatidylethanolamines (PE)	chr11:61602459:D	chr11:61602459	C / CCA	-0.1518	0.007	2.93e-105	FADS2	FADS1-FADS2-FADS3
812.544	PE(37:4)+AcO- or PC(34:4)+AcO-	Glycerophospholipids (GP)	Glycerophosphoethanolamines	Phosphatidylethanolamines (PE)	chr11:61602459:D	chr11:61602459	C / CCA	-0.0883	0.0131	1.49e-11	FADS2	FADS1-FADS2-FADS3
812.617	PE(41:3)	Glycerophospholipids (GP)	Glycerophosphoethanolamines	Phosphatidylethanolamines (PE)	chr11:61602459:D	chr11:61602459	C / CCA	0.0595	0.0071	5.2e-17	FADS2	FADS1-FADS2-FADS3
816.576	PC(34:2)+AcO- or PS(38:1)-H-	Glycerophospholipids (GP)	Glycerophosphocholines	Phosphatidylcholines (PC)	chr11:61602459:D	chr11:61602459	C / CCA	0.0471	0.0073	8.417e-11	FADS2	FADS1-FADS2-FADS3
820.621	PC-O(40:6) or PC-P(40:5)	Glycerophospholipids (GP)	Glycerophosphocholines	Phosphatidylcholines (PC)	chr11:61602459:D	chr11:61602459	C / CCA	-0.0623	0.0075	9.14e-17	FADS2	FADS1-FADS2-FADS3
822.637	PC-O(40:5)	Glycerophospholipids (GP)	Glycerophosphocholines	Phosphatidylcholines (PC)	chr11:61602459:D	chr11:61602459	C / CCA	-0.0785	0.0079	4.223e-23	FADS2	FADS1-FADS2-FADS3
825.592	SM(44:9)-H-	Sphingolipids (SP)	Phosphosphingolipids	Sphingomyelins (SM)	chr11:61602459:D	chr11:61602459	C / CCA	-0.1582	0.0089	2.451e-70	FADS2	FADS1-FADS2-FADS3
832.535	PS(35:2)+AcO-	Glycerophospholipids (GP)	Glycerophosphoserines	Phosphatidylserines (PS)	chr11:61602459:D	chr11:61602459	C / CCA	-0.1548	0.0236	5.75e-11	FADS2	FADS1-FADS2-FADS3
833.519	PI(34:2)-H-	Glycerophospholipids (GP)	Glycerophosphoinositols	Phosphatidylinositols (PI)	chr11:61602459:D	chr11:61602459	C / CCA	0.0646	0.0095	1.207e-11	FADS2	FADS1-FADS2-FADS3
834.529	PE(39:7)+AcO- or PS(40:6)-H-	Glycerophospholipids (GP)	Glycerophosphoethanolamines	Phosphatidylethanolamines (PE)	chr11:61602459:D	chr11:61602459	C / CCA	0.0679	0.0097	1.997e-12	FADS2	FADS1-FADS2-FADS3
834.601	PE(43:6)	Glycerophospholipids (GP)	Glycerophosphoethanolamines	Phosphatidylethanolamines (PE)	chr11:61602459:D	chr11:61602459	C / CCA	-0.0812	0.0089	1.018e-19	FADS2	FADS1-FADS2-FADS3
836.616	PE(43:5)	Glycerophospholipids (GP)	Glycerophosphoethanolamines	Phosphatidylethanolamines (PE)	chr11:61602459:D	chr11:61602459	C / CCA	-0.11	0.008	1.121e-42	FADS2	FADS1-FADS2-FADS3
838.56	PE(39:5)+AcO- or PC(36:5)+AcO-	Glycerophospholipids (GP)	Glycerophosphoethanolamines	Phosphatidylethanolamines (PE)	chr11:61602459:D	chr11:61602459	C / CCA	-0.1553	0.0142	6.112e-28	FADS2	FADS1-FADS2-FADS3
840.576	PC(36:4)+AcO- or PE(39:4)+AcO-	Glycerophospholipids (GP)	Glycerophosphocholines	Phosphatidylcholines (PC)	chr11:61602459:D	chr11:61602459	C / CCA	-0.1395	0.0076	6.171e-75	FADS2	FADS1-FADS2-FADS3
842.592	PC(36:3)+AcO-	Glycerophospholipids (GP)	Glycerophosphocholines	Phosphatidylcholines (PC)	chr11:61602459:D	chr11:61602459	C / CCA	0.0841	0.007	6.343e-33	FADS2	FADS1-FADS2-FADS3
851.602	PG(37:0)+AcO-	Glycerophospholipids (GP)	Glycerophosphoglycerols	Phosphatidylglycerols (PG)	chr11:61602459:D	chr11:61602459	C / CCA	-0.0858	0.0092	1.328e-20	FADS2	FADS1-FADS2-FADS3
852.576	PC(37:5)+AcO- or PE(40:5)+AcO-	Glycerophospholipids (GP)	Glycerophosphocholines	Phosphatidylcholines (PC)	chr11:61602459:D	chr11:61602459	C / CCA	-0.1043	0.0107	1.414e-22	FADS2	FADS1-FADS2-FADS3
854.591	PC(37:4)+AcO- or PE(40:4)+AcO-	Glycerophospholipids (GP)	Glycerophosphocholines	Phosphatidylcholines (PC)	chr11:61602459:D	chr11:61602459	C / CCA	-0.1332	0.0104	7.956e-38	FADS2	FADS1-FADS2-FADS3
856.607	PE(40:3)+AcO- or PC(37:3)+AcO-	Glycerophospholipids (GP)	Glycerophosphoethanolamines	Phosphatidylethanolamines (PE)	chr11:61602459:D	chr11:61602459	C / CCA	0.0686	0.0101	9.104e-12	FADS2	FADS1-FADS2-FADS3
857.519	PI(36:4)-H-	Glycerophospholipids (GP)	Glycerophosphoinositols	Phosphatidylinositols (PI)	chr11:61602459:D	chr11:61602459	C / CCA	-0.0662	0.0093	1.162e-12	FADS2	FADS1-FADS2-FADS3
858.529	PS(42:8)-H-	Glycerophospholipids (GP)	Glycerophosphoserines	Phosphatidylserines (PS)	chr11:61602459:D	chr11:61602459	C / CCA	-0.0653	0.0093	2.612e-12	FADS2	FADS1-FADS2-FADS3
860.545	PC(38:8)+AcO- or PS(42:7)-H-	Glycerophospholipids (GP)	Glycerophosphocholines	Phosphatidylcholines (PC)	chr11:61602459:D	chr11:61602459	C / CCA	0.114	0.0094	6.476e-34	FADS2	FADS1-FADS2-FADS3
861.55	PI(36:2)-H-	Glycerophospholipids (GP)	Glycerophosphoinositols	Phosphatidylinositols (PI)	chr11:61602459:D	chr11:61602459	C / CCA	0.0675	0.0082	2.102e-16	FADS2	FADS1-FADS2-FADS3
862.56	PC(38:7)+AcO-	Glycerophospholipids (GP)	Glycerophosphocholines	Phosphatidylcholines (PC)	chr11:61602459:D	chr11:61602459	C / CCA	0.0761	0.0085	2.846e-19	FADS2	FADS1-FADS2-FADS3
866.592	PC(38:5)+AcO-	Glycerophospholipids (GP)	Glycerophosphocholines	Phosphatidylcholines (PC)	chr11:61602459:D	chr11:61602459	C / CCA	-0.1183	0.0085	1.97e-44	FADS2	FADS1-FADS2-FADS3
868.607	PC(38:4)+AcO- or PE(41:4)+AcO-	Glycerophospholipids (GP)	Glycerophosphocholines	Phosphatidylcholines (PC)	chr11:61602459:D	chr11:61602459	C / CCA	-0.1498	0.0086	1.039e-68	FADS2	FADS1-FADS2-FADS3
870.623	PC(38:3)+AcO- or PE(41:3)+AcO-	Glycerophospholipids (GP)	Glycerophosphocholines	Phosphatidylcholines (PC)	chr11:61602459:D	chr11:61602459	C / CCA	0.0798	0.0094	1.928e-17	FADS2	FADS1-FADS2-FADS3
885.55	PI(38:4)-H-	Glycerophospholipids (GP)	Glycerophosphoinositols	Phosphatidylinositols (PI)	chr11:61602459:D	chr11:61602459	C / CCA	-0.0737	0.0073	9.032e-24	FADS2	FADS1-FADS2-FADS3
886.56	PC(40:9)+AcO-	Glycerophospholipids (GP)	Glycerophosphocholines	Phosphatidylcholines (PC)	chr11:61602459:D	chr11:61602459	C / CCA	-0.0745	0.0074	7.428e-24	FADS2	FADS1-FADS2-FADS3
887.566	PI(38:3)-H-	Glycerophospholipids (GP)	Glycerophosphoinositols	Phosphatidylinositols (PI)	chr11:61602459:D	chr11:61602459	C / CCA	0.1483	0.0087	3.07e-65	FADS2	FADS1-FADS2-FADS3
888.576	PC(40:8)+AcO-	Glycerophospholipids (GP)	Glycerophosphocholines	Phosphatidylcholines (PC)	chr11:61602459:D	chr11:61602459	C / CCA	0.1934	0.0104	2.544e-77	FADS2	FADS1-FADS2-FADS3
892.607	PC(40:6)+AcO- or PE(43:6)+AcO-	Glycerophospholipids (GP)	Glycerophosphocholines	Phosphatidylcholines (PC)	chr11:61602459:D	chr11:61602459	C / CCA	-0.0889	0.0108	2.036e-16	FADS2	FADS1-FADS2-FADS3
893.612	PI(38:0)-H-	Glycerophospholipids (GP)	Glycerophosphoinositols	Phosphatidylinositols (PI)	chr11:61602459:D	chr11:61602459	C / CCA	-0.0842	0.0107	2.916e-15	FADS2	FADS1-FADS2-FADS3
894.623	PC(40:5)+AcO- or PE(43:5)+AcO-	Glycerophospholipids (GP)	Glycerophosphocholines	Phosphatidylcholines (PC)	chr11:61602459:D	chr11:61602459	C / CCA	-0.0975	0.0088	1.772e-28	FADS2	FADS1-FADS2-FADS3
896.639	PC(40:4)+AcO- or PE(43:4)+AcO-	Glycerophospholipids (GP)	Glycerophosphocholines	Phosphatidylcholines (PC)	chr11:61602459:D	chr11:61602459	C / CCA	-0.097	0.0111	2.483e-18	FADS2	FADS1-FADS2-FADS3
920.566	PS(42:7)+AcO-	Glycerophospholipids (GP)	Glycerophosphoserines	Phosphatidylserines (PS)	chr11:61602459:D	chr11:61602459	C / CCA	-0.1851	0.0234	2.459e-15	FADS2	FADS1-FADS2-FADS3
922.785	TG(56:7)	Glycerolipids (GL)	Triradylglycerols	Triacylglycerols (TG)	chr11:61602459:D	chr11:61602459	C / CCA	-0.093	0.0125	1.139e-13	FADS2	FADS1-FADS2-FADS3
923.587	PI(36:1)+AcO-	Glycerophospholipids (GP)	Glycerophosphoinositols	Phosphatidylinositols (PI)	chr11:61602459:D	chr11:61602459	C / CCA	-0.1381	0.0117	2.21e-32	FADS2	FADS1-FADS2-FADS3
924.597	PS(42:5)+AcO-	Glycerophospholipids (GP)	Glycerophosphoserines	Phosphatidylserines (PS)	chr11:61602459:D	chr11:61602459	C / CCA	0.0864	0.0104	9.733e-17	FADS2	FADS1-FADS2-FADS3
924.67	PC(42:4)+AcO- or PE(45:4)+AcO-	Glycerophospholipids (GP)	Glycerophosphocholines	Phosphatidylcholines (PC)	chr11:61602459:D	chr11:61602459	C / CCA	-0.1225	0.0119	7.131e-25	FADS2	FADS1-FADS2-FADS3
924.801	TG(56:6)	Glycerolipids (GL)	Triradylglycerols	Triacylglycerols (TG)	chr11:61602459:D	chr11:61602459	C / CCA	-0.0902	0.0102	9.998e-19	FADS2	FADS1-FADS2-FADS3
925.602	PI(36:0)+AcO-	Glycerophospholipids (GP)	Glycerophosphoinositols	Phosphatidylinositols (PI)	chr11:61602459:D	chr11:61602459	C / CCA	0.0817	0.0111	1.434e-13	FADS2	FADS1-FADS2-FADS3
928.833	TG(56:4)	Glycerolipids (GL)	Triradylglycerols	Triacylglycerols (TG)	chr11:61602459:D	chr11:61602459	C / CCA	0.0871	0.0133	5.38e-11	FADS2	FADS1-FADS2-FADS3
946.785	TG(58:9)	Glycerolipids (GL)	Triradylglycerols	Triacylglycerols (TG)	chr11:61602459:D	chr11:61602459	C / CCA	-0.1966	0.0236	8.897e-17	FADS2	FADS1-FADS2-FADS3
950.613	PS(44:6)+AcO-	Glycerophospholipids (GP)	Glycerophosphoserines	Phosphatidylserines (PS)	chr11:61602459:D	chr11:61602459	C / CCA	-0.1516	0.0126	1.497e-33	FADS2	FADS1-FADS2-FADS3
303.233	FA(20:4)-H-	Fatty acyls (FA)	Fatty acids and conjugates	Free fatty acids (FA)	chr11:61602460:D	chr11:61602460	C / CA	-0.1094	0.0084	9.943e-39	FADS2	FADS1-FADS2-FADS3
329.249	FA(22:5)-H-	Fatty acyls (FA)	Fatty acids and conjugates	Free fatty acids (FA)	chr11:61602460:D	chr11:61602460	C / CA	-0.0805	0.011	2.262e-13	FADS2	FADS1-FADS2-FADS3
331.264	FA(22:4)-H-	Fatty acyls (FA)	Fatty acids and conjugates	Free fatty acids (FA)	chr11:61602460:D	chr11:61602460	C / CA	-0.1033	0.0113	6.973e-20	FADS2	FADS1-FADS2-FADS3
544.34	LPC(20:4)	Glycerophospholipids (GP)	Glycerophosphocholines	Lysophosphatidylcholines (LPC)	chr11:61602460:D	chr11:61602460	C / CA	-0.1415	0.0111	4.712e-37	FADS2	FADS1-FADS2-FADS3
601.519	DG-H20(36:3)	Glycerolipids (GL)	Diradylglycerols	Diacylglycerols (DG)	chr11:61602460:D	chr11:61602460	C / CA	0.0624	0.01	3.962e-10	FADS2	FADS1-FADS2-FADS3
642.618	CE(16:0)	Sterol lipids (ST)	Sterols	Cholesteryl esters (CE)	chr11:61602460:D	chr11:61602460	C / CA	-0.0374	0.006	5.877e-10	FADS2	FADS1-FADS2-FADS3
664.603	CE(18:3)	Sterol lipids (ST)	Sterols	Cholesteryl esters (CE)	chr11:61602460:D	chr11:61602460	C / CA	-0.0693	0.0087	1.824e-15	FADS2	FADS1-FADS2-FADS3
688.603	CE(20:5)	Sterol lipids (ST)	Sterols	Cholesteryl esters (CE)	chr11:61602460:D	chr11:61602460	C / CA	-0.207	0.015	2.88e-43	FADS2	FADS1-FADS2-FADS3
690.618	CE(20:4)	Sterol lipids (ST)	Sterols	Cholesteryl esters (CE)	chr11:61602460:D	chr11:61602460	C / CA	-0.2005	0.0092	3.58e-104	FADS2	FADS1-FADS2-FADS3
714.508	PE(34:2)-H-	Glycerophospholipids (GP)	Glycerophosphoethanolamines	Phosphatidylethanolamines (PE)	chr11:61602460:D	chr11:61602460	C / CA	0.1219	0.0109	3.886e-29	FADS2	FADS1-FADS2-FADS3
716.523	PE(34:2)	Glycerophospholipids (GP)	Glycerophosphoethanolamines	Phosphatidylethanolamines (PE)	chr11:61602460:D	chr11:61602460	C / CA	0.1389	0.0125	9.113e-29	FADS2	FADS1-FADS2-FADS3
728.524	PC(32:2)-H- or PE(35:2)-H-	Glycerophospholipids (GP)	Glycerophosphocholines	Phosphatidylcholines (PC)	chr11:61602460:D	chr11:61602460	C / CA	0.0711	0.0103	5.226e-12	FADS2	FADS1-FADS2-FADS3
734.57	PC(32:0) or PE(35:0)	Glycerophospholipids (GP)	Glycerophosphocholines	Phosphatidylcholines (PC)	chr11:61602460:D	chr11:61602460	C / CA	-0.0462	0.0056	2.237e-16	FADS2	FADS1-FADS2-FADS3
740.524	PC(33:3)-H- or PE(36:3)-H-	Glycerophospholipids (GP)	Glycerophosphocholines	Phosphatidylcholines (PC)	chr11:61602460:D	chr11:61602460	C / CA	0.084	0.0091	2.769e-20	FADS2	FADS1-FADS2-FADS3
742.539	PC(33:3) or PE(36:3)	Glycerophospholipids (GP)	Glycerophosphocholines	Phosphatidylcholines (PC)	chr11:61602460:D	chr11:61602460	C / CA	0.1233	0.0126	1.795e-22	FADS2	FADS1-FADS2-FADS3
742.539	PC(33:2)-H- or PE(36:2)-H-	Glycerophospholipids (GP)	Glycerophosphocholines	Phosphatidylcholines (PC)	chr11:61602460:D	chr11:61602460	C / CA	0.0597	0.007	1.592e-17	FADS2	FADS1-FADS2-FADS3
744.554	PC(33:2) or PE(36:2)	Glycerophospholipids (GP)	Glycerophosphocholines	Phosphatidylcholines (PC)	chr11:61602460:D	chr11:61602460	C / CA	0.0777	0.0068	4.551e-30	FADS2	FADS1-FADS2-FADS3
745.575	PA(39:1)	Glycerophospholipids (GP)	Glycerophosphates	Phosphatic acids (PA)	chr11:61602460:D	chr11:61602460	C / CA	0.0722	0.0064	2.125e-29	FADS2	FADS1-FADS2-FADS3
749.534	PA(35:0)+AcO-	Glycerophospholipids (GP)	Glycerophosphates	Phosphatic acids (PA)	chr11:61602460:D	chr11:61602460	C / CA	-0.0753	0.0082	3.325e-20	FADS2	FADS1-FADS2-FADS3
750.544	PC-P(35:5)	Glycerophospholipids (GP)	Glycerophosphocholines	Phosphatidylcholines (PC)	chr11:61602460:D	chr11:61602460	C / CA	-0.0857	0.009	9.803e-22	FADS2	FADS1-FADS2-FADS3
752.524	PE(37:4)-H- or PC(34:4)-H-	Glycerophospholipids (GP)	Glycerophosphoethanolamines	Phosphatidylethanolamines (PE)	chr11:61602460:D	chr11:61602460	C / CA	-0.0938	0.0114	1.505e-16	FADS2	FADS1-FADS2-FADS3
752.559	PC-O(35:5) or PC-P(35:4)	Glycerophospholipids (GP)	Glycerophosphocholines	Phosphatidylcholines (PC)	chr11:61602460:D	chr11:61602460	C / CA	-0.1105	0.0097	4.608e-30	FADS2	FADS1-FADS2-FADS3
756.555	PC(34:2)-H-	Glycerophospholipids (GP)	Glycerophosphocholines	Phosphatidylcholines (PC)	chr11:61602460:D	chr11:61602460	C / CA	0.059	0.0092	1.481e-10	FADS2	FADS1-FADS2-FADS3
758.57	PC(34:2)	Glycerophospholipids (GP)	Glycerophosphocholines	Phosphatidylcholines (PC)	chr11:61602460:D	chr11:61602460	C / CA	0.0417	0.0047	3.115e-19	FADS2	FADS1-FADS2-FADS3
759.59	PA(40:1)	Glycerophospholipids (GP)	Glycerophosphates	Phosphatic acids (PA)	chr11:61602460:D	chr11:61602460	C / CA	0.0413	0.0047	2.685e-18	FADS2	FADS1-FADS2-FADS3
764.524	PC(35:5)-H- or PE(38:5)-H-	Glycerophospholipids (GP)	Glycerophosphocholines	Phosphatidylcholines (PC)	chr11:61602460:D	chr11:61602460	C / CA	-0.1002	0.0103	1.559e-22	FADS2	FADS1-FADS2-FADS3
766.539	PC(35:4)-H- or PE(38:4)-H-	Glycerophospholipids (GP)	Glycerophosphocholines	Phosphatidylcholines (PC)	chr11:61602460:D	chr11:61602460	C / CA	-0.1217	0.0071	1.67e-66	FADS2	FADS1-FADS2-FADS3
766.574	PC-O(36:5)	Glycerophospholipids (GP)	Glycerophosphocholines	Phosphatidylcholines (PC)	chr11:61602460:D	chr11:61602460	C / CA	-0.1289	0.0071	6.216e-73	FADS2	FADS1-FADS2-FADS3
767.559	PA(41:4)	Glycerophospholipids (GP)	Glycerophosphates	Phosphatic acids (PA)	chr11:61602460:D	chr11:61602460	C / CA	-0.1346	0.0072	2.389e-77	FADS2	FADS1-FADS2-FADS3
768.554	PC(35:4) or PE(38:4)	Glycerophospholipids (GP)	Glycerophosphocholines	Phosphatidylcholines (PC)	chr11:61602460:D	chr11:61602460	C / CA	-0.101	0.0075	1.226e-41	FADS2	FADS1-FADS2-FADS3
768.555	PC(35:3)-H- or PE(38:3)-H-	Glycerophospholipids (GP)	Glycerophosphocholines	Phosphatidylcholines (PC)	chr11:61602460:D	chr11:61602460	C / CA	0.0824	0.0068	4.853e-34	FADS2	FADS1-FADS2-FADS3
770.606	PC-O(36:3) or PC-P(36:2)	Glycerophospholipids (GP)	Glycerophosphocholines	Phosphatidylcholines (PC)	chr11:61602460:D	chr11:61602460	C / CA	0.0877	0.0081	1.626e-27	FADS2	FADS1-FADS2-FADS3
771.59	PA(41:2)	Glycerophospholipids (GP)	Glycerophosphates	Phosphatic acids (PA)	chr11:61602460:D	chr11:61602460	C / CA	0.09	0.0112	8.81e-16	FADS2	FADS1-FADS2-FADS3
777.565	PA(37:0)+AcO-	Glycerophospholipids (GP)	Glycerophosphates	Phosphatic acids (PA)	chr11:61602460:D	chr11:61602460	C / CA	-0.0588	0.0068	3.858e-18	FADS2	FADS1-FADS2-FADS3
780.555	PC(36:4)-H- or PE(39:4)-H-	Glycerophospholipids (GP)	Glycerophosphocholines	Phosphatidylcholines (PC)	chr11:61602460:D	chr11:61602460	C / CA	-0.1385	0.0102	2.677e-42	FADS2	FADS1-FADS2-FADS3
784.586	PE(39:3)	Glycerophospholipids (GP)	Glycerophosphoethanolamines	Phosphatidylethanolamines (PE)	chr11:61602460:D	chr11:61602460	C / CA	0.0717	0.0044	1.182e-58	FADS2	FADS1-FADS2-FADS3
785.606	PA(42:2)	Glycerophospholipids (GP)	Glycerophosphates	Phosphatic acids (PA)	chr11:61602460:D	chr11:61602460	C / CA	0.0609	0.0043	1.264e-44	FADS2	FADS1-FADS2-FADS3
786.601	PE(39:2)	Glycerophospholipids (GP)	Glycerophosphoethanolamines	Phosphatidylethanolamines (PE)	chr11:61602460:D	chr11:61602460	C / CA	0.0309	0.0045	1.048e-11	FADS2	FADS1-FADS2-FADS3
787.622	PA(42:1)	Glycerophospholipids (GP)	Glycerophosphates	Phosphatic acids (PA)	chr11:61602460:D	chr11:61602460	C / CA	0.032	0.0045	8.278e-13	FADS2	FADS1-FADS2-FADS3
792.576	PC(32:0)+AcO-	Glycerophospholipids (GP)	Glycerophosphocholines	Phosphatidylcholines (PC)	chr11:61602460:D	chr11:61602460	C / CA	-0.0609	0.0084	3.73e-13	FADS2	FADS1-FADS2-FADS3
793.575	PA(43:4)-H-	Glycerophospholipids (GP)	Glycerophosphates	Phosphatic acids (PA)	chr11:61602460:D	chr11:61602460	C / CA	-0.0936	0.0079	3.526e-32	FADS2	FADS1-FADS2-FADS3
794.57	PC(37:4)-H- or PE(40:4)-H-	Glycerophospholipids (GP)	Glycerophosphocholines	Phosphatidylcholines (PC)	chr11:61602460:D	chr11:61602460	C / CA	-0.135	0.0083	2.808e-59	FADS2	FADS1-FADS2-FADS3
794.606	PC-O(38:5)	Glycerophospholipids (GP)	Glycerophosphocholines	Phosphatidylcholines (PC)	chr11:61602460:D	chr11:61602460	C / CA	-0.0929	0.007	5.215e-40	FADS2	FADS1-FADS2-FADS3
796.586	PC(37:4)	Glycerophospholipids (GP)	Glycerophosphocholines	Phosphatidylcholines (PC)	chr11:61602460:D	chr11:61602460	C / CA	-0.1554	0.0102	8.355e-53	FADS2	FADS1-FADS2-FADS3
796.586	PE(40:3)-H- or PC(37:3)-H-	Glycerophospholipids (GP)	Glycerophosphoethanolamines	Phosphatidylethanolamines (PE)	chr11:61602460:D	chr11:61602460	C / CA	0.0654	0.0086	2.453e-14	FADS2	FADS1-FADS2-FADS3
796.622	PC-P(38:3)	Glycerophospholipids (GP)	Glycerophosphocholines	Phosphatidylcholines (PC)	chr11:61602460:D	chr11:61602460	C / CA	-0.0518	0.0084	6.333e-10	FADS2	FADS1-FADS2-FADS3
798.601	PC(37:3) or PE(40:3)	Glycerophospholipids (GP)	Glycerophosphocholines	Phosphatidylcholines (PC)	chr11:61602460:D	chr11:61602460	C / CA	0.0682	0.0088	1.093e-14	FADS2	FADS1-FADS2-FADS3
806.569	PC(38:6)	Glycerophospholipids (GP)	Glycerophosphocholines	Phosphatidylcholines (PC)	chr11:61602460:D	chr11:61602460	C / CA	-0.0543	0.0073	7.322e-14	FADS2	FADS1-FADS2-FADS3
807.59	PA(44:5)	Glycerophospholipids (GP)	Glycerophosphates	Phosphatic acids (PA)	chr11:61602460:D	chr11:61602460	C / CA	-0.0584	0.0075	4.703e-15	FADS2	FADS1-FADS2-FADS3
808.585	PC(38:5)	Glycerophospholipids (GP)	Glycerophosphocholines	Phosphatidylcholines (PC)	chr11:61602460:D	chr11:61602460	C / CA	-0.0832	0.0059	3.135e-45	FADS2	FADS1-FADS2-FADS3
809.555	PG(34:0)+AcO-	Glycerophospholipids (GP)	Glycerophosphoglycerols	Phosphatidylglycerols (PG)	chr11:61602460:D	chr11:61602460	C / CA	-0.1641	0.0241	9.146e-12	FADS2	FADS1-FADS2-FADS3
809.606	PA(44:4)	Glycerophospholipids (GP)	Glycerophosphates	Phosphatic acids (PA)	chr11:61602460:D	chr11:61602460	C / CA	-0.0874	0.0059	7.66e-49	FADS2	FADS1-FADS2-FADS3
810.601	PE(41:4)	Glycerophospholipids (GP)	Glycerophosphoethanolamines	Phosphatidylethanolamines (PE)	chr11:61602460:D	chr11:61602460	C / CA	-0.1509	0.0068	4.04e-109	FADS2	FADS1-FADS2-FADS3
812.544	PE(37:4)+AcO- or PC(34:4)+AcO-	Glycerophospholipids (GP)	Glycerophosphoethanolamines	Phosphatidylethanolamines (PE)	chr11:61602460:D	chr11:61602460	C / CA	-0.0908	0.0128	1.584e-12	FADS2	FADS1-FADS2-FADS3
812.617	PE(41:3)	Glycerophospholipids (GP)	Glycerophosphoethanolamines	Phosphatidylethanolamines (PE)	chr11:61602460:D	chr11:61602460	C / CA	0.0593	0.007	1.973e-17	FADS2	FADS1-FADS2-FADS3
816.576	PC(34:2)+AcO- or PS(38:1)-H-	Glycerophospholipids (GP)	Glycerophosphocholines	Phosphatidylcholines (PC)	chr11:61602460:D	chr11:61602460	C / CA	0.0467	0.0071	4.991e-11	FADS2	FADS1-FADS2-FADS3
820.621	PC-O(40:6) or PC-P(40:5)	Glycerophospholipids (GP)	Glycerophosphocholines	Phosphatidylcholines (PC)	chr11:61602460:D	chr11:61602460	C / CA	-0.0612	0.0074	1.079e-16	FADS2	FADS1-FADS2-FADS3
822.637	PC-O(40:5)	Glycerophospholipids (GP)	Glycerophosphocholines	Phosphatidylcholines (PC)	chr11:61602460:D	chr11:61602460	C / CA	-0.0777	0.0078	2.433e-23	FADS2	FADS1-FADS2-FADS3
825.592	SM(44:9)-H-	Sphingolipids (SP)	Phosphosphingolipids	Sphingomyelins (SM)	chr11:61602460:D	chr11:61602460	C / CA	-0.1578	0.0088	1.268e-72	FADS2	FADS1-FADS2-FADS3
832.535	PS(35:2)+AcO-	Glycerophospholipids (GP)	Glycerophosphoserines	Phosphatidylserines (PS)	chr11:61602460:D	chr11:61602460	C / CA	-0.1581	0.0231	7.759e-12	FADS2	FADS1-FADS2-FADS3
833.519	PI(34:2)-H-	Glycerophospholipids (GP)	Glycerophosphoinositols	Phosphatidylinositols (PI)	chr11:61602460:D	chr11:61602460	C / CA	0.0632	0.0094	1.515e-11	FADS2	FADS1-FADS2-FADS3
834.529	PE(39:7)+AcO- or PS(40:6)-H-	Glycerophospholipids (GP)	Glycerophosphoethanolamines	Phosphatidylethanolamines (PE)	chr11:61602460:D	chr11:61602460	C / CA	0.0666	0.0095	2.291e-12	FADS2	FADS1-FADS2-FADS3
834.601	PE(43:6)	Glycerophospholipids (GP)	Glycerophosphoethanolamines	Phosphatidylethanolamines (PE)	chr11:61602460:D	chr11:61602460	C / CA	-0.0793	0.0088	1.503e-19	FADS2	FADS1-FADS2-FADS3
836.616	PE(43:5)	Glycerophospholipids (GP)	Glycerophosphoethanolamines	Phosphatidylethanolamines (PE)	chr11:61602460:D	chr11:61602460	C / CA	-0.1087	0.0079	3.635e-43	FADS2	FADS1-FADS2-FADS3
838.56	PE(39:5)+AcO- or PC(36:5)+AcO-	Glycerophospholipids (GP)	Glycerophosphoethanolamines	Phosphatidylethanolamines (PE)	chr11:61602460:D	chr11:61602460	C / CA	-0.1562	0.0139	3.514e-29	FADS2	FADS1-FADS2-FADS3
840.576	PC(36:4)+AcO- or PE(39:4)+AcO-	Glycerophospholipids (GP)	Glycerophosphocholines	Phosphatidylcholines (PC)	chr11:61602460:D	chr11:61602460	C / CA	-0.1394	0.0074	3.547e-78	FADS2	FADS1-FADS2-FADS3
842.592	PC(36:3)+AcO-	Glycerophospholipids (GP)	Glycerophosphocholines	Phosphatidylcholines (PC)	chr11:61602460:D	chr11:61602460	C / CA	0.0825	0.0069	5.138e-33	FADS2	FADS1-FADS2-FADS3
851.602	PG(37:0)+AcO-	Glycerophospholipids (GP)	Glycerophosphoglycerols	Phosphatidylglycerols (PG)	chr11:61602460:D	chr11:61602460	C / CA	-0.0856	0.0091	3.55e-21	FADS2	FADS1-FADS2-FADS3
852.576	PC(37:5)+AcO- or PE(40:5)+AcO-	Glycerophospholipids (GP)	Glycerophosphocholines	Phosphatidylcholines (PC)	chr11:61602460:D	chr11:61602460	C / CA	-0.1051	0.0104	7.688e-24	FADS2	FADS1-FADS2-FADS3
854.591	PC(37:4)+AcO- or PE(40:4)+AcO-	Glycerophospholipids (GP)	Glycerophosphocholines	Phosphatidylcholines (PC)	chr11:61602460:D	chr11:61602460	C / CA	-0.1341	0.0102	1.486e-39	FADS2	FADS1-FADS2-FADS3
856.607	PE(40:3)+AcO- or PC(37:3)+AcO-	Glycerophospholipids (GP)	Glycerophosphoethanolamines	Phosphatidylethanolamines (PE)	chr11:61602460:D	chr11:61602460	C / CA	0.0672	0.0098	8.528e-12	FADS2	FADS1-FADS2-FADS3
857.519	PI(36:4)-H-	Glycerophospholipids (GP)	Glycerophosphoinositols	Phosphatidylinositols (PI)	chr11:61602460:D	chr11:61602460	C / CA	-0.0675	0.0092	1.607e-13	FADS2	FADS1-FADS2-FADS3
858.529	PS(42:8)-H-	Glycerophospholipids (GP)	Glycerophosphoserines	Phosphatidylserines (PS)	chr11:61602460:D	chr11:61602460	C / CA	-0.0664	0.0092	4.304e-13	FADS2	FADS1-FADS2-FADS3
860.545	PC(38:8)+AcO- or PS(42:7)-H-	Glycerophospholipids (GP)	Glycerophosphocholines	Phosphatidylcholines (PC)	chr11:61602460:D	chr11:61602460	C / CA	0.1104	0.0092	5.342e-33	FADS2	FADS1-FADS2-FADS3
861.55	PI(36:2)-H-	Glycerophospholipids (GP)	Glycerophosphoinositols	Phosphatidylinositols (PI)	chr11:61602460:D	chr11:61602460	C / CA	0.0649	0.008	7.529e-16	FADS2	FADS1-FADS2-FADS3
862.56	PC(38:7)+AcO-	Glycerophospholipids (GP)	Glycerophosphocholines	Phosphatidylcholines (PC)	chr11:61602460:D	chr11:61602460	C / CA	0.0733	0.0083	1.121e-18	FADS2	FADS1-FADS2-FADS3
864.576	PC(38:6)+AcO-	Glycerophospholipids (GP)	Glycerophosphocholines	Phosphatidylcholines (PC)	chr11:61602460:D	chr11:61602460	C / CA	-0.0734	0.0099	1.338e-13	FADS2	FADS1-FADS2-FADS3
865.581	PI(36:0)-H-	Glycerophospholipids (GP)	Glycerophosphoinositols	Phosphatidylinositols (PI)	chr11:61602460:D	chr11:61602460	C / CA	-0.0708	0.0097	2.301e-13	FADS2	FADS1-FADS2-FADS3
866.592	PC(38:5)+AcO-	Glycerophospholipids (GP)	Glycerophosphocholines	Phosphatidylcholines (PC)	chr11:61602460:D	chr11:61602460	C / CA	-0.1192	0.0083	8.842e-47	FADS2	FADS1-FADS2-FADS3
868.607	PC(38:4)+AcO- or PE(41:4)+AcO-	Glycerophospholipids (GP)	Glycerophosphocholines	Phosphatidylcholines (PC)	chr11:61602460:D	chr11:61602460	C / CA	-0.1503	0.0083	1.131e-72	FADS2	FADS1-FADS2-FADS3
870.623	PC(38:3)+AcO- or PE(41:3)+AcO-	Glycerophospholipids (GP)	Glycerophosphocholines	Phosphatidylcholines (PC)	chr11:61602460:D	chr11:61602460	C / CA	0.0785	0.0092	1.777e-17	FADS2	FADS1-FADS2-FADS3
885.55	PI(38:4)-H-	Glycerophospholipids (GP)	Glycerophosphoinositols	Phosphatidylinositols (PI)	chr11:61602460:D	chr11:61602460	C / CA	-0.0758	0.0072	5.294e-26	FADS2	FADS1-FADS2-FADS3
886.56	PC(40:9)+AcO-	Glycerophospholipids (GP)	Glycerophosphocholines	Phosphatidylcholines (PC)	chr11:61602460:D	chr11:61602460	C / CA	-0.0766	0.0073	4.504e-26	FADS2	FADS1-FADS2-FADS3
887.566	PI(38:3)-H-	Glycerophospholipids (GP)	Glycerophosphoinositols	Phosphatidylinositols (PI)	chr11:61602460:D	chr11:61602460	C / CA	0.1437	0.0085	9.214e-64	FADS2	FADS1-FADS2-FADS3
888.576	PC(40:8)+AcO-	Glycerophospholipids (GP)	Glycerophosphocholines	Phosphatidylcholines (PC)	chr11:61602460:D	chr11:61602460	C / CA	0.1891	0.0102	2.169e-76	FADS2	FADS1-FADS2-FADS3
892.607	PC(40:6)+AcO- or PE(43:6)+AcO-	Glycerophospholipids (GP)	Glycerophosphocholines	Phosphatidylcholines (PC)	chr11:61602460:D	chr11:61602460	C / CA	-0.0877	0.0106	1.725e-16	FADS2	FADS1-FADS2-FADS3
893.612	PI(38:0)-H-	Glycerophospholipids (GP)	Glycerophosphoinositols	Phosphatidylinositols (PI)	chr11:61602460:D	chr11:61602460	C / CA	-0.0835	0.0104	1.383e-15	FADS2	FADS1-FADS2-FADS3
894.623	PC(40:5)+AcO- or PE(43:5)+AcO-	Glycerophospholipids (GP)	Glycerophosphocholines	Phosphatidylcholines (PC)	chr11:61602460:D	chr11:61602460	C / CA	-0.098	0.0087	1.096e-29	FADS2	FADS1-FADS2-FADS3
896.639	PC(40:4)+AcO- or PE(43:4)+AcO-	Glycerophospholipids (GP)	Glycerophosphocholines	Phosphatidylcholines (PC)	chr11:61602460:D	chr11:61602460	C / CA	-0.0973	0.0109	6.097e-19	FADS2	FADS1-FADS2-FADS3
920.566	PS(42:7)+AcO-	Glycerophospholipids (GP)	Glycerophosphoserines	Phosphatidylserines (PS)	chr11:61602460:D	chr11:61602460	C / CA	-0.1915	0.0229	5.25e-17	FADS2	FADS1-FADS2-FADS3
922.785	TG(56:7)	Glycerolipids (GL)	Triradylglycerols	Triacylglycerols (TG)	chr11:61602460:D	chr11:61602460	C / CA	-0.0919	0.0123	9.431e-14	FADS2	FADS1-FADS2-FADS3
923.587	PI(36:1)+AcO-	Glycerophospholipids (GP)	Glycerophosphoinositols	Phosphatidylinositols (PI)	chr11:61602460:D	chr11:61602460	C / CA	-0.141	0.0114	4.828e-35	FADS2	FADS1-FADS2-FADS3
924.597	PS(42:5)+AcO-	Glycerophospholipids (GP)	Glycerophosphoserines	Phosphatidylserines (PS)	chr11:61602460:D	chr11:61602460	C / CA	0.0822	0.0102	6.889e-16	FADS2	FADS1-FADS2-FADS3
924.67	PC(42:4)+AcO- or PE(45:4)+AcO-	Glycerophospholipids (GP)	Glycerophosphocholines	Phosphatidylcholines (PC)	chr11:61602460:D	chr11:61602460	C / CA	-0.1252	0.0117	8.911e-27	FADS2	FADS1-FADS2-FADS3
924.801	TG(56:6)	Glycerolipids (GL)	Triradylglycerols	Triacylglycerols (TG)	chr11:61602460:D	chr11:61602460	C / CA	-0.0897	0.01	3.917e-19	FADS2	FADS1-FADS2-FADS3
925.602	PI(36:0)+AcO-	Glycerophospholipids (GP)	Glycerophosphoinositols	Phosphatidylinositols (PI)	chr11:61602460:D	chr11:61602460	C / CA	0.0772	0.0108	1.035e-12	FADS2	FADS1-FADS2-FADS3
928.833	TG(56:4)	Glycerolipids (GL)	Triradylglycerols	Triacylglycerols (TG)	chr11:61602460:D	chr11:61602460	C / CA	0.0858	0.013	4.75e-11	FADS2	FADS1-FADS2-FADS3
946.785	TG(58:9)	Glycerolipids (GL)	Triradylglycerols	Triacylglycerols (TG)	chr11:61602460:D	chr11:61602460	C / CA	-0.1929	0.0232	9.647e-17	FADS2	FADS1-FADS2-FADS3
950.613	PS(44:6)+AcO-	Glycerophospholipids (GP)	Glycerophosphoserines	Phosphatidylserines (PS)	chr11:61602460:D	chr11:61602460	C / CA	-0.1538	0.0123	8.471e-36	FADS2	FADS1-FADS2-FADS3
303.233	FA(20:4)-H-	Fatty acyls (FA)	Fatty acids and conjugates	Free fatty acids (FA)	rs2727270	chr11:61603237	T / C	-0.1184	0.012	4.224e-23	FADS2	FADS1-FADS2-FADS3
329.249	FA(22:5)-H-	Fatty acyls (FA)	Fatty acids and conjugates	Free fatty acids (FA)	rs2727270	chr11:61603237	T / C	-0.0971	0.0157	5.688e-10	FADS2	FADS1-FADS2-FADS3
331.264	FA(22:4)-H-	Fatty acyls (FA)	Fatty acids and conjugates	Free fatty acids (FA)	rs2727270	chr11:61603237	T / C	-0.1217	0.0161	4.829e-14	FADS2	FADS1-FADS2-FADS3
544.34	LPC(20:4)	Glycerophospholipids (GP)	Glycerophosphocholines	Lysophosphatidylcholines (LPC)	rs2727270	chr11:61603237	T / C	-0.1582	0.0159	2.461e-23	FADS2	FADS1-FADS2-FADS3
688.603	CE(20:5)	Sterol lipids (ST)	Sterols	Cholesteryl esters (CE)	rs2727270	chr11:61603237	T / C	-0.2047	0.0215	1.431e-21	FADS2	FADS1-FADS2-FADS3
690.618	CE(20:4)	Sterol lipids (ST)	Sterols	Cholesteryl esters (CE)	rs2727270	chr11:61603237	T / C	-0.2087	0.0132	1.363e-56	FADS2	FADS1-FADS2-FADS3
714.508	PE(34:2)-H-	Glycerophospholipids (GP)	Glycerophosphoethanolamines	Phosphatidylethanolamines (PE)	rs2727270	chr11:61603237	T / C	0.126	0.0154	3.498e-16	FADS2	FADS1-FADS2-FADS3
716.523	PE(34:2)	Glycerophospholipids (GP)	Glycerophosphoethanolamines	Phosphatidylethanolamines (PE)	rs2727270	chr11:61603237	T / C	0.1409	0.0178	2.931e-15	FADS2	FADS1-FADS2-FADS3
740.524	PC(33:3)-H- or PE(36:3)-H-	Glycerophospholipids (GP)	Glycerophosphocholines	Phosphatidylcholines (PC)	rs2727270	chr11:61603237	T / C	0.0888	0.0129	6.337e-12	FADS2	FADS1-FADS2-FADS3
