## Additional file 2 - Supplementary Tables for "Genome-wide analysis of blood lipid metabolites in over 5,000 South Asians reveals biological insights at cardiometabolic disease loci" (part 2 of 3)

### Sheet: S2 (continued)
Table S2. Summary of significant associations between lipid metabolites and genetic variants from univariate genome-wide association study in PROMIS
742.539	PC(33:3) or PE(36:3)	Glycerophospholipids (GP)	Glycerophosphocholines	Phosphatidylcholines (PC)	rs2727270	chr11:61603237	T / C	0.1186	0.0181	5.437e-11	FADS2	FADS1-FADS2-FADS3
742.539	PC(33:2)-H- or PE(36:2)-H-	Glycerophospholipids (GP)	Glycerophosphocholines	Phosphatidylcholines (PC)	rs2727270	chr11:61603237	T / C	0.0696	0.0099	2.02e-12	FADS2	FADS1-FADS2-FADS3
744.554	PC(33:2) or PE(36:2)	Glycerophospholipids (GP)	Glycerophosphocholines	Phosphatidylcholines (PC)	rs2727270	chr11:61603237	T / C	0.083	0.0098	2.014e-17	FADS2	FADS1-FADS2-FADS3
745.575	PA(39:1)	Glycerophospholipids (GP)	Glycerophosphates	Phosphatic acids (PA)	rs2727270	chr11:61603237	T / C	0.0806	0.0092	2.882e-18	FADS2	FADS1-FADS2-FADS3
749.534	PA(35:0)+AcO-	Glycerophospholipids (GP)	Glycerophosphates	Phosphatic acids (PA)	rs2727270	chr11:61603237	T / C	-0.0735	0.0116	2.07e-10	FADS2	FADS1-FADS2-FADS3
750.544	PC-P(35:5)	Glycerophospholipids (GP)	Glycerophosphocholines	Phosphatidylcholines (PC)	rs2727270	chr11:61603237	T / C	-0.0833	0.0128	6.773e-11	FADS2	FADS1-FADS2-FADS3
752.524	PE(37:4)-H- or PC(34:4)-H-	Glycerophospholipids (GP)	Glycerophosphoethanolamines	Phosphatidylethanolamines (PE)	rs2727270	chr11:61603237	T / C	-0.102	0.0161	2.172e-10	FADS2	FADS1-FADS2-FADS3
752.559	PC-O(35:5) or PC-P(35:4)	Glycerophospholipids (GP)	Glycerophosphocholines	Phosphatidylcholines (PC)	rs2727270	chr11:61603237	T / C	-0.1172	0.0139	3.37e-17	FADS2	FADS1-FADS2-FADS3
758.57	PC(34:2)	Glycerophospholipids (GP)	Glycerophosphocholines	Phosphatidylcholines (PC)	rs2727270	chr11:61603237	T / C	0.052	0.0067	8.671e-15	FADS2	FADS1-FADS2-FADS3
759.59	PA(40:1)	Glycerophospholipids (GP)	Glycerophosphates	Phosphatic acids (PA)	rs2727270	chr11:61603237	T / C	0.0491	0.0068	5.978e-13	FADS2	FADS1-FADS2-FADS3
764.524	PC(35:5)-H- or PE(38:5)-H-	Glycerophospholipids (GP)	Glycerophosphocholines	Phosphatidylcholines (PC)	rs2727270	chr11:61603237	T / C	-0.1016	0.0146	3.962e-12	FADS2	FADS1-FADS2-FADS3
766.539	PC(35:4)-H- or PE(38:4)-H-	Glycerophospholipids (GP)	Glycerophosphocholines	Phosphatidylcholines (PC)	rs2727270	chr11:61603237	T / C	-0.13	0.01	7.374e-39	FADS2	FADS1-FADS2-FADS3
766.574	PC-O(36:5)	Glycerophospholipids (GP)	Glycerophosphocholines	Phosphatidylcholines (PC)	rs2727270	chr11:61603237	T / C	-0.1348	0.0102	1.28e-39	FADS2	FADS1-FADS2-FADS3
767.559	PA(41:4)	Glycerophospholipids (GP)	Glycerophosphates	Phosphatic acids (PA)	rs2727270	chr11:61603237	T / C	-0.1373	0.0104	8.906e-40	FADS2	FADS1-FADS2-FADS3
768.554	PC(35:4) or PE(38:4)	Glycerophospholipids (GP)	Glycerophosphocholines	Phosphatidylcholines (PC)	rs2727270	chr11:61603237	T / C	-0.1146	0.0107	6.981e-27	FADS2	FADS1-FADS2-FADS3
768.555	PC(35:3)-H- or PE(38:3)-H-	Glycerophospholipids (GP)	Glycerophosphocholines	Phosphatidylcholines (PC)	rs2727270	chr11:61603237	T / C	0.0693	0.0096	4.216e-13	FADS2	FADS1-FADS2-FADS3
770.606	PC-O(36:3) or PC-P(36:2)	Glycerophospholipids (GP)	Glycerophosphocholines	Phosphatidylcholines (PC)	rs2727270	chr11:61603237	T / C	0.0829	0.0116	8.912e-13	FADS2	FADS1-FADS2-FADS3
777.565	PA(37:0)+AcO-	Glycerophospholipids (GP)	Glycerophosphates	Phosphatic acids (PA)	rs2727270	chr11:61603237	T / C	-0.0592	0.0096	7.912e-10	FADS2	FADS1-FADS2-FADS3
780.555	PC(36:4)-H- or PE(39:4)-H-	Glycerophospholipids (GP)	Glycerophosphocholines	Phosphatidylcholines (PC)	rs2727270	chr11:61603237	T / C	-0.1478	0.0145	1.66e-24	FADS2	FADS1-FADS2-FADS3
784.586	PE(39:3)	Glycerophospholipids (GP)	Glycerophosphoethanolamines	Phosphatidylethanolamines (PE)	rs2727270	chr11:61603237	T / C	0.0603	0.0064	3.747e-21	FADS2	FADS1-FADS2-FADS3
785.606	PA(42:2)	Glycerophospholipids (GP)	Glycerophosphates	Phosphatic acids (PA)	rs2727270	chr11:61603237	T / C	0.0498	0.0062	8.651e-16	FADS2	FADS1-FADS2-FADS3
793.575	PA(43:4)-H-	Glycerophospholipids (GP)	Glycerophosphates	Phosphatic acids (PA)	rs2727270	chr11:61603237	T / C	-0.0822	0.0113	3.539e-13	FADS2	FADS1-FADS2-FADS3
794.57	PC(37:4)-H- or PE(40:4)-H-	Glycerophospholipids (GP)	Glycerophosphocholines	Phosphatidylcholines (PC)	rs2727270	chr11:61603237	T / C	-0.1541	0.0118	1.008e-38	FADS2	FADS1-FADS2-FADS3
794.606	PC-O(38:5)	Glycerophospholipids (GP)	Glycerophosphocholines	Phosphatidylcholines (PC)	rs2727270	chr11:61603237	T / C	-0.0984	0.0101	1.35e-22	FADS2	FADS1-FADS2-FADS3
796.586	PC(37:4)	Glycerophospholipids (GP)	Glycerophosphocholines	Phosphatidylcholines (PC)	rs2727270	chr11:61603237	T / C	-0.1732	0.0146	1.15e-32	FADS2	FADS1-FADS2-FADS3
806.569	PC(38:6)	Glycerophospholipids (GP)	Glycerophosphocholines	Phosphatidylcholines (PC)	rs2727270	chr11:61603237	T / C	-0.0733	0.0104	1.88e-12	FADS2	FADS1-FADS2-FADS3
807.59	PA(44:5)	Glycerophospholipids (GP)	Glycerophosphates	Phosphatic acids (PA)	rs2727270	chr11:61603237	T / C	-0.078	0.0106	1.853e-13	FADS2	FADS1-FADS2-FADS3
808.585	PC(38:5)	Glycerophospholipids (GP)	Glycerophosphocholines	Phosphatidylcholines (PC)	rs2727270	chr11:61603237	T / C	-0.0929	0.0085	5.461e-28	FADS2	FADS1-FADS2-FADS3
809.606	PA(44:4)	Glycerophospholipids (GP)	Glycerophosphates	Phosphatic acids (PA)	rs2727270	chr11:61603237	T / C	-0.0965	0.0085	9.995e-30	FADS2	FADS1-FADS2-FADS3
810.601	PE(41:4)	Glycerophospholipids (GP)	Glycerophosphoethanolamines	Phosphatidylethanolamines (PE)	rs2727270	chr11:61603237	T / C	-0.1713	0.0097	3.446e-69	FADS2	FADS1-FADS2-FADS3
822.637	PC-O(40:5)	Glycerophospholipids (GP)	Glycerophosphocholines	Phosphatidylcholines (PC)	rs2727270	chr11:61603237	T / C	-0.0773	0.0111	4.062e-12	FADS2	FADS1-FADS2-FADS3
825.592	SM(44:9)-H-	Sphingolipids (SP)	Phosphosphingolipids	Sphingomyelins (SM)	rs2727270	chr11:61603237	T / C	-0.1602	0.0125	7.754e-38	FADS2	FADS1-FADS2-FADS3
834.601	PE(43:6)	Glycerophospholipids (GP)	Glycerophosphoethanolamines	Phosphatidylethanolamines (PE)	rs2727270	chr11:61603237	T / C	-0.1084	0.0125	4.881e-18	FADS2	FADS1-FADS2-FADS3
836.616	PE(43:5)	Glycerophospholipids (GP)	Glycerophosphoethanolamines	Phosphatidylethanolamines (PE)	rs2727270	chr11:61603237	T / C	-0.1209	0.0113	6.552e-27	FADS2	FADS1-FADS2-FADS3
838.56	PE(39:5)+AcO- or PC(36:5)+AcO-	Glycerophospholipids (GP)	Glycerophosphoethanolamines	Phosphatidylethanolamines (PE)	rs2727270	chr11:61603237	T / C	-0.1523	0.0197	1.163e-14	FADS2	FADS1-FADS2-FADS3
840.576	PC(36:4)+AcO- or PE(39:4)+AcO-	Glycerophospholipids (GP)	Glycerophosphocholines	Phosphatidylcholines (PC)	rs2727270	chr11:61603237	T / C	-0.1452	0.0105	1.507e-43	FADS2	FADS1-FADS2-FADS3
842.592	PC(36:3)+AcO-	Glycerophospholipids (GP)	Glycerophosphocholines	Phosphatidylcholines (PC)	rs2727270	chr11:61603237	T / C	0.0703	0.0097	5.53e-13	FADS2	FADS1-FADS2-FADS3
851.602	PG(37:0)+AcO-	Glycerophospholipids (GP)	Glycerophosphoglycerols	Phosphatidylglycerols (PG)	rs2727270	chr11:61603237	T / C	-0.0826	0.0129	1.655e-10	FADS2	FADS1-FADS2-FADS3
852.576	PC(37:5)+AcO- or PE(40:5)+AcO-	Glycerophospholipids (GP)	Glycerophosphocholines	Phosphatidylcholines (PC)	rs2727270	chr11:61603237	T / C	-0.1017	0.015	1.162e-11	FADS2	FADS1-FADS2-FADS3
854.591	PC(37:4)+AcO- or PE(40:4)+AcO-	Glycerophospholipids (GP)	Glycerophosphocholines	Phosphatidylcholines (PC)	rs2727270	chr11:61603237	T / C	-0.1471	0.0146	7.009e-24	FADS2	FADS1-FADS2-FADS3
860.545	PC(38:8)+AcO- or PS(42:7)-H-	Glycerophospholipids (GP)	Glycerophosphocholines	Phosphatidylcholines (PC)	rs2727270	chr11:61603237	T / C	0.1121	0.0132	2.228e-17	FADS2	FADS1-FADS2-FADS3
861.55	PI(36:2)-H-	Glycerophospholipids (GP)	Glycerophosphoinositols	Phosphatidylinositols (PI)	rs2727270	chr11:61603237	T / C	0.0742	0.0114	7.484e-11	FADS2	FADS1-FADS2-FADS3
862.56	PC(38:7)+AcO-	Glycerophospholipids (GP)	Glycerophosphocholines	Phosphatidylcholines (PC)	rs2727270	chr11:61603237	T / C	0.0867	0.0119	3.088e-13	FADS2	FADS1-FADS2-FADS3
866.592	PC(38:5)+AcO-	Glycerophospholipids (GP)	Glycerophosphocholines	Phosphatidylcholines (PC)	rs2727270	chr11:61603237	T / C	-0.1206	0.0117	9.059e-25	FADS2	FADS1-FADS2-FADS3
868.607	PC(38:4)+AcO- or PE(41:4)+AcO-	Glycerophospholipids (GP)	Glycerophosphocholines	Phosphatidylcholines (PC)	rs2727270	chr11:61603237	T / C	-0.1659	0.0119	2.028e-44	FADS2	FADS1-FADS2-FADS3
885.55	PI(38:4)-H-	Glycerophospholipids (GP)	Glycerophosphoinositols	Phosphatidylinositols (PI)	rs2727270	chr11:61603237	T / C	-0.0784	0.0102	1.194e-14	FADS2	FADS1-FADS2-FADS3
886.56	PC(40:9)+AcO-	Glycerophospholipids (GP)	Glycerophosphocholines	Phosphatidylcholines (PC)	rs2727270	chr11:61603237	T / C	-0.0796	0.0103	1.251e-14	FADS2	FADS1-FADS2-FADS3
887.566	PI(38:3)-H-	Glycerophospholipids (GP)	Glycerophosphoinositols	Phosphatidylinositols (PI)	rs2727270	chr11:61603237	T / C	0.1291	0.0122	2.825e-26	FADS2	FADS1-FADS2-FADS3
888.576	PC(40:8)+AcO-	Glycerophospholipids (GP)	Glycerophosphocholines	Phosphatidylcholines (PC)	rs2727270	chr11:61603237	T / C	0.1653	0.0147	1.804e-29	FADS2	FADS1-FADS2-FADS3
892.607	PC(40:6)+AcO- or PE(43:6)+AcO-	Glycerophospholipids (GP)	Glycerophosphocholines	Phosphatidylcholines (PC)	rs2727270	chr11:61603237	T / C	-0.1069	0.0151	1.458e-12	FADS2	FADS1-FADS2-FADS3
893.612	PI(38:0)-H-	Glycerophospholipids (GP)	Glycerophosphoinositols	Phosphatidylinositols (PI)	rs2727270	chr11:61603237	T / C	-0.0953	0.015	1.882e-10	FADS2	FADS1-FADS2-FADS3
894.623	PC(40:5)+AcO- or PE(43:5)+AcO-	Glycerophospholipids (GP)	Glycerophosphocholines	Phosphatidylcholines (PC)	rs2727270	chr11:61603237	T / C	-0.1003	0.0124	5.269e-16	FADS2	FADS1-FADS2-FADS3
896.639	PC(40:4)+AcO- or PE(43:4)+AcO-	Glycerophospholipids (GP)	Glycerophosphocholines	Phosphatidylcholines (PC)	rs2727270	chr11:61603237	T / C	-0.1078	0.0156	4.803e-12	FADS2	FADS1-FADS2-FADS3
922.785	TG(56:7)	Glycerolipids (GL)	Triradylglycerols	Triacylglycerols (TG)	rs2727270	chr11:61603237	T / C	-0.1181	0.0176	1.925e-11	FADS2	FADS1-FADS2-FADS3
923.587	PI(36:1)+AcO-	Glycerophospholipids (GP)	Glycerophosphoinositols	Phosphatidylinositols (PI)	rs2727270	chr11:61603237	T / C	-0.1459	0.0163	3.595e-19	FADS2	FADS1-FADS2-FADS3
924.67	PC(42:4)+AcO- or PE(45:4)+AcO-	Glycerophospholipids (GP)	Glycerophosphocholines	Phosphatidylcholines (PC)	rs2727270	chr11:61603237	T / C	-0.1097	0.0166	4.108e-11	FADS2	FADS1-FADS2-FADS3
924.801	TG(56:6)	Glycerolipids (GL)	Triradylglycerols	Triacylglycerols (TG)	rs2727270	chr11:61603237	T / C	-0.1127	0.0144	4.054e-15	FADS2	FADS1-FADS2-FADS3
946.785	TG(58:9)	Glycerolipids (GL)	Triradylglycerols	Triacylglycerols (TG)	rs2727270	chr11:61603237	T / C	-0.2633	0.0332	2.037e-15	FADS2	FADS1-FADS2-FADS3
950.613	PS(44:6)+AcO-	Glycerophospholipids (GP)	Glycerophosphoserines	Phosphatidylserines (PS)	rs2727270	chr11:61603237	T / C	-0.1701	0.0175	3.092e-22	FADS2	FADS1-FADS2-FADS3
303.233	FA(20:4)-H-	Fatty acyls (FA)	Fatty acids and conjugates	Free fatty acids (FA)	rs2727271	chr11:61603358	T / A	-0.1178	0.012	8.863e-23	FADS2	FADS1-FADS2-FADS3
329.249	FA(22:5)-H-	Fatty acyls (FA)	Fatty acids and conjugates	Free fatty acids (FA)	rs2727271	chr11:61603358	T / A	-0.0966	0.0157	7.271e-10	FADS2	FADS1-FADS2-FADS3
331.264	FA(22:4)-H-	Fatty acyls (FA)	Fatty acids and conjugates	Free fatty acids (FA)	rs2727271	chr11:61603358	T / A	-0.122	0.0161	3.663e-14	FADS2	FADS1-FADS2-FADS3
544.34	LPC(20:4)	Glycerophospholipids (GP)	Glycerophosphocholines	Lysophosphatidylcholines (LPC)	rs2727271	chr11:61603358	T / A	-0.1581	0.0159	2.303e-23	FADS2	FADS1-FADS2-FADS3
688.603	CE(20:5)	Sterol lipids (ST)	Sterols	Cholesteryl esters (CE)	rs2727271	chr11:61603358	T / A	-0.2048	0.0214	1.283e-21	FADS2	FADS1-FADS2-FADS3
690.618	CE(20:4)	Sterol lipids (ST)	Sterols	Cholesteryl esters (CE)	rs2727271	chr11:61603358	T / A	-0.2102	0.0131	1.348e-57	FADS2	FADS1-FADS2-FADS3
714.508	PE(34:2)-H-	Glycerophospholipids (GP)	Glycerophosphoethanolamines	Phosphatidylethanolamines (PE)	rs2727271	chr11:61603358	T / A	0.1282	0.0154	8.497e-17	FADS2	FADS1-FADS2-FADS3
716.523	PE(34:2)	Glycerophospholipids (GP)	Glycerophosphoethanolamines	Phosphatidylethanolamines (PE)	rs2727271	chr11:61603358	T / A	0.1425	0.0178	1.314e-15	FADS2	FADS1-FADS2-FADS3
740.524	PC(33:3)-H- or PE(36:3)-H-	Glycerophospholipids (GP)	Glycerophosphocholines	Phosphatidylcholines (PC)	rs2727271	chr11:61603358	T / A	0.0896	0.0129	4.16e-12	FADS2	FADS1-FADS2-FADS3
742.539	PC(33:3) or PE(36:3)	Glycerophospholipids (GP)	Glycerophosphocholines	Phosphatidylcholines (PC)	rs2727271	chr11:61603358	T / A	0.1198	0.0181	3.372e-11	FADS2	FADS1-FADS2-FADS3
742.539	PC(33:2)-H- or PE(36:2)-H-	Glycerophospholipids (GP)	Glycerophosphocholines	Phosphatidylcholines (PC)	rs2727271	chr11:61603358	T / A	0.0699	0.0099	1.483e-12	FADS2	FADS1-FADS2-FADS3
744.554	PC(33:2) or PE(36:2)	Glycerophospholipids (GP)	Glycerophosphocholines	Phosphatidylcholines (PC)	rs2727271	chr11:61603358	T / A	0.0832	0.0097	1.371e-17	FADS2	FADS1-FADS2-FADS3
745.575	PA(39:1)	Glycerophospholipids (GP)	Glycerophosphates	Phosphatic acids (PA)	rs2727271	chr11:61603358	T / A	0.0805	0.0092	2.571e-18	FADS2	FADS1-FADS2-FADS3
749.534	PA(35:0)+AcO-	Glycerophospholipids (GP)	Glycerophosphates	Phosphatic acids (PA)	rs2727271	chr11:61603358	T / A	-0.0735	0.0116	2.352e-10	FADS2	FADS1-FADS2-FADS3
750.544	PC-P(35:5)	Glycerophospholipids (GP)	Glycerophosphocholines	Phosphatidylcholines (PC)	rs2727271	chr11:61603358	T / A	-0.084	0.0127	4.324e-11	FADS2	FADS1-FADS2-FADS3
752.524	PE(37:4)-H- or PC(34:4)-H-	Glycerophospholipids (GP)	Glycerophosphoethanolamines	Phosphatidylethanolamines (PE)	rs2727271	chr11:61603358	T / A	-0.1013	0.016	2.749e-10	FADS2	FADS1-FADS2-FADS3
752.559	PC-O(35:5) or PC-P(35:4)	Glycerophospholipids (GP)	Glycerophosphocholines	Phosphatidylcholines (PC)	rs2727271	chr11:61603358	T / A	-0.1192	0.0139	8.91e-18	FADS2	FADS1-FADS2-FADS3
758.57	PC(34:2)	Glycerophospholipids (GP)	Glycerophosphocholines	Phosphatidylcholines (PC)	rs2727271	chr11:61603358	T / A	0.051	0.0067	2.084e-14	FADS2	FADS1-FADS2-FADS3
759.59	PA(40:1)	Glycerophospholipids (GP)	Glycerophosphates	Phosphatic acids (PA)	rs2727271	chr11:61603358	T / A	0.0482	0.0068	1.333e-12	FADS2	FADS1-FADS2-FADS3
764.524	PC(35:5)-H- or PE(38:5)-H-	Glycerophospholipids (GP)	Glycerophosphocholines	Phosphatidylcholines (PC)	rs2727271	chr11:61603358	T / A	-0.1005	0.0146	6.195e-12	FADS2	FADS1-FADS2-FADS3
766.539	PC(35:4)-H- or PE(38:4)-H-	Glycerophospholipids (GP)	Glycerophosphocholines	Phosphatidylcholines (PC)	rs2727271	chr11:61603358	T / A	-0.1297	0.01	1.042e-38	FADS2	FADS1-FADS2-FADS3
766.574	PC-O(36:5)	Glycerophospholipids (GP)	Glycerophosphocholines	Phosphatidylcholines (PC)	rs2727271	chr11:61603358	T / A	-0.1363	0.0102	1.139e-40	FADS2	FADS1-FADS2-FADS3
767.559	PA(41:4)	Glycerophospholipids (GP)	Glycerophosphates	Phosphatic acids (PA)	rs2727271	chr11:61603358	T / A	-0.1388	0.0104	5.302e-41	FADS2	FADS1-FADS2-FADS3
768.554	PC(35:4) or PE(38:4)	Glycerophospholipids (GP)	Glycerophosphocholines	Phosphatidylcholines (PC)	rs2727271	chr11:61603358	T / A	-0.1145	0.0107	6.236e-27	FADS2	FADS1-FADS2-FADS3
768.555	PC(35:3)-H- or PE(38:3)-H-	Glycerophospholipids (GP)	Glycerophosphocholines	Phosphatidylcholines (PC)	rs2727271	chr11:61603358	T / A	0.069	0.0095	4.407e-13	FADS2	FADS1-FADS2-FADS3
770.606	PC-O(36:3) or PC-P(36:2)	Glycerophospholipids (GP)	Glycerophosphocholines	Phosphatidylcholines (PC)	rs2727271	chr11:61603358	T / A	0.0814	0.0116	2.066e-12	FADS2	FADS1-FADS2-FADS3
777.565	PA(37:0)+AcO-	Glycerophospholipids (GP)	Glycerophosphates	Phosphatic acids (PA)	rs2727271	chr11:61603358	T / A	-0.06	0.0096	4.675e-10	FADS2	FADS1-FADS2-FADS3
780.555	PC(36:4)-H- or PE(39:4)-H-	Glycerophospholipids (GP)	Glycerophosphocholines	Phosphatidylcholines (PC)	rs2727271	chr11:61603358	T / A	-0.1475	0.0144	1.746e-24	FADS2	FADS1-FADS2-FADS3
784.586	PE(39:3)	Glycerophospholipids (GP)	Glycerophosphoethanolamines	Phosphatidylethanolamines (PE)	rs2727271	chr11:61603358	T / A	0.059	0.0064	1.782e-20	FADS2	FADS1-FADS2-FADS3
785.606	PA(42:2)	Glycerophospholipids (GP)	Glycerophosphates	Phosphatic acids (PA)	rs2727271	chr11:61603358	T / A	0.0486	0.0062	3.336e-15	FADS2	FADS1-FADS2-FADS3
793.575	PA(43:4)-H-	Glycerophospholipids (GP)	Glycerophosphates	Phosphatic acids (PA)	rs2727271	chr11:61603358	T / A	-0.0822	0.0113	3.731e-13	FADS2	FADS1-FADS2-FADS3
794.57	PC(37:4)-H- or PE(40:4)-H-	Glycerophospholipids (GP)	Glycerophosphocholines	Phosphatidylcholines (PC)	rs2727271	chr11:61603358	T / A	-0.1536	0.0118	8.911e-39	FADS2	FADS1-FADS2-FADS3
794.606	PC-O(38:5)	Glycerophospholipids (GP)	Glycerophosphocholines	Phosphatidylcholines (PC)	rs2727271	chr11:61603358	T / A	-0.0999	0.01	2.017e-23	FADS2	FADS1-FADS2-FADS3
796.586	PC(37:4)	Glycerophospholipids (GP)	Glycerophosphocholines	Phosphatidylcholines (PC)	rs2727271	chr11:61603358	T / A	-0.1739	0.0145	4.176e-33	FADS2	FADS1-FADS2-FADS3
806.569	PC(38:6)	Glycerophospholipids (GP)	Glycerophosphocholines	Phosphatidylcholines (PC)	rs2727271	chr11:61603358	T / A	-0.0736	0.0104	1.377e-12	FADS2	FADS1-FADS2-FADS3
807.59	PA(44:5)	Glycerophospholipids (GP)	Glycerophosphates	Phosphatic acids (PA)	rs2727271	chr11:61603358	T / A	-0.0783	0.0106	1.353e-13	FADS2	FADS1-FADS2-FADS3
808.585	PC(38:5)	Glycerophospholipids (GP)	Glycerophosphocholines	Phosphatidylcholines (PC)	rs2727271	chr11:61603358	T / A	-0.093	0.0085	3.817e-28	FADS2	FADS1-FADS2-FADS3
809.606	PA(44:4)	Glycerophospholipids (GP)	Glycerophosphates	Phosphatic acids (PA)	rs2727271	chr11:61603358	T / A	-0.0966	0.0085	6.596e-30	FADS2	FADS1-FADS2-FADS3
810.601	PE(41:4)	Glycerophospholipids (GP)	Glycerophosphoethanolamines	Phosphatidylethanolamines (PE)	rs2727271	chr11:61603358	T / A	-0.1714	0.0097	1.556e-69	FADS2	FADS1-FADS2-FADS3
822.637	PC-O(40:5)	Glycerophospholipids (GP)	Glycerophosphocholines	Phosphatidylcholines (PC)	rs2727271	chr11:61603358	T / A	-0.0793	0.0111	9.896e-13	FADS2	FADS1-FADS2-FADS3
825.592	SM(44:9)-H-	Sphingolipids (SP)	Phosphosphingolipids	Sphingomyelins (SM)	rs2727271	chr11:61603358	T / A	-0.161	0.0124	2.581e-38	FADS2	FADS1-FADS2-FADS3
834.601	PE(43:6)	Glycerophospholipids (GP)	Glycerophosphoethanolamines	Phosphatidylethanolamines (PE)	rs2727271	chr11:61603358	T / A	-0.108	0.0125	5.869e-18	FADS2	FADS1-FADS2-FADS3
836.616	PE(43:5)	Glycerophospholipids (GP)	Glycerophosphoethanolamines	Phosphatidylethanolamines (PE)	rs2727271	chr11:61603358	T / A	-0.1205	0.0112	8.227e-27	FADS2	FADS1-FADS2-FADS3
838.56	PE(39:5)+AcO- or PC(36:5)+AcO-	Glycerophospholipids (GP)	Glycerophosphoethanolamines	Phosphatidylethanolamines (PE)	rs2727271	chr11:61603358	T / A	-0.1514	0.0198	1.822e-14	FADS2	FADS1-FADS2-FADS3
840.576	PC(36:4)+AcO- or PE(39:4)+AcO-	Glycerophospholipids (GP)	Glycerophosphocholines	Phosphatidylcholines (PC)	rs2727271	chr11:61603358	T / A	-0.1451	0.0105	1.174e-43	FADS2	FADS1-FADS2-FADS3
842.592	PC(36:3)+AcO-	Glycerophospholipids (GP)	Glycerophosphocholines	Phosphatidylcholines (PC)	rs2727271	chr11:61603358	T / A	0.07	0.0097	5.848e-13	FADS2	FADS1-FADS2-FADS3
851.602	PG(37:0)+AcO-	Glycerophospholipids (GP)	Glycerophosphoglycerols	Phosphatidylglycerols (PG)	rs2727271	chr11:61603358	T / A	-0.0832	0.0129	1.164e-10	FADS2	FADS1-FADS2-FADS3
852.576	PC(37:5)+AcO- or PE(40:5)+AcO-	Glycerophospholipids (GP)	Glycerophosphocholines	Phosphatidylcholines (PC)	rs2727271	chr11:61603358	T / A	-0.1019	0.015	9.441e-12	FADS2	FADS1-FADS2-FADS3
854.591	PC(37:4)+AcO- or PE(40:4)+AcO-	Glycerophospholipids (GP)	Glycerophosphocholines	Phosphatidylcholines (PC)	rs2727271	chr11:61603358	T / A	-0.1481	0.0146	2.676e-24	FADS2	FADS1-FADS2-FADS3
860.545	PC(38:8)+AcO- or PS(42:7)-H-	Glycerophospholipids (GP)	Glycerophosphocholines	Phosphatidylcholines (PC)	rs2727271	chr11:61603358	T / A	0.1123	0.0132	1.722e-17	FADS2	FADS1-FADS2-FADS3
861.55	PI(36:2)-H-	Glycerophospholipids (GP)	Glycerophosphoinositols	Phosphatidylinositols (PI)	rs2727271	chr11:61603358	T / A	0.0741	0.0114	8.946e-11	FADS2	FADS1-FADS2-FADS3
862.56	PC(38:7)+AcO-	Glycerophospholipids (GP)	Glycerophosphocholines	Phosphatidylcholines (PC)	rs2727271	chr11:61603358	T / A	0.0864	0.0119	4.271e-13	FADS2	FADS1-FADS2-FADS3
866.592	PC(38:5)+AcO-	Glycerophospholipids (GP)	Glycerophosphocholines	Phosphatidylcholines (PC)	rs2727271	chr11:61603358	T / A	-0.1201	0.0117	1.216e-24	FADS2	FADS1-FADS2-FADS3
868.607	PC(38:4)+AcO- or PE(41:4)+AcO-	Glycerophospholipids (GP)	Glycerophosphocholines	Phosphatidylcholines (PC)	rs2727271	chr11:61603358	T / A	-0.1653	0.0118	2.941e-44	FADS2	FADS1-FADS2-FADS3
885.55	PI(38:4)-H-	Glycerophospholipids (GP)	Glycerophosphoinositols	Phosphatidylinositols (PI)	rs2727271	chr11:61603358	T / A	-0.0786	0.0102	1.029e-14	FADS2	FADS1-FADS2-FADS3
886.56	PC(40:9)+AcO-	Glycerophospholipids (GP)	Glycerophosphocholines	Phosphatidylcholines (PC)	rs2727271	chr11:61603358	T / A	-0.0798	0.0103	9.829e-15	FADS2	FADS1-FADS2-FADS3
887.566	PI(38:3)-H-	Glycerophospholipids (GP)	Glycerophosphoinositols	Phosphatidylinositols (PI)	rs2727271	chr11:61603358	T / A	0.1295	0.0122	1.582e-26	FADS2	FADS1-FADS2-FADS3
888.576	PC(40:8)+AcO-	Glycerophospholipids (GP)	Glycerophosphocholines	Phosphatidylcholines (PC)	rs2727271	chr11:61603358	T / A	0.1648	0.0146	2.219e-29	FADS2	FADS1-FADS2-FADS3
892.607	PC(40:6)+AcO- or PE(43:6)+AcO-	Glycerophospholipids (GP)	Glycerophosphocholines	Phosphatidylcholines (PC)	rs2727271	chr11:61603358	T / A	-0.1065	0.0151	1.632e-12	FADS2	FADS1-FADS2-FADS3
893.612	PI(38:0)-H-	Glycerophospholipids (GP)	Glycerophosphoinositols	Phosphatidylinositols (PI)	rs2727271	chr11:61603358	T / A	-0.0951	0.0149	1.934e-10	FADS2	FADS1-FADS2-FADS3
894.623	PC(40:5)+AcO- or PE(43:5)+AcO-	Glycerophospholipids (GP)	Glycerophosphocholines	Phosphatidylcholines (PC)	rs2727271	chr11:61603358	T / A	-0.0994	0.0124	8.788e-16	FADS2	FADS1-FADS2-FADS3
896.639	PC(40:4)+AcO- or PE(43:4)+AcO-	Glycerophospholipids (GP)	Glycerophosphocholines	Phosphatidylcholines (PC)	rs2727271	chr11:61603358	T / A	-0.1076	0.0156	4.869e-12	FADS2	FADS1-FADS2-FADS3
922.785	TG(56:7)	Glycerolipids (GL)	Triradylglycerols	Triacylglycerols (TG)	rs2727271	chr11:61603358	T / A	-0.1174	0.0176	2.419e-11	FADS2	FADS1-FADS2-FADS3
923.587	PI(36:1)+AcO-	Glycerophospholipids (GP)	Glycerophosphoinositols	Phosphatidylinositols (PI)	rs2727271	chr11:61603358	T / A	-0.1442	0.0163	7.975e-19	FADS2	FADS1-FADS2-FADS3
924.67	PC(42:4)+AcO- or PE(45:4)+AcO-	Glycerophospholipids (GP)	Glycerophosphocholines	Phosphatidylcholines (PC)	rs2727271	chr11:61603358	T / A	-0.1076	0.0166	9.033e-11	FADS2	FADS1-FADS2-FADS3
924.801	TG(56:6)	Glycerolipids (GL)	Triradylglycerols	Triacylglycerols (TG)	rs2727271	chr11:61603358	T / A	-0.1122	0.0143	4.635e-15	FADS2	FADS1-FADS2-FADS3
946.785	TG(58:9)	Glycerolipids (GL)	Triradylglycerols	Triacylglycerols (TG)	rs2727271	chr11:61603358	T / A	-0.2624	0.0331	2.326e-15	FADS2	FADS1-FADS2-FADS3
950.613	PS(44:6)+AcO-	Glycerophospholipids (GP)	Glycerophosphoserines	Phosphatidylserines (PS)	rs2727271	chr11:61603358	T / A	-0.1675	0.0175	1.105e-21	FADS2	FADS1-FADS2-FADS3
303.233	FA(20:4)-H-	Fatty acyls (FA)	Fatty acids and conjugates	Free fatty acids (FA)	rs174576	chr11:61603510	A / C	-0.1053	0.0079	1.564e-40	FADS2	FADS1-FADS2-FADS3
329.249	FA(22:5)-H-	Fatty acyls (FA)	Fatty acids and conjugates	Free fatty acids (FA)	rs174576	chr11:61603510	A / C	-0.0746	0.0103	4.987e-13	FADS2	FADS1-FADS2-FADS3
331.264	FA(22:4)-H-	Fatty acyls (FA)	Fatty acids and conjugates	Free fatty acids (FA)	rs174576	chr11:61603510	A / C	-0.0986	0.0107	2.313e-20	FADS2	FADS1-FADS2-FADS3
544.34	LPC(20:4)	Glycerophospholipids (GP)	Glycerophosphocholines	Lysophosphatidylcholines (LPC)	rs174576	chr11:61603510	A / C	-0.1376	0.0105	2.023e-39	FADS2	FADS1-FADS2-FADS3
601.519	DG-H20(36:3)	Glycerolipids (GL)	Diradylglycerols	Diacylglycerols (DG)	rs174576	chr11:61603510	A / C	0.0602	0.0094	1.424e-10	FADS2	FADS1-FADS2-FADS3
603.535	DG-H20(36:2)	Glycerolipids (GL)	Diradylglycerols	Diacylglycerols (DG)	rs174576	chr11:61603510	A / C	0.051	0.008	2.307e-10	FADS2	FADS1-FADS2-FADS3
642.618	CE(16:0)	Sterol lipids (ST)	Sterols	Cholesteryl esters (CE)	rs174576	chr11:61603510	A / C	-0.0362	0.0057	1.467e-10	FADS2	FADS1-FADS2-FADS3
664.603	CE(18:3)	Sterol lipids (ST)	Sterols	Cholesteryl esters (CE)	rs174576	chr11:61603510	A / C	-0.069	0.0082	5.371e-17	FADS2	FADS1-FADS2-FADS3
688.603	CE(20:5)	Sterol lipids (ST)	Sterols	Cholesteryl esters (CE)	rs174576	chr11:61603510	A / C	-0.1996	0.0142	4.907e-45	FADS2	FADS1-FADS2-FADS3
690.618	CE(20:4)	Sterol lipids (ST)	Sterols	Cholesteryl esters (CE)	rs174576	chr11:61603510	A / C	-0.1937	0.0087	6.95e-110	FADS2	FADS1-FADS2-FADS3
714.508	PE(34:2)-H-	Glycerophospholipids (GP)	Glycerophosphoethanolamines	Phosphatidylethanolamines (PE)	rs174576	chr11:61603510	A / C	0.1142	0.0102	2.522e-29	FADS2	FADS1-FADS2-FADS3
716.523	PE(34:2)	Glycerophospholipids (GP)	Glycerophosphoethanolamines	Phosphatidylethanolamines (PE)	rs174576	chr11:61603510	A / C	0.136	0.0118	8.401e-31	FADS2	FADS1-FADS2-FADS3
728.524	PC(32:2)-H- or PE(35:2)-H-	Glycerophospholipids (GP)	Glycerophosphocholines	Phosphatidylcholines (PC)	rs174576	chr11:61603510	A / C	0.0666	0.0096	4.295e-12	FADS2	FADS1-FADS2-FADS3
734.57	PC(32:0) or PE(35:0)	Glycerophospholipids (GP)	Glycerophosphocholines	Phosphatidylcholines (PC)	rs174576	chr11:61603510	A / C	-0.0442	0.0053	8.939e-17	FADS2	FADS1-FADS2-FADS3
740.524	PC(33:3)-H- or PE(36:3)-H-	Glycerophospholipids (GP)	Glycerophosphocholines	Phosphatidylcholines (PC)	rs174576	chr11:61603510	A / C	0.0793	0.0085	1.351e-20	FADS2	FADS1-FADS2-FADS3
742.539	PC(33:3) or PE(36:3)	Glycerophospholipids (GP)	Glycerophosphocholines	Phosphatidylcholines (PC)	rs174576	chr11:61603510	A / C	0.1206	0.0119	5.22e-24	FADS2	FADS1-FADS2-FADS3
742.539	PC(33:2)-H- or PE(36:2)-H-	Glycerophospholipids (GP)	Glycerophosphocholines	Phosphatidylcholines (PC)	rs174576	chr11:61603510	A / C	0.0562	0.0065	7.494e-18	FADS2	FADS1-FADS2-FADS3
744.554	PC(33:2) or PE(36:2)	Glycerophospholipids (GP)	Glycerophosphocholines	Phosphatidylcholines (PC)	rs174576	chr11:61603510	A / C	0.0737	0.0064	1.466e-30	FADS2	FADS1-FADS2-FADS3
745.575	PA(39:1)	Glycerophospholipids (GP)	Glycerophosphates	Phosphatic acids (PA)	rs174576	chr11:61603510	A / C	0.0677	0.0061	8.044e-29	FADS2	FADS1-FADS2-FADS3
749.534	PA(35:0)+AcO-	Glycerophospholipids (GP)	Glycerophosphates	Phosphatic acids (PA)	rs174576	chr11:61603510	A / C	-0.0705	0.0077	3.28e-20	FADS2	FADS1-FADS2-FADS3
750.544	PC-P(35:5)	Glycerophospholipids (GP)	Glycerophosphocholines	Phosphatidylcholines (PC)	rs174576	chr11:61603510	A / C	-0.0806	0.0084	1.136e-21	FADS2	FADS1-FADS2-FADS3
752.524	PE(37:4)-H- or PC(34:4)-H-	Glycerophospholipids (GP)	Glycerophosphoethanolamines	Phosphatidylethanolamines (PE)	rs174576	chr11:61603510	A / C	-0.0928	0.0106	1.967e-18	FADS2	FADS1-FADS2-FADS3
752.559	PC-O(35:5) or PC-P(35:4)	Glycerophospholipids (GP)	Glycerophosphocholines	Phosphatidylcholines (PC)	rs174576	chr11:61603510	A / C	-0.104	0.0092	8.724e-30	FADS2	FADS1-FADS2-FADS3
756.555	PC(34:2)-H-	Glycerophospholipids (GP)	Glycerophosphocholines	Phosphatidylcholines (PC)	rs174576	chr11:61603510	A / C	0.0575	0.0087	3.415e-11	FADS2	FADS1-FADS2-FADS3
758.57	PC(34:2)	Glycerophospholipids (GP)	Glycerophosphocholines	Phosphatidylcholines (PC)	rs174576	chr11:61603510	A / C	0.0399	0.0044	1.561e-19	FADS2	FADS1-FADS2-FADS3
759.59	PA(40:1)	Glycerophospholipids (GP)	Glycerophosphates	Phosphatic acids (PA)	rs174576	chr11:61603510	A / C	0.0399	0.0045	6.827e-19	FADS2	FADS1-FADS2-FADS3
764.524	PC(35:5)-H- or PE(38:5)-H-	Glycerophospholipids (GP)	Glycerophosphocholines	Phosphatidylcholines (PC)	rs174576	chr11:61603510	A / C	-0.0971	0.0097	8.933e-24	FADS2	FADS1-FADS2-FADS3
766.539	PC(35:4)-H- or PE(38:4)-H-	Glycerophospholipids (GP)	Glycerophosphocholines	Phosphatidylcholines (PC)	rs174576	chr11:61603510	A / C	-0.1153	0.0066	3.245e-68	FADS2	FADS1-FADS2-FADS3
766.574	PC-O(36:5)	Glycerophospholipids (GP)	Glycerophosphocholines	Phosphatidylcholines (PC)	rs174576	chr11:61603510	A / C	-0.123	0.0067	9.937e-75	FADS2	FADS1-FADS2-FADS3
767.559	PA(41:4)	Glycerophospholipids (GP)	Glycerophosphates	Phosphatic acids (PA)	rs174576	chr11:61603510	A / C	-0.1288	0.0068	1.646e-79	FADS2	FADS1-FADS2-FADS3
768.554	PC(35:4) or PE(38:4)	Glycerophospholipids (GP)	Glycerophosphocholines	Phosphatidylcholines (PC)	rs174576	chr11:61603510	A / C	-0.0977	0.0071	1.623e-43	FADS2	FADS1-FADS2-FADS3
768.555	PC(35:3)-H- or PE(38:3)-H-	Glycerophospholipids (GP)	Glycerophosphocholines	Phosphatidylcholines (PC)	rs174576	chr11:61603510	A / C	0.0771	0.0063	2.966e-34	FADS2	FADS1-FADS2-FADS3
770.57	PC(35:3)	Glycerophospholipids (GP)	Glycerophosphocholines	Phosphatidylcholines (PC)	rs174576	chr11:61603510	A / C	0.07	0.0077	9.069e-20	FADS2	FADS1-FADS2-FADS3
770.606	PC-O(36:3) or PC-P(36:2)	Glycerophospholipids (GP)	Glycerophosphocholines	Phosphatidylcholines (PC)	rs174576	chr11:61603510	A / C	0.085	0.0076	6.192e-29	FADS2	FADS1-FADS2-FADS3
771.59	PA(41:2)	Glycerophospholipids (GP)	Glycerophosphates	Phosphatic acids (PA)	rs174576	chr11:61603510	A / C	0.0873	0.0106	1.788e-16	FADS2	FADS1-FADS2-FADS3
777.565	PA(37:0)+AcO-	Glycerophospholipids (GP)	Glycerophosphates	Phosphatic acids (PA)	rs174576	chr11:61603510	A / C	-0.0564	0.0063	4.818e-19	FADS2	FADS1-FADS2-FADS3
780.555	PC(36:4)-H- or PE(39:4)-H-	Glycerophospholipids (GP)	Glycerophosphocholines	Phosphatidylcholines (PC)	rs174576	chr11:61603510	A / C	-0.1348	0.0095	2.246e-45	FADS2	FADS1-FADS2-FADS3
784.586	PE(39:3)	Glycerophospholipids (GP)	Glycerophosphoethanolamines	Phosphatidylethanolamines (PE)	rs174576	chr11:61603510	A / C	0.0688	0.0042	8.546e-61	FADS2	FADS1-FADS2-FADS3
785.606	PA(42:2)	Glycerophospholipids (GP)	Glycerophosphates	Phosphatic acids (PA)	rs174576	chr11:61603510	A / C	0.0584	0.0041	8.211e-46	FADS2	FADS1-FADS2-FADS3
786.601	PE(39:2)	Glycerophospholipids (GP)	Glycerophosphoethanolamines	Phosphatidylethanolamines (PE)	rs174576	chr11:61603510	A / C	0.0298	0.0043	3.143e-12	FADS2	FADS1-FADS2-FADS3
787.622	PA(42:1)	Glycerophospholipids (GP)	Glycerophosphates	Phosphatic acids (PA)	rs174576	chr11:61603510	A / C	0.0308	0.0042	3.086e-13	FADS2	FADS1-FADS2-FADS3
792.576	PC(32:0)+AcO-	Glycerophospholipids (GP)	Glycerophosphocholines	Phosphatidylcholines (PC)	rs174576	chr11:61603510	A / C	-0.0573	0.0079	3.502e-13	FADS2	FADS1-FADS2-FADS3
793.575	PA(43:4)-H-	Glycerophospholipids (GP)	Glycerophosphates	Phosphatic acids (PA)	rs174576	chr11:61603510	A / C	-0.0908	0.0075	8.728e-34	FADS2	FADS1-FADS2-FADS3
794.57	PC(37:4)-H- or PE(40:4)-H-	Glycerophospholipids (GP)	Glycerophosphocholines	Phosphatidylcholines (PC)	rs174576	chr11:61603510	A / C	-0.1311	0.0078	7.601e-63	FADS2	FADS1-FADS2-FADS3
794.606	PC-O(38:5)	Glycerophospholipids (GP)	Glycerophosphocholines	Phosphatidylcholines (PC)	rs174576	chr11:61603510	A / C	-0.0895	0.0066	8.036e-42	FADS2	FADS1-FADS2-FADS3
796.586	PC(37:4)	Glycerophospholipids (GP)	Glycerophosphocholines	Phosphatidylcholines (PC)	rs174576	chr11:61603510	A / C	-0.1507	0.0096	1.113e-55	FADS2	FADS1-FADS2-FADS3
796.586	PE(40:3)-H- or PC(37:3)-H-	Glycerophospholipids (GP)	Glycerophosphoethanolamines	Phosphatidylethanolamines (PE)	rs174576	chr11:61603510	A / C	0.0639	0.0081	2.454e-15	FADS2	FADS1-FADS2-FADS3
796.622	PC-P(38:3)	Glycerophospholipids (GP)	Glycerophosphocholines	Phosphatidylcholines (PC)	rs174576	chr11:61603510	A / C	-0.0506	0.0079	1.564e-10	FADS2	FADS1-FADS2-FADS3
798.601	PC(37:3) or PE(40:3)	Glycerophospholipids (GP)	Glycerophosphocholines	Phosphatidylcholines (PC)	rs174576	chr11:61603510	A / C	0.0642	0.0083	7.613e-15	FADS2	FADS1-FADS2-FADS3
806.569	PC(38:6)	Glycerophospholipids (GP)	Glycerophosphocholines	Phosphatidylcholines (PC)	rs174576	chr11:61603510	A / C	-0.0521	0.0069	2.94e-14	FADS2	FADS1-FADS2-FADS3
807.59	PA(44:5)	Glycerophospholipids (GP)	Glycerophosphates	Phosphatic acids (PA)	rs174576	chr11:61603510	A / C	-0.0557	0.007	2.087e-15	FADS2	FADS1-FADS2-FADS3
808.585	PC(38:5)	Glycerophospholipids (GP)	Glycerophosphocholines	Phosphatidylcholines (PC)	rs174576	chr11:61603510	A / C	-0.0815	0.0056	3.024e-48	FADS2	FADS1-FADS2-FADS3
809.534	PA(40:5)+AcO- or PG(39:5)-H-	Glycerophospholipids (GP)	Glycerophosphates	Phosphatic acids (PA)	rs174576	chr11:61603510	A / C	-0.0843	0.0134	3.554e-10	FADS2	FADS1-FADS2-FADS3
809.555	PG(34:0)+AcO-	Glycerophospholipids (GP)	Glycerophosphoglycerols	Phosphatidylglycerols (PG)	rs174576	chr11:61603510	A / C	-0.1708	0.0225	3.614e-14	FADS2	FADS1-FADS2-FADS3
809.606	PA(44:4)	Glycerophospholipids (GP)	Glycerophosphates	Phosphatic acids (PA)	rs174576	chr11:61603510	A / C	-0.0849	0.0056	1.04e-51	FADS2	FADS1-FADS2-FADS3
810.601	PE(41:4)	Glycerophospholipids (GP)	Glycerophosphoethanolamines	Phosphatidylethanolamines (PE)	rs174576	chr11:61603510	A / C	-0.1465	0.0064	1.68e-115	FADS2	FADS1-FADS2-FADS3
812.544	PE(37:4)+AcO- or PC(34:4)+AcO-	Glycerophospholipids (GP)	Glycerophosphoethanolamines	Phosphatidylethanolamines (PE)	rs174576	chr11:61603510	A / C	-0.0886	0.0121	2.185e-13	FADS2	FADS1-FADS2-FADS3
812.617	PE(41:3)	Glycerophospholipids (GP)	Glycerophosphoethanolamines	Phosphatidylethanolamines (PE)	rs174576	chr11:61603510	A / C	0.058	0.0066	1.143e-18	FADS2	FADS1-FADS2-FADS3
816.576	PC(34:2)+AcO- or PS(38:1)-H-	Glycerophospholipids (GP)	Glycerophosphocholines	Phosphatidylcholines (PC)	rs174576	chr11:61603510	A / C	0.044	0.0066	3.083e-11	FADS2	FADS1-FADS2-FADS3
820.621	PC-O(40:6) or PC-P(40:5)	Glycerophospholipids (GP)	Glycerophosphocholines	Phosphatidylcholines (PC)	rs174576	chr11:61603510	A / C	-0.0588	0.0069	1.801e-17	FADS2	FADS1-FADS2-FADS3
822.637	PC-O(40:5)	Glycerophospholipids (GP)	Glycerophosphocholines	Phosphatidylcholines (PC)	rs174576	chr11:61603510	A / C	-0.0767	0.0074	1.717e-25	FADS2	FADS1-FADS2-FADS3
825.592	SM(44:9)-H-	Sphingolipids (SP)	Phosphosphingolipids	Sphingomyelins (SM)	rs174576	chr11:61603510	A / C	-0.1498	0.0082	6.143e-74	FADS2	FADS1-FADS2-FADS3
832.535	PS(35:2)+AcO-	Glycerophospholipids (GP)	Glycerophosphoserines	Phosphatidylserines (PS)	rs174576	chr11:61603510	A / C	-0.1517	0.0218	3.36e-12	FADS2	FADS1-FADS2-FADS3
833.519	PI(34:2)-H-	Glycerophospholipids (GP)	Glycerophosphoinositols	Phosphatidylinositols (PI)	rs174576	chr11:61603510	A / C	0.0559	0.0088	2.042e-10	FADS2	FADS1-FADS2-FADS3
834.529	PE(39:7)+AcO- or PS(40:6)-H-	Glycerophospholipids (GP)	Glycerophosphoethanolamines	Phosphatidylethanolamines (PE)	rs174576	chr11:61603510	A / C	0.0602	0.009	1.853e-11	FADS2	FADS1-FADS2-FADS3
834.601	PE(43:6)	Glycerophospholipids (GP)	Glycerophosphoethanolamines	Phosphatidylethanolamines (PE)	rs174576	chr11:61603510	A / C	-0.0758	0.0083	4.509e-20	FADS2	FADS1-FADS2-FADS3
836.616	PE(43:5)	Glycerophospholipids (GP)	Glycerophosphoethanolamines	Phosphatidylethanolamines (PE)	rs174576	chr11:61603510	A / C	-0.1048	0.0075	8.289e-45	FADS2	FADS1-FADS2-FADS3
838.56	PE(39:5)+AcO- or PC(36:5)+AcO-	Glycerophospholipids (GP)	Glycerophosphoethanolamines	Phosphatidylethanolamines (PE)	rs174576	chr11:61603510	A / C	-0.1482	0.0131	8.25e-30	FADS2	FADS1-FADS2-FADS3
840.576	PC(36:4)+AcO- or PE(39:4)+AcO-	Glycerophospholipids (GP)	Glycerophosphocholines	Phosphatidylcholines (PC)	rs174576	chr11:61603510	A / C	-0.132	0.0069	4.174e-81	FADS2	FADS1-FADS2-FADS3
842.592	PC(36:3)+AcO-	Glycerophospholipids (GP)	Glycerophosphocholines	Phosphatidylcholines (PC)	rs174576	chr11:61603510	A / C	0.0776	0.0064	1.038e-33	FADS2	FADS1-FADS2-FADS3
851.602	PG(37:0)+AcO-	Glycerophospholipids (GP)	Glycerophosphoglycerols	Phosphatidylglycerols (PG)	rs174576	chr11:61603510	A / C	-0.0804	0.0085	4.681e-21	FADS2	FADS1-FADS2-FADS3
852.576	PC(37:5)+AcO- or PE(40:5)+AcO-	Glycerophospholipids (GP)	Glycerophosphocholines	Phosphatidylcholines (PC)	rs174576	chr11:61603510	A / C	-0.1039	0.0099	8.055e-26	FADS2	FADS1-FADS2-FADS3
854.591	PC(37:4)+AcO- or PE(40:4)+AcO-	Glycerophospholipids (GP)	Glycerophosphocholines	Phosphatidylcholines (PC)	rs174576	chr11:61603510	A / C	-0.1315	0.0097	2.986e-42	FADS2	FADS1-FADS2-FADS3
856.607	PE(40:3)+AcO- or PC(37:3)+AcO-	Glycerophospholipids (GP)	Glycerophosphoethanolamines	Phosphatidylethanolamines (PE)	rs174576	chr11:61603510	A / C	0.0641	0.0093	5.584e-12	FADS2	FADS1-FADS2-FADS3
857.519	PI(36:4)-H-	Glycerophospholipids (GP)	Glycerophosphoinositols	Phosphatidylinositols (PI)	rs174576	chr11:61603510	A / C	-0.0688	0.0087	1.876e-15	FADS2	FADS1-FADS2-FADS3
858.529	PS(42:8)-H-	Glycerophospholipids (GP)	Glycerophosphoserines	Phosphatidylserines (PS)	rs174576	chr11:61603510	A / C	-0.0678	0.0086	4.545e-15	FADS2	FADS1-FADS2-FADS3
860.545	PC(38:8)+AcO- or PS(42:7)-H-	Glycerophospholipids (GP)	Glycerophosphocholines	Phosphatidylcholines (PC)	rs174576	chr11:61603510	A / C	0.1034	0.0087	1.998e-32	FADS2	FADS1-FADS2-FADS3
861.55	PI(36:2)-H-	Glycerophospholipids (GP)	Glycerophosphoinositols	Phosphatidylinositols (PI)	rs174576	chr11:61603510	A / C	0.0584	0.0076	1.25e-14	FADS2	FADS1-FADS2-FADS3
862.56	PC(38:7)+AcO-	Glycerophospholipids (GP)	Glycerophosphocholines	Phosphatidylcholines (PC)	rs174576	chr11:61603510	A / C	0.0671	0.0079	1.294e-17	FADS2	FADS1-FADS2-FADS3
864.576	PC(38:6)+AcO-	Glycerophospholipids (GP)	Glycerophosphocholines	Phosphatidylcholines (PC)	rs174576	chr11:61603510	A / C	-0.0682	0.0093	2.119e-13	FADS2	FADS1-FADS2-FADS3
865.581	PI(36:0)-H-	Glycerophospholipids (GP)	Glycerophosphoinositols	Phosphatidylinositols (PI)	rs174576	chr11:61603510	A / C	-0.0662	0.0091	2.913e-13	FADS2	FADS1-FADS2-FADS3
866.592	PC(38:5)+AcO-	Glycerophospholipids (GP)	Glycerophosphocholines	Phosphatidylcholines (PC)	rs174576	chr11:61603510	A / C	-0.114	0.0077	2.785e-49	FADS2	FADS1-FADS2-FADS3
868.607	PC(38:4)+AcO- or PE(41:4)+AcO-	Glycerophospholipids (GP)	Glycerophosphocholines	Phosphatidylcholines (PC)	rs174576	chr11:61603510	A / C	-0.1437	0.0078	1.217e-75	FADS2	FADS1-FADS2-FADS3
870.623	PC(38:3)+AcO- or PE(41:3)+AcO-	Glycerophospholipids (GP)	Glycerophosphocholines	Phosphatidylcholines (PC)	rs174576	chr11:61603510	A / C	0.075	0.0086	2.719e-18	FADS2	FADS1-FADS2-FADS3
878.592	PC(39:6)+AcO- or PS(43:5)-H-	Glycerophospholipids (GP)	Glycerophosphocholines	Phosphatidylcholines (PC)	rs174576	chr11:61603510	A / C	-0.0724	0.0105	6.182e-12	FADS2	FADS1-FADS2-FADS3
885.55	PI(38:4)-H-	Glycerophospholipids (GP)	Glycerophosphoinositols	Phosphatidylinositols (PI)	rs174576	chr11:61603510	A / C	-0.0741	0.0067	1.942e-28	FADS2	FADS1-FADS2-FADS3
886.56	PC(40:9)+AcO-	Glycerophospholipids (GP)	Glycerophosphocholines	Phosphatidylcholines (PC)	rs174576	chr11:61603510	A / C	-0.075	0.0068	1.82e-28	FADS2	FADS1-FADS2-FADS3
887.566	PI(38:3)-H-	Glycerophospholipids (GP)	Glycerophosphoinositols	Phosphatidylinositols (PI)	rs174576	chr11:61603510	A / C	0.1378	0.008	4.359e-66	FADS2	FADS1-FADS2-FADS3
888.576	PC(40:8)+AcO-	Glycerophospholipids (GP)	Glycerophosphocholines	Phosphatidylcholines (PC)	rs174576	chr11:61603510	A / C	0.184	0.0096	2.583e-81	FADS2	FADS1-FADS2-FADS3
892.607	PC(40:6)+AcO- or PE(43:6)+AcO-	Glycerophospholipids (GP)	Glycerophosphocholines	Phosphatidylcholines (PC)	rs174576	chr11:61603510	A / C	-0.0819	0.0099	1.858e-16	FADS2	FADS1-FADS2-FADS3
893.612	PI(38:0)-H-	Glycerophospholipids (GP)	Glycerophosphoinositols	Phosphatidylinositols (PI)	rs174576	chr11:61603510	A / C	-0.0776	0.0099	3.399e-15	FADS2	FADS1-FADS2-FADS3
894.623	PC(40:5)+AcO- or PE(43:5)+AcO-	Glycerophospholipids (GP)	Glycerophosphocholines	Phosphatidylcholines (PC)	rs174576	chr11:61603510	A / C	-0.0946	0.0081	3.223e-31	FADS2	FADS1-FADS2-FADS3
896.639	PC(40:4)+AcO- or PE(43:4)+AcO-	Glycerophospholipids (GP)	Glycerophosphocholines	Phosphatidylcholines (PC)	rs174576	chr11:61603510	A / C	-0.0962	0.0103	6.449e-21	FADS2	FADS1-FADS2-FADS3
902.817	TG(54:3)	Glycerolipids (GL)	Triradylglycerols	Triacylglycerols (TG)	rs174576	chr11:61603510	A / C	0.0609	0.0095	1.279e-10	FADS2	FADS1-FADS2-FADS3
920.566	PS(42:7)+AcO-	Glycerophospholipids (GP)	Glycerophosphoserines	Phosphatidylserines (PS)	rs174576	chr11:61603510	A / C	-0.1881	0.0216	2.771e-18	FADS2	FADS1-FADS2-FADS3
922.785	TG(56:7)	Glycerolipids (GL)	Triradylglycerols	Triacylglycerols (TG)	rs174576	chr11:61603510	A / C	-0.0874	0.0116	5.583e-14	FADS2	FADS1-FADS2-FADS3
923.587	PI(36:1)+AcO-	Glycerophospholipids (GP)	Glycerophosphoinositols	Phosphatidylinositols (PI)	rs174576	chr11:61603510	A / C	-0.1394	0.0107	4.521e-39	FADS2	FADS1-FADS2-FADS3
924.597	PS(42:5)+AcO-	Glycerophospholipids (GP)	Glycerophosphoserines	Phosphatidylserines (PS)	rs174576	chr11:61603510	A / C	0.0761	0.0095	1.67e-15	FADS2	FADS1-FADS2-FADS3
924.67	PC(42:4)+AcO- or PE(45:4)+AcO-	Glycerophospholipids (GP)	Glycerophosphocholines	Phosphatidylcholines (PC)	rs174576	chr11:61603510	A / C	-0.1219	0.0109	7.455e-29	FADS2	FADS1-FADS2-FADS3
924.801	TG(56:6)	Glycerolipids (GL)	Triradylglycerols	Triacylglycerols (TG)	rs174576	chr11:61603510	A / C	-0.0858	0.0094	1.074e-19	FADS2	FADS1-FADS2-FADS3
925.602	PI(36:0)+AcO-	Glycerophospholipids (GP)	Glycerophosphoinositols	Phosphatidylinositols (PI)	rs174576	chr11:61603510	A / C	0.0722	0.0102	1.562e-12	FADS2	FADS1-FADS2-FADS3
928.833	TG(56:4)	Glycerolipids (GL)	Triradylglycerols	Triacylglycerols (TG)	rs174576	chr11:61603510	A / C	0.0855	0.0123	3.703e-12	FADS2	FADS1-FADS2-FADS3
946.785	TG(58:9)	Glycerolipids (GL)	Triradylglycerols	Triacylglycerols (TG)	rs174576	chr11:61603510	A / C	-0.1851	0.0219	2.731e-17	FADS2	FADS1-FADS2-FADS3
950.613	PS(44:6)+AcO-	Glycerophospholipids (GP)	Glycerophosphoserines	Phosphatidylserines (PS)	rs174576	chr11:61603510	A / C	-0.1505	0.0115	8.031e-39	FADS2	FADS1-FADS2-FADS3
690.618	CE(20:4)	Sterol lipids (ST)	Sterols	Cholesteryl esters (CE)	rs117220229	chr11:61604324	A / T	-0.2116	0.026	4.167e-16	FADS2	FADS1-FADS2-FADS3
766.574	PC-O(36:5)	Glycerophospholipids (GP)	Glycerophosphocholines	Phosphatidylcholines (PC)	rs117220229	chr11:61604324	A / T	-0.1442	0.0202	9.68e-13	FADS2	FADS1-FADS2-FADS3
767.559	PA(41:4)	Glycerophospholipids (GP)	Glycerophosphates	Phosphatic acids (PA)	rs117220229	chr11:61604324	A / T	-0.1562	0.0208	5.296e-14	FADS2	FADS1-FADS2-FADS3
810.601	PE(41:4)	Glycerophospholipids (GP)	Glycerophosphoethanolamines	Phosphatidylethanolamines (PE)	rs117220229	chr11:61604324	A / T	-0.1557	0.0192	4.431e-16	FADS2	FADS1-FADS2-FADS3
303.233	FA(20:4)-H-	Fatty acyls (FA)	Fatty acids and conjugates	Free fatty acids (FA)	rs2524299	chr11:61604782	T / A	-0.1162	0.0119	1.294e-22	FADS2	FADS1-FADS2-FADS3
331.264	FA(22:4)-H-	Fatty acyls (FA)	Fatty acids and conjugates	Free fatty acids (FA)	rs2524299	chr11:61604782	T / A	-0.1197	0.016	7.854e-14	FADS2	FADS1-FADS2-FADS3
544.34	LPC(20:4)	Glycerophospholipids (GP)	Glycerophosphocholines	Lysophosphatidylcholines (LPC)	rs2524299	chr11:61604782	T / A	-0.1554	0.0157	5.197e-23	FADS2	FADS1-FADS2-FADS3
688.603	CE(20:5)	Sterol lipids (ST)	Sterols	Cholesteryl esters (CE)	rs2524299	chr11:61604782	T / A	-0.1998	0.0213	6.321e-21	FADS2	FADS1-FADS2-FADS3
690.618	CE(20:4)	Sterol lipids (ST)	Sterols	Cholesteryl esters (CE)	rs2524299	chr11:61604782	T / A	-0.2077	0.0131	1.107e-56	FADS2	FADS1-FADS2-FADS3
714.508	PE(34:2)-H-	Glycerophospholipids (GP)	Glycerophosphoethanolamines	Phosphatidylethanolamines (PE)	rs2524299	chr11:61604782	T / A	0.1273	0.0154	1.124e-16	FADS2	FADS1-FADS2-FADS3
716.523	PE(34:2)	Glycerophospholipids (GP)	Glycerophosphoethanolamines	Phosphatidylethanolamines (PE)	rs2524299	chr11:61604782	T / A	0.1414	0.0177	1.393e-15	FADS2	FADS1-FADS2-FADS3
740.524	PC(33:3)-H- or PE(36:3)-H-	Glycerophospholipids (GP)	Glycerophosphocholines	Phosphatidylcholines (PC)	rs2524299	chr11:61604782	T / A	0.0891	0.0128	3.717e-12	FADS2	FADS1-FADS2-FADS3
742.539	PC(33:3) or PE(36:3)	Glycerophospholipids (GP)	Glycerophosphocholines	Phosphatidylcholines (PC)	rs2524299	chr11:61604782	T / A	0.118	0.018	4.999e-11	FADS2	FADS1-FADS2-FADS3
742.539	PC(33:2)-H- or PE(36:2)-H-	Glycerophospholipids (GP)	Glycerophosphocholines	Phosphatidylcholines (PC)	rs2524299	chr11:61604782	T / A	0.0686	0.0098	3.314e-12	FADS2	FADS1-FADS2-FADS3
744.554	PC(33:2) or PE(36:2)	Glycerophospholipids (GP)	Glycerophosphocholines	Phosphatidylcholines (PC)	rs2524299	chr11:61604782	T / A	0.0815	0.0097	3.446e-17	FADS2	FADS1-FADS2-FADS3
745.575	PA(39:1)	Glycerophospholipids (GP)	Glycerophosphates	Phosphatic acids (PA)	rs2524299	chr11:61604782	T / A	0.0783	0.0091	1.148e-17	FADS2	FADS1-FADS2-FADS3
749.534	PA(35:0)+AcO-	Glycerophospholipids (GP)	Glycerophosphates	Phosphatic acids (PA)	rs2524299	chr11:61604782	T / A	-0.0724	0.0115	3.319e-10	FADS2	FADS1-FADS2-FADS3
750.544	PC-P(35:5)	Glycerophospholipids (GP)	Glycerophosphocholines	Phosphatidylcholines (PC)	rs2524299	chr11:61604782	T / A	-0.083	0.0127	5.257e-11	FADS2	FADS1-FADS2-FADS3
752.524	PE(37:4)-H- or PC(34:4)-H-	Glycerophospholipids (GP)	Glycerophosphoethanolamines	Phosphatidylethanolamines (PE)	rs2524299	chr11:61604782	T / A	-0.1	0.016	3.715e-10	FADS2	FADS1-FADS2-FADS3
752.559	PC-O(35:5) or PC-P(35:4)	Glycerophospholipids (GP)	Glycerophosphocholines	Phosphatidylcholines (PC)	rs2524299	chr11:61604782	T / A	-0.1186	0.0138	7.512e-18	FADS2	FADS1-FADS2-FADS3
758.57	PC(34:2)	Glycerophospholipids (GP)	Glycerophosphocholines	Phosphatidylcholines (PC)	rs2524299	chr11:61604782	T / A	0.0491	0.0067	1.88e-13	FADS2	FADS1-FADS2-FADS3
759.59	PA(40:1)	Glycerophospholipids (GP)	Glycerophosphates	Phosphatic acids (PA)	rs2524299	chr11:61604782	T / A	0.0463	0.0068	8.487e-12	FADS2	FADS1-FADS2-FADS3
764.524	PC(35:5)-H- or PE(38:5)-H-	Glycerophospholipids (GP)	Glycerophosphocholines	Phosphatidylcholines (PC)	rs2524299	chr11:61604782	T / A	-0.0979	0.0145	1.605e-11	FADS2	FADS1-FADS2-FADS3
766.539	PC(35:4)-H- or PE(38:4)-H-	Glycerophospholipids (GP)	Glycerophosphocholines	Phosphatidylcholines (PC)	rs2524299	chr11:61604782	T / A	-0.1281	0.0099	1.859e-38	FADS2	FADS1-FADS2-FADS3
766.574	PC-O(36:5)	Glycerophospholipids (GP)	Glycerophosphocholines	Phosphatidylcholines (PC)	rs2524299	chr11:61604782	T / A	-0.1349	0.0101	1.425e-40	FADS2	FADS1-FADS2-FADS3
767.559	PA(41:4)	Glycerophospholipids (GP)	Glycerophosphates	Phosphatic acids (PA)	rs2524299	chr11:61604782	T / A	-0.1373	0.0103	1.087e-40	FADS2	FADS1-FADS2-FADS3
768.554	PC(35:4) or PE(38:4)	Glycerophospholipids (GP)	Glycerophosphocholines	Phosphatidylcholines (PC)	rs2524299	chr11:61604782	T / A	-0.1126	0.0106	2.673e-26	FADS2	FADS1-FADS2-FADS3
768.555	PC(35:3)-H- or PE(38:3)-H-	Glycerophospholipids (GP)	Glycerophosphocholines	Phosphatidylcholines (PC)	rs2524299	chr11:61604782	T / A	0.0693	0.0095	3.251e-13	FADS2	FADS1-FADS2-FADS3
770.606	PC-O(36:3) or PC-P(36:2)	Glycerophospholipids (GP)	Glycerophosphocholines	Phosphatidylcholines (PC)	rs2524299	chr11:61604782	T / A	0.0799	0.0115	3.367e-12	FADS2	FADS1-FADS2-FADS3
780.555	PC(36:4)-H- or PE(39:4)-H-	Glycerophospholipids (GP)	Glycerophosphocholines	Phosphatidylcholines (PC)	rs2524299	chr11:61604782	T / A	-0.1451	0.0143	4.741e-24	FADS2	FADS1-FADS2-FADS3
784.586	PE(39:3)	Glycerophospholipids (GP)	Glycerophosphoethanolamines	Phosphatidylethanolamines (PE)	rs2524299	chr11:61604782	T / A	0.0584	0.0063	1.698e-20	FADS2	FADS1-FADS2-FADS3
785.606	PA(42:2)	Glycerophospholipids (GP)	Glycerophosphates	Phosphatic acids (PA)	rs2524299	chr11:61604782	T / A	0.048	0.0062	7.144e-15	FADS2	FADS1-FADS2-FADS3
793.575	PA(43:4)-H-	Glycerophospholipids (GP)	Glycerophosphates	Phosphatic acids (PA)	rs2524299	chr11:61604782	T / A	-0.0821	0.0112	2.468e-13	FADS2	FADS1-FADS2-FADS3
794.57	PC(37:4)-H- or PE(40:4)-H-	Glycerophospholipids (GP)	Glycerophosphocholines	Phosphatidylcholines (PC)	rs2524299	chr11:61604782	T / A	-0.1527	0.0118	1.806e-38	FADS2	FADS1-FADS2-FADS3
794.606	PC-O(38:5)	Glycerophospholipids (GP)	Glycerophosphocholines	Phosphatidylcholines (PC)	rs2524299	chr11:61604782	T / A	-0.099	0.0099	2.211e-23	FADS2	FADS1-FADS2-FADS3
796.586	PC(37:4)	Glycerophospholipids (GP)	Glycerophosphocholines	Phosphatidylcholines (PC)	rs2524299	chr11:61604782	T / A	-0.171	0.0144	1.813e-32	FADS2	FADS1-FADS2-FADS3
806.569	PC(38:6)	Glycerophospholipids (GP)	Glycerophosphocholines	Phosphatidylcholines (PC)	rs2524299	chr11:61604782	T / A	-0.0723	0.0103	2.292e-12	FADS2	FADS1-FADS2-FADS3
807.59	PA(44:5)	Glycerophospholipids (GP)	Glycerophosphates	Phosphatic acids (PA)	rs2524299	chr11:61604782	T / A	-0.0768	0.0106	3.383e-13	FADS2	FADS1-FADS2-FADS3
808.585	PC(38:5)	Glycerophospholipids (GP)	Glycerophosphocholines	Phosphatidylcholines (PC)	rs2524299	chr11:61604782	T / A	-0.0918	0.0084	1.38e-27	FADS2	FADS1-FADS2-FADS3
809.606	PA(44:4)	Glycerophospholipids (GP)	Glycerophosphates	Phosphatic acids (PA)	rs2524299	chr11:61604782	T / A	-0.0953	0.0085	2.845e-29	FADS2	FADS1-FADS2-FADS3
810.601	PE(41:4)	Glycerophospholipids (GP)	Glycerophosphoethanolamines	Phosphatidylethanolamines (PE)	rs2524299	chr11:61604782	T / A	-0.1707	0.0097	2.608e-69	FADS2	FADS1-FADS2-FADS3
820.621	PC-O(40:6) or PC-P(40:5)	Glycerophospholipids (GP)	Glycerophosphocholines	Phosphatidylcholines (PC)	rs2524299	chr11:61604782	T / A	-0.064	0.0104	7.998e-10	FADS2	FADS1-FADS2-FADS3
822.637	PC-O(40:5)	Glycerophospholipids (GP)	Glycerophosphocholines	Phosphatidylcholines (PC)	rs2524299	chr11:61604782	T / A	-0.0793	0.0111	8.789e-13	FADS2	FADS1-FADS2-FADS3
825.592	SM(44:9)-H-	Sphingolipids (SP)	Phosphosphingolipids	Sphingomyelins (SM)	rs2524299	chr11:61604782	T / A	-0.1604	0.0123	1.282e-38	FADS2	FADS1-FADS2-FADS3
834.601	PE(43:6)	Glycerophospholipids (GP)	Glycerophosphoethanolamines	Phosphatidylethanolamines (PE)	rs2524299	chr11:61604782	T / A	-0.1068	0.0125	1.184e-17	FADS2	FADS1-FADS2-FADS3
836.616	PE(43:5)	Glycerophospholipids (GP)	Glycerophosphoethanolamines	Phosphatidylethanolamines (PE)	rs2524299	chr11:61604782	T / A	-0.1194	0.0112	1.822e-26	FADS2	FADS1-FADS2-FADS3
838.56	PE(39:5)+AcO- or PC(36:5)+AcO-	Glycerophospholipids (GP)	Glycerophosphoethanolamines	Phosphatidylethanolamines (PE)	rs2524299	chr11:61604782	T / A	-0.149	0.0196	3.064e-14	FADS2	FADS1-FADS2-FADS3
840.576	PC(36:4)+AcO- or PE(39:4)+AcO-	Glycerophospholipids (GP)	Glycerophosphocholines	Phosphatidylcholines (PC)	rs2524299	chr11:61604782	T / A	-0.1448	0.0104	7.652e-44	FADS2	FADS1-FADS2-FADS3
842.592	PC(36:3)+AcO-	Glycerophospholipids (GP)	Glycerophosphocholines	Phosphatidylcholines (PC)	rs2524299	chr11:61604782	T / A	0.0692	0.0097	1e-12	FADS2	FADS1-FADS2-FADS3
851.602	PG(37:0)+AcO-	Glycerophospholipids (GP)	Glycerophosphoglycerols	Phosphatidylglycerols (PG)	rs2524299	chr11:61604782	T / A	-0.0837	0.0129	7.93e-11	FADS2	FADS1-FADS2-FADS3
852.576	PC(37:5)+AcO- or PE(40:5)+AcO-	Glycerophospholipids (GP)	Glycerophosphocholines	Phosphatidylcholines (PC)	rs2524299	chr11:61604782	T / A	-0.1017	0.0149	7.916e-12	FADS2	FADS1-FADS2-FADS3
854.591	PC(37:4)+AcO- or PE(40:4)+AcO-	Glycerophospholipids (GP)	Glycerophosphocholines	Phosphatidylcholines (PC)	rs2524299	chr11:61604782	T / A	-0.147	0.0145	3.024e-24	FADS2	FADS1-FADS2-FADS3
860.545	PC(38:8)+AcO- or PS(42:7)-H-	Glycerophospholipids (GP)	Glycerophosphocholines	Phosphatidylcholines (PC)	rs2524299	chr11:61604782	T / A	0.1108	0.0131	3.048e-17	FADS2	FADS1-FADS2-FADS3
861.55	PI(36:2)-H-	Glycerophospholipids (GP)	Glycerophosphoinositols	Phosphatidylinositols (PI)	rs2524299	chr11:61604782	T / A	0.0732	0.0114	1.194e-10	FADS2	FADS1-FADS2-FADS3
862.56	PC(38:7)+AcO-	Glycerophospholipids (GP)	Glycerophosphocholines	Phosphatidylcholines (PC)	rs2524299	chr11:61604782	T / A	0.0854	0.0118	5.071e-13	FADS2	FADS1-FADS2-FADS3
866.592	PC(38:5)+AcO-	Glycerophospholipids (GP)	Glycerophosphocholines	Phosphatidylcholines (PC)	rs2524299	chr11:61604782	T / A	-0.1195	0.0116	1.08e-24	FADS2	FADS1-FADS2-FADS3
868.607	PC(38:4)+AcO- or PE(41:4)+AcO-	Glycerophospholipids (GP)	Glycerophosphocholines	Phosphatidylcholines (PC)	rs2524299	chr11:61604782	T / A	-0.1653	0.0117	5.637e-45	FADS2	FADS1-FADS2-FADS3
885.55	PI(38:4)-H-	Glycerophospholipids (GP)	Glycerophosphoinositols	Phosphatidylinositols (PI)	rs2524299	chr11:61604782	T / A	-0.0789	0.0101	6.784e-15	FADS2	FADS1-FADS2-FADS3
886.56	PC(40:9)+AcO-	Glycerophospholipids (GP)	Glycerophosphocholines	Phosphatidylcholines (PC)	rs2524299	chr11:61604782	T / A	-0.08	0.0103	7.011e-15	FADS2	FADS1-FADS2-FADS3
887.566	PI(38:3)-H-	Glycerophospholipids (GP)	Glycerophosphoinositols	Phosphatidylinositols (PI)	rs2524299	chr11:61604782	T / A	0.1292	0.0121	8.982e-27	FADS2	FADS1-FADS2-FADS3
888.576	PC(40:8)+AcO-	Glycerophospholipids (GP)	Glycerophosphocholines	Phosphatidylcholines (PC)	rs2524299	chr11:61604782	T / A	0.1632	0.0146	3.391e-29	FADS2	FADS1-FADS2-FADS3
892.607	PC(40:6)+AcO- or PE(43:6)+AcO-	Glycerophospholipids (GP)	Glycerophosphocholines	Phosphatidylcholines (PC)	rs2524299	chr11:61604782	T / A	-0.1062	0.015	1.372e-12	FADS2	FADS1-FADS2-FADS3
893.612	PI(38:0)-H-	Glycerophospholipids (GP)	Glycerophosphoinositols	Phosphatidylinositols (PI)	rs2524299	chr11:61604782	T / A	-0.095	0.0149	1.752e-10	FADS2	FADS1-FADS2-FADS3
894.623	PC(40:5)+AcO- or PE(43:5)+AcO-	Glycerophospholipids (GP)	Glycerophosphocholines	Phosphatidylcholines (PC)	rs2524299	chr11:61604782	T / A	-0.0972	0.0123	2.445e-15	FADS2	FADS1-FADS2-FADS3
896.639	PC(40:4)+AcO- or PE(43:4)+AcO-	Glycerophospholipids (GP)	Glycerophosphocholines	Phosphatidylcholines (PC)	rs2524299	chr11:61604782	T / A	-0.109	0.0155	2.262e-12	FADS2	FADS1-FADS2-FADS3
922.785	TG(56:7)	Glycerolipids (GL)	Triradylglycerols	Triacylglycerols (TG)	rs2524299	chr11:61604782	T / A	-0.1139	0.0175	7.377e-11	FADS2	FADS1-FADS2-FADS3
923.587	PI(36:1)+AcO-	Glycerophospholipids (GP)	Glycerophosphoinositols	Phosphatidylinositols (PI)	rs2524299	chr11:61604782	T / A	-0.1458	0.0162	1.988e-19	FADS2	FADS1-FADS2-FADS3
924.67	PC(42:4)+AcO- or PE(45:4)+AcO-	Glycerophospholipids (GP)	Glycerophosphocholines	Phosphatidylcholines (PC)	rs2524299	chr11:61604782	T / A	-0.1049	0.0165	2.216e-10	FADS2	FADS1-FADS2-FADS3
924.801	TG(56:6)	Glycerolipids (GL)	Triradylglycerols	Triacylglycerols (TG)	rs2524299	chr11:61604782	T / A	-0.1082	0.0142	2.952e-14	FADS2	FADS1-FADS2-FADS3
946.785	TG(58:9)	Glycerolipids (GL)	Triradylglycerols	Triacylglycerols (TG)	rs2524299	chr11:61604782	T / A	-0.2557	0.0329	8.068e-15	FADS2	FADS1-FADS2-FADS3
950.613	PS(44:6)+AcO-	Glycerophospholipids (GP)	Glycerophosphoserines	Phosphatidylserines (PS)	rs2524299	chr11:61604782	T / A	-0.1681	0.0175	5.852e-22	FADS2	FADS1-FADS2-FADS3
303.233	FA(20:4)-H-	Fatty acyls (FA)	Fatty acids and conjugates	Free fatty acids (FA)	rs174577	chr11:61604814	A / C	-0.1047	0.0079	1.267e-39	FADS2	FADS1-FADS2-FADS3
329.249	FA(22:5)-H-	Fatty acyls (FA)	Fatty acids and conjugates	Free fatty acids (FA)	rs174577	chr11:61604814	A / C	-0.0744	0.0104	7.115e-13	FADS2	FADS1-FADS2-FADS3
331.264	FA(22:4)-H-	Fatty acyls (FA)	Fatty acids and conjugates	Free fatty acids (FA)	rs174577	chr11:61604814	A / C	-0.0983	0.0107	2.979e-20	FADS2	FADS1-FADS2-FADS3
544.34	LPC(20:4)	Glycerophospholipids (GP)	Glycerophosphocholines	Lysophosphatidylcholines (LPC)	rs174577	chr11:61604814	A / C	-0.1369	0.0105	6.99e-39	FADS2	FADS1-FADS2-FADS3
601.519	DG-H20(36:3)	Glycerolipids (GL)	Diradylglycerols	Diacylglycerols (DG)	rs174577	chr11:61604814	A / C	0.0624	0.0095	4.3e-11	FADS2	FADS1-FADS2-FADS3
603.535	DG-H20(36:2)	Glycerolipids (GL)	Diradylglycerols	Diacylglycerols (DG)	rs174577	chr11:61604814	A / C	0.0525	0.008	6.652e-11	FADS2	FADS1-FADS2-FADS3
642.618	CE(16:0)	Sterol lipids (ST)	Sterols	Cholesteryl esters (CE)	rs174577	chr11:61604814	A / C	-0.0366	0.0057	1.142e-10	FADS2	FADS1-FADS2-FADS3
664.603	CE(18:3)	Sterol lipids (ST)	Sterols	Cholesteryl esters (CE)	rs174577	chr11:61604814	A / C	-0.0687	0.0083	9.507e-17	FADS2	FADS1-FADS2-FADS3
688.603	CE(20:5)	Sterol lipids (ST)	Sterols	Cholesteryl esters (CE)	rs174577	chr11:61604814	A / C	-0.1974	0.0142	8.499e-44	FADS2	FADS1-FADS2-FADS3
690.618	CE(20:4)	Sterol lipids (ST)	Sterols	Cholesteryl esters (CE)	rs174577	chr11:61604814	A / C	-0.1927	0.0087	3.72e-108	FADS2	FADS1-FADS2-FADS3
714.508	PE(34:2)-H-	Glycerophospholipids (GP)	Glycerophosphoethanolamines	Phosphatidylethanolamines (PE)	rs174577	chr11:61604814	A / C	0.1133	0.0103	2.978e-28	FADS2	FADS1-FADS2-FADS3
716.523	PE(34:2)	Glycerophospholipids (GP)	Glycerophosphoethanolamines	Phosphatidylethanolamines (PE)	rs174577	chr11:61604814	A / C	0.135	0.0118	2.959e-30	FADS2	FADS1-FADS2-FADS3
728.524	PC(32:2)-H- or PE(35:2)-H-	Glycerophospholipids (GP)	Glycerophosphocholines	Phosphatidylcholines (PC)	rs174577	chr11:61604814	A / C	0.0652	0.0097	1.834e-11	FADS2	FADS1-FADS2-FADS3
734.57	PC(32:0) or PE(35:0)	Glycerophospholipids (GP)	Glycerophosphocholines	Phosphatidylcholines (PC)	rs174577	chr11:61604814	A / C	-0.0449	0.0053	2.611e-17	FADS2	FADS1-FADS2-FADS3
740.524	PC(33:3)-H- or PE(36:3)-H-	Glycerophospholipids (GP)	Glycerophosphocholines	Phosphatidylcholines (PC)	rs174577	chr11:61604814	A / C	0.0794	0.0086	2.129e-20	FADS2	FADS1-FADS2-FADS3
742.539	PC(33:3) or PE(36:3)	Glycerophospholipids (GP)	Glycerophosphocholines	Phosphatidylcholines (PC)	rs174577	chr11:61604814	A / C	0.1215	0.012	2.879e-24	FADS2	FADS1-FADS2-FADS3
742.539	PC(33:2)-H- or PE(36:2)-H-	Glycerophospholipids (GP)	Glycerophosphocholines	Phosphatidylcholines (PC)	rs174577	chr11:61604814	A / C	0.0555	0.0066	3.531e-17	FADS2	FADS1-FADS2-FADS3
744.554	PC(33:2) or PE(36:2)	Glycerophospholipids (GP)	Glycerophosphocholines	Phosphatidylcholines (PC)	rs174577	chr11:61604814	A / C	0.0733	0.0064	4.897e-30	FADS2	FADS1-FADS2-FADS3
745.575	PA(39:1)	Glycerophospholipids (GP)	Glycerophosphates	Phosphatic acids (PA)	rs174577	chr11:61604814	A / C	0.0672	0.0061	3.002e-28	FADS2	FADS1-FADS2-FADS3
749.534	PA(35:0)+AcO-	Glycerophospholipids (GP)	Glycerophosphates	Phosphatic acids (PA)	rs174577	chr11:61604814	A / C	-0.0705	0.0077	4.401e-20	FADS2	FADS1-FADS2-FADS3
750.544	PC-P(35:5)	Glycerophospholipids (GP)	Glycerophosphocholines	Phosphatidylcholines (PC)	rs174577	chr11:61604814	A / C	-0.0799	0.0084	2.535e-21	FADS2	FADS1-FADS2-FADS3
752.524	PE(37:4)-H- or PC(34:4)-H-	Glycerophospholipids (GP)	Glycerophosphoethanolamines	Phosphatidylethanolamines (PE)	rs174577	chr11:61604814	A / C	-0.093	0.0107	2.888e-18	FADS2	FADS1-FADS2-FADS3
752.559	PC-O(35:5) or PC-P(35:4)	Glycerophospholipids (GP)	Glycerophosphocholines	Phosphatidylcholines (PC)	rs174577	chr11:61604814	A / C	-0.1029	0.0092	4.636e-29	FADS2	FADS1-FADS2-FADS3
756.555	PC(34:2)-H-	Glycerophospholipids (GP)	Glycerophosphocholines	Phosphatidylcholines (PC)	rs174577	chr11:61604814	A / C	0.0567	0.0087	7.728e-11	FADS2	FADS1-FADS2-FADS3
757.502	PA(36:3)+AcO-	Glycerophospholipids (GP)	Glycerophosphates	Phosphatic acids (PA)	rs174577	chr11:61604814	A / C	0.0503	0.0081	5.101e-10	FADS2	FADS1-FADS2-FADS3
758.57	PC(34:2)	Glycerophospholipids (GP)	Glycerophosphocholines	Phosphatidylcholines (PC)	rs174577	chr11:61604814	A / C	0.0394	0.0044	3.967e-19	FADS2	FADS1-FADS2-FADS3
759.59	PA(40:1)	Glycerophospholipids (GP)	Glycerophosphates	Phosphatic acids (PA)	rs174577	chr11:61604814	A / C	0.0395	0.0045	1.574e-18	FADS2	FADS1-FADS2-FADS3
764.524	PC(35:5)-H- or PE(38:5)-H-	Glycerophospholipids (GP)	Glycerophosphocholines	Phosphatidylcholines (PC)	rs174577	chr11:61604814	A / C	-0.0966	0.0097	1.936e-23	FADS2	FADS1-FADS2-FADS3
766.539	PC(35:4)-H- or PE(38:4)-H-	Glycerophospholipids (GP)	Glycerophosphocholines	Phosphatidylcholines (PC)	rs174577	chr11:61604814	A / C	-0.1149	0.0066	1.067e-67	FADS2	FADS1-FADS2-FADS3
766.574	PC-O(36:5)	Glycerophospholipids (GP)	Glycerophosphocholines	Phosphatidylcholines (PC)	rs174577	chr11:61604814	A / C	-0.123	0.0068	4.128e-74	FADS2	FADS1-FADS2-FADS3
767.559	PA(41:4)	Glycerophospholipids (GP)	Glycerophosphates	Phosphatic acids (PA)	rs174577	chr11:61604814	A / C	-0.1286	0.0068	1.07e-78	FADS2	FADS1-FADS2-FADS3
768.554	PC(35:4) or PE(38:4)	Glycerophospholipids (GP)	Glycerophosphocholines	Phosphatidylcholines (PC)	rs174577	chr11:61604814	A / C	-0.0963	0.0071	2.316e-42	FADS2	FADS1-FADS2-FADS3
768.555	PC(35:3)-H- or PE(38:3)-H-	Glycerophospholipids (GP)	Glycerophosphocholines	Phosphatidylcholines (PC)	rs174577	chr11:61604814	A / C	0.0771	0.0063	5.154e-34	FADS2	FADS1-FADS2-FADS3
768.591	PC-O(36:4) or PC-P(36:3)	Glycerophospholipids (GP)	Glycerophosphocholines	Phosphatidylcholines (PC)	rs174577	chr11:61604814	A / C	-0.0742	0.0068	1.024e-27	FADS2	FADS1-FADS2-FADS3
770.57	PC(35:3)	Glycerophospholipids (GP)	Glycerophosphocholines	Phosphatidylcholines (PC)	rs174577	chr11:61604814	A / C	0.07	0.0077	1.04e-19	FADS2	FADS1-FADS2-FADS3
770.606	PC-O(36:3) or PC-P(36:2)	Glycerophospholipids (GP)	Glycerophosphocholines	Phosphatidylcholines (PC)	rs174577	chr11:61604814	A / C	0.0834	0.0076	6.438e-28	FADS2	FADS1-FADS2-FADS3
771.59	PA(41:2)	Glycerophospholipids (GP)	Glycerophosphates	Phosphatic acids (PA)	rs174577	chr11:61604814	A / C	0.0853	0.0106	9.453e-16	FADS2	FADS1-FADS2-FADS3
777.565	PA(37:0)+AcO-	Glycerophospholipids (GP)	Glycerophosphates	Phosphatic acids (PA)	rs174577	chr11:61604814	A / C	-0.0579	0.0064	1.874e-19	FADS2	FADS1-FADS2-FADS3
780.555	PC(36:4)-H- or PE(39:4)-H-	Glycerophospholipids (GP)	Glycerophosphocholines	Phosphatidylcholines (PC)	rs174577	chr11:61604814	A / C	-0.1339	0.0096	2.202e-44	FADS2	FADS1-FADS2-FADS3
782.57	PC(36:4)	Glycerophospholipids (GP)	Glycerophosphocholines	Phosphatidylcholines (PC)	rs174577	chr11:61604814	A / C	-0.1226	0.0051	1.13e-125	FADS2	FADS1-FADS2-FADS3
783.59	PA(42:3)	Glycerophospholipids (GP)	Glycerophosphates	Phosphatic acids (PA)	rs174577	chr11:61604814	A / C	-0.1262	0.0052	2.16e-128	FADS2	FADS1-FADS2-FADS3
784.586	PE(39:3)	Glycerophospholipids (GP)	Glycerophosphoethanolamines	Phosphatidylethanolamines (PE)	rs174577	chr11:61604814	A / C	0.069	0.0042	3.641e-61	FADS2	FADS1-FADS2-FADS3
785.606	PA(42:2)	Glycerophospholipids (GP)	Glycerophosphates	Phosphatic acids (PA)	rs174577	chr11:61604814	A / C	0.0587	0.0041	2.754e-46	FADS2	FADS1-FADS2-FADS3
786.601	PE(39:2)	Glycerophospholipids (GP)	Glycerophosphoethanolamines	Phosphatidylethanolamines (PE)	rs174577	chr11:61604814	A / C	0.0295	0.0043	6.9e-12	FADS2	FADS1-FADS2-FADS3
787.622	PA(42:1)	Glycerophospholipids (GP)	Glycerophosphates	Phosphatic acids (PA)	rs174577	chr11:61604814	A / C	0.0306	0.0042	4.609e-13	FADS2	FADS1-FADS2-FADS3
792.576	PC(32:0)+AcO-	Glycerophospholipids (GP)	Glycerophosphocholines	Phosphatidylcholines (PC)	rs174577	chr11:61604814	A / C	-0.0592	0.0079	6.663e-14	FADS2	FADS1-FADS2-FADS3
793.575	PA(43:4)-H-	Glycerophospholipids (GP)	Glycerophosphates	Phosphatic acids (PA)	rs174577	chr11:61604814	A / C	-0.0917	0.0075	3.158e-34	FADS2	FADS1-FADS2-FADS3
794.57	PC(37:4)-H- or PE(40:4)-H-	Glycerophospholipids (GP)	Glycerophosphocholines	Phosphatidylcholines (PC)	rs174577	chr11:61604814	A / C	-0.1334	0.0079	6.34e-64	FADS2	FADS1-FADS2-FADS3
794.606	PC-O(38:5)	Glycerophospholipids (GP)	Glycerophosphocholines	Phosphatidylcholines (PC)	rs174577	chr11:61604814	A / C	-0.0893	0.0066	2.484e-41	FADS2	FADS1-FADS2-FADS3
796.586	PC(37:4)	Glycerophospholipids (GP)	Glycerophosphocholines	Phosphatidylcholines (PC)	rs174577	chr11:61604814	A / C	-0.1489	0.0096	4.049e-54	FADS2	FADS1-FADS2-FADS3
796.586	PE(40:3)-H- or PC(37:3)-H-	Glycerophospholipids (GP)	Glycerophosphoethanolamines	Phosphatidylethanolamines (PE)	rs174577	chr11:61604814	A / C	0.0639	0.0081	2.875e-15	FADS2	FADS1-FADS2-FADS3
796.622	PC-P(38:3)	Glycerophospholipids (GP)	Glycerophosphocholines	Phosphatidylcholines (PC)	rs174577	chr11:61604814	A / C	-0.0505	0.0079	1.651e-10	FADS2	FADS1-FADS2-FADS3
798.601	PC(37:3) or PE(40:3)	Glycerophospholipids (GP)	Glycerophosphocholines	Phosphatidylcholines (PC)	rs174577	chr11:61604814	A / C	0.0648	0.0083	4.347e-15	FADS2	FADS1-FADS2-FADS3
806.569	PC(38:6)	Glycerophospholipids (GP)	Glycerophosphocholines	Phosphatidylcholines (PC)	rs174577	chr11:61604814	A / C	-0.0514	0.0069	6.268e-14	FADS2	FADS1-FADS2-FADS3
807.59	PA(44:5)	Glycerophospholipids (GP)	Glycerophosphates	Phosphatic acids (PA)	rs174577	chr11:61604814	A / C	-0.0551	0.007	4.519e-15	FADS2	FADS1-FADS2-FADS3
808.585	PC(38:5)	Glycerophospholipids (GP)	Glycerophosphocholines	Phosphatidylcholines (PC)	rs174577	chr11:61604814	A / C	-0.0806	0.0056	1.941e-46	FADS2	FADS1-FADS2-FADS3
809.534	PA(40:5)+AcO- or PG(39:5)-H-	Glycerophospholipids (GP)	Glycerophosphates	Phosphatic acids (PA)	rs174577	chr11:61604814	A / C	-0.0827	0.0134	7.581e-10	FADS2	FADS1-FADS2-FADS3
809.555	PG(34:0)+AcO-	Glycerophospholipids (GP)	Glycerophosphoglycerols	Phosphatidylglycerols (PG)	rs174577	chr11:61604814	A / C	-0.171	0.0226	3.639e-14	FADS2	FADS1-FADS2-FADS3
809.606	PA(44:4)	Glycerophospholipids (GP)	Glycerophosphates	Phosphatic acids (PA)	rs174577	chr11:61604814	A / C	-0.0842	0.0056	1.578e-50	FADS2	FADS1-FADS2-FADS3
810.601	PE(41:4)	Glycerophospholipids (GP)	Glycerophosphoethanolamines	Phosphatidylethanolamines (PE)	rs174577	chr11:61604814	A / C	-0.1451	0.0065	6.86e-111	FADS2	FADS1-FADS2-FADS3
812.544	PE(37:4)+AcO- or PC(34:4)+AcO-	Glycerophospholipids (GP)	Glycerophosphoethanolamines	Phosphatidylethanolamines (PE)	rs174577	chr11:61604814	A / C	-0.0873	0.0121	5.947e-13	FADS2	FADS1-FADS2-FADS3
812.617	PE(41:3)	Glycerophospholipids (GP)	Glycerophosphoethanolamines	Phosphatidylethanolamines (PE)	rs174577	chr11:61604814	A / C	0.0587	0.0066	5.226e-19	FADS2	FADS1-FADS2-FADS3
816.576	PC(34:2)+AcO- or PS(38:1)-H-	Glycerophospholipids (GP)	Glycerophosphocholines	Phosphatidylcholines (PC)	rs174577	chr11:61604814	A / C	0.0438	0.0067	4.727e-11	FADS2	FADS1-FADS2-FADS3
817.575	PA(45:6)-H-	Glycerophospholipids (GP)	Glycerophosphates	Phosphatic acids (PA)	rs174577	chr11:61604814	A / C	0.0443	0.0067	4.544e-11	FADS2	FADS1-FADS2-FADS3
820.621	PC-O(40:6) or PC-P(40:5)	Glycerophospholipids (GP)	Glycerophosphocholines	Phosphatidylcholines (PC)	rs174577	chr11:61604814	A / C	-0.0587	0.0069	2.179e-17	FADS2	FADS1-FADS2-FADS3
822.637	PC-O(40:5)	Glycerophospholipids (GP)	Glycerophosphocholines	Phosphatidylcholines (PC)	rs174577	chr11:61604814	A / C	-0.0765	0.0074	2.34e-25	FADS2	FADS1-FADS2-FADS3
825.592	SM(44:9)-H-	Sphingolipids (SP)	Phosphosphingolipids	Sphingomyelins (SM)	rs174577	chr11:61604814	A / C	-0.1501	0.0083	7.611e-74	FADS2	FADS1-FADS2-FADS3
830.569	PC(40:8)	Glycerophospholipids (GP)	Glycerophosphocholines	Phosphatidylcholines (PC)	rs174577	chr11:61604814	A / C	-0.1097	0.0096	3.488e-30	FADS2	FADS1-FADS2-FADS3
832.535	PS(35:2)+AcO-	Glycerophospholipids (GP)	Glycerophosphoserines	Phosphatidylserines (PS)	rs174577	chr11:61604814	A / C	-0.1496	0.0218	6.639e-12	FADS2	FADS1-FADS2-FADS3
833.519	PI(34:2)-H-	Glycerophospholipids (GP)	Glycerophosphoinositols	Phosphatidylinositols (PI)	rs174577	chr11:61604814	A / C	0.056	0.0088	1.899e-10	FADS2	FADS1-FADS2-FADS3
834.529	PE(39:7)+AcO- or PS(40:6)-H-	Glycerophospholipids (GP)	Glycerophosphoethanolamines	Phosphatidylethanolamines (PE)	rs174577	chr11:61604814	A / C	0.0604	0.009	1.537e-11	FADS2	FADS1-FADS2-FADS3
834.601	PE(43:6)	Glycerophospholipids (GP)	Glycerophosphoethanolamines	Phosphatidylethanolamines (PE)	rs174577	chr11:61604814	A / C	-0.0751	0.0083	1.22e-19	FADS2	FADS1-FADS2-FADS3
836.616	PE(43:5)	Glycerophospholipids (GP)	Glycerophosphoethanolamines	Phosphatidylethanolamines (PE)	rs174577	chr11:61604814	A / C	-0.1044	0.0075	1.653e-44	FADS2	FADS1-FADS2-FADS3
838.56	PE(39:5)+AcO- or PC(36:5)+AcO-	Glycerophospholipids (GP)	Glycerophosphoethanolamines	Phosphatidylethanolamines (PE)	rs174577	chr11:61604814	A / C	-0.1462	0.0131	4.828e-29	FADS2	FADS1-FADS2-FADS3
840.576	PC(36:4)+AcO- or PE(39:4)+AcO-	Glycerophospholipids (GP)	Glycerophosphocholines	Phosphatidylcholines (PC)	rs174577	chr11:61604814	A / C	-0.131	0.0069	2.048e-79	FADS2	FADS1-FADS2-FADS3
842.592	PC(36:3)+AcO-	Glycerophospholipids (GP)	Glycerophosphocholines	Phosphatidylcholines (PC)	rs174577	chr11:61604814	A / C	0.0778	0.0065	3.511e-33	FADS2	FADS1-FADS2-FADS3
851.602	PG(37:0)+AcO-	Glycerophospholipids (GP)	Glycerophosphoglycerols	Phosphatidylglycerols (PG)	rs174577	chr11:61604814	A / C	-0.0804	0.0085	4.839e-21	FADS2	FADS1-FADS2-FADS3
852.576	PC(37:5)+AcO- or PE(40:5)+AcO-	Glycerophospholipids (GP)	Glycerophosphocholines	Phosphatidylcholines (PC)	rs174577	chr11:61604814	A / C	-0.103	0.0099	2.778e-25	FADS2	FADS1-FADS2-FADS3
854.591	PC(37:4)+AcO- or PE(40:4)+AcO-	Glycerophospholipids (GP)	Glycerophosphocholines	Phosphatidylcholines (PC)	rs174577	chr11:61604814	A / C	-0.1301	0.0097	2.388e-41	FADS2	FADS1-FADS2-FADS3
856.607	PE(40:3)+AcO- or PC(37:3)+AcO-	Glycerophospholipids (GP)	Glycerophosphoethanolamines	Phosphatidylethanolamines (PE)	rs174577	chr11:61604814	A / C	0.0642	0.0093	5.722e-12	FADS2	FADS1-FADS2-FADS3
857.519	PI(36:4)-H-	Glycerophospholipids (GP)	Glycerophosphoinositols	Phosphatidylinositols (PI)	rs174577	chr11:61604814	A / C	-0.0683	0.0087	2.81e-15	FADS2	FADS1-FADS2-FADS3
858.529	PS(42:8)-H-	Glycerophospholipids (GP)	Glycerophosphoserines	Phosphatidylserines (PS)	rs174577	chr11:61604814	A / C	-0.0674	0.0087	7.389e-15	FADS2	FADS1-FADS2-FADS3
859.534	PI(36:3)-H-	Glycerophospholipids (GP)	Glycerophosphoinositols	Phosphatidylinositols (PI)	rs174577	chr11:61604814	A / C	0.111	0.0091	2.191e-34	FADS2	FADS1-FADS2-FADS3
860.545	PC(38:8)+AcO- or PS(42:7)-H-	Glycerophospholipids (GP)	Glycerophosphocholines	Phosphatidylcholines (PC)	rs174577	chr11:61604814	A / C	0.1035	0.0087	1.793e-32	FADS2	FADS1-FADS2-FADS3
861.55	PI(36:2)-H-	Glycerophospholipids (GP)	Glycerophosphoinositols	Phosphatidylinositols (PI)	rs174577	chr11:61604814	A / C	0.0584	0.0076	1.233e-14	FADS2	FADS1-FADS2-FADS3
862.56	PC(38:7)+AcO-	Glycerophospholipids (GP)	Glycerophosphocholines	Phosphatidylcholines (PC)	rs174577	chr11:61604814	A / C	0.0671	0.0079	1.355e-17	FADS2	FADS1-FADS2-FADS3
864.576	PC(38:6)+AcO-	Glycerophospholipids (GP)	Glycerophosphocholines	Phosphatidylcholines (PC)	rs174577	chr11:61604814	A / C	-0.0675	0.0093	3.68e-13	FADS2	FADS1-FADS2-FADS3
865.581	PI(36:0)-H-	Glycerophospholipids (GP)	Glycerophosphoinositols	Phosphatidylinositols (PI)	rs174577	chr11:61604814	A / C	-0.0656	0.0091	5.266e-13	FADS2	FADS1-FADS2-FADS3
866.592	PC(38:5)+AcO-	Glycerophospholipids (GP)	Glycerophosphocholines	Phosphatidylcholines (PC)	rs174577	chr11:61604814	A / C	-0.1132	0.0078	9.436e-48	FADS2	FADS1-FADS2-FADS3
868.607	PC(38:4)+AcO- or PE(41:4)+AcO-	Glycerophospholipids (GP)	Glycerophosphocholines	Phosphatidylcholines (PC)	rs174577	chr11:61604814	A / C	-0.1426	0.0078	1.84e-74	FADS2	FADS1-FADS2-FADS3
870.623	PC(38:3)+AcO- or PE(41:3)+AcO-	Glycerophospholipids (GP)	Glycerophosphocholines	Phosphatidylcholines (PC)	rs174577	chr11:61604814	A / C	0.0753	0.0086	2.016e-18	FADS2	FADS1-FADS2-FADS3
878.592	PC(39:6)+AcO- or PS(43:5)-H-	Glycerophospholipids (GP)	Glycerophosphocholines	Phosphatidylcholines (PC)	rs174577	chr11:61604814	A / C	-0.0716	0.0105	1.129e-11	FADS2	FADS1-FADS2-FADS3
885.55	PI(38:4)-H-	Glycerophospholipids (GP)	Glycerophosphoinositols	Phosphatidylinositols (PI)	rs174577	chr11:61604814	A / C	-0.0741	0.0067	2.089e-28	FADS2	FADS1-FADS2-FADS3
886.56	PC(40:9)+AcO-	Glycerophospholipids (GP)	Glycerophosphocholines	Phosphatidylcholines (PC)	rs174577	chr11:61604814	A / C	-0.0749	0.0068	2.157e-28	FADS2	FADS1-FADS2-FADS3
887.566	PI(38:3)-H-	Glycerophospholipids (GP)	Glycerophosphoinositols	Phosphatidylinositols (PI)	rs174577	chr11:61604814	A / C	0.137	0.008	2.317e-65	FADS2	FADS1-FADS2-FADS3
888.576	PC(40:8)+AcO-	Glycerophospholipids (GP)	Glycerophosphocholines	Phosphatidylcholines (PC)	rs174577	chr11:61604814	A / C	0.183	0.0096	1.814e-80	FADS2	FADS1-FADS2-FADS3
892.607	PC(40:6)+AcO- or PE(43:6)+AcO-	Glycerophospholipids (GP)	Glycerophosphocholines	Phosphatidylcholines (PC)	rs174577	chr11:61604814	A / C	-0.0808	0.0099	4.4e-16	FADS2	FADS1-FADS2-FADS3
893.612	PI(38:0)-H-	Glycerophospholipids (GP)	Glycerophosphoinositols	Phosphatidylinositols (PI)	rs174577	chr11:61604814	A / C	-0.0765	0.0099	9.381e-15	FADS2	FADS1-FADS2-FADS3
894.623	PC(40:5)+AcO- or PE(43:5)+AcO-	Glycerophospholipids (GP)	Glycerophosphocholines	Phosphatidylcholines (PC)	rs174577	chr11:61604814	A / C	-0.0941	0.0082	8.61e-31	FADS2	FADS1-FADS2-FADS3
896.639	PC(40:4)+AcO- or PE(43:4)+AcO-	Glycerophospholipids (GP)	Glycerophosphocholines	Phosphatidylcholines (PC)	rs174577	chr11:61604814	A / C	-0.0964	0.0103	6.643e-21	FADS2	FADS1-FADS2-FADS3
902.817	TG(54:3)	Glycerolipids (GL)	Triradylglycerols	Triacylglycerols (TG)	rs174577	chr11:61604814	A / C	0.0629	0.0095	3.756e-11	FADS2	FADS1-FADS2-FADS3
920.566	PS(42:7)+AcO-	Glycerophospholipids (GP)	Glycerophosphoserines	Phosphatidylserines (PS)	rs174577	chr11:61604814	A / C	-0.1846	0.0216	1.267e-17	FADS2	FADS1-FADS2-FADS3
922.785	TG(56:7)	Glycerolipids (GL)	Triradylglycerols	Triacylglycerols (TG)	rs174577	chr11:61604814	A / C	-0.0857	0.0117	1.933e-13	FADS2	FADS1-FADS2-FADS3
923.587	PI(36:1)+AcO-	Glycerophospholipids (GP)	Glycerophosphoinositols	Phosphatidylinositols (PI)	rs174577	chr11:61604814	A / C	-0.1383	0.0107	5.303e-38	FADS2	FADS1-FADS2-FADS3
924.597	PS(42:5)+AcO-	Glycerophospholipids (GP)	Glycerophosphoserines	Phosphatidylserines (PS)	rs174577	chr11:61604814	A / C	0.0761	0.0096	2.675e-15	FADS2	FADS1-FADS2-FADS3
924.67	PC(42:4)+AcO- or PE(45:4)+AcO-	Glycerophospholipids (GP)	Glycerophosphocholines	Phosphatidylcholines (PC)	rs174577	chr11:61604814	A / C	-0.12	0.0109	5.083e-28	FADS2	FADS1-FADS2-FADS3
924.801	TG(56:6)	Glycerolipids (GL)	Triradylglycerols	Triacylglycerols (TG)	rs174577	chr11:61604814	A / C	-0.0835	0.0095	1.793e-18	FADS2	FADS1-FADS2-FADS3
925.602	PI(36:0)+AcO-	Glycerophospholipids (GP)	Glycerophosphoinositols	Phosphatidylinositols (PI)	rs174577	chr11:61604814	A / C	0.0723	0.0102	1.402e-12	FADS2	FADS1-FADS2-FADS3
928.833	TG(56:4)	Glycerolipids (GL)	Triradylglycerols	Triacylglycerols (TG)	rs174577	chr11:61604814	A / C	0.0879	0.0123	9.85e-13	FADS2	FADS1-FADS2-FADS3
946.785	TG(58:9)	Glycerolipids (GL)	Triradylglycerols	Triacylglycerols (TG)	rs174577	chr11:61604814	A / C	-0.1814	0.022	1.428e-16	FADS2	FADS1-FADS2-FADS3
950.613	PS(44:6)+AcO-	Glycerophospholipids (GP)	Glycerophosphoserines	Phosphatidylserines (PS)	rs174577	chr11:61604814	A / C	-0.1491	0.0115	3.895e-38	FADS2	FADS1-FADS2-FADS3
303.233	FA(20:4)-H-	Fatty acyls (FA)	Fatty acids and conjugates	Free fatty acids (FA)	rs2072113	chr11:61604967	T / C	-0.117	0.012	1.745e-22	FADS2	FADS1-FADS2-FADS3
331.264	FA(22:4)-H-	Fatty acyls (FA)	Fatty acids and conjugates	Free fatty acids (FA)	rs2072113	chr11:61604967	T / C	-0.119	0.0161	1.376e-13	FADS2	FADS1-FADS2-FADS3
544.34	LPC(20:4)	Glycerophospholipids (GP)	Glycerophosphocholines	Lysophosphatidylcholines (LPC)	rs2072113	chr11:61604967	T / C	-0.1557	0.0159	1.073e-22	FADS2	FADS1-FADS2-FADS3
688.603	CE(20:5)	Sterol lipids (ST)	Sterols	Cholesteryl esters (CE)	rs2072113	chr11:61604967	T / C	-0.2032	0.0214	2.649e-21	FADS2	FADS1-FADS2-FADS3
690.618	CE(20:4)	Sterol lipids (ST)	Sterols	Cholesteryl esters (CE)	rs2072113	chr11:61604967	T / C	-0.2063	0.0131	1.629e-55	FADS2	FADS1-FADS2-FADS3
714.508	PE(34:2)-H-	Glycerophospholipids (GP)	Glycerophosphoethanolamines	Phosphatidylethanolamines (PE)	rs2072113	chr11:61604967	T / C	0.1241	0.0154	9.623e-16	FADS2	FADS1-FADS2-FADS3
716.523	PE(34:2)	Glycerophospholipids (GP)	Glycerophosphoethanolamines	Phosphatidylethanolamines (PE)	rs2072113	chr11:61604967	T / C	0.1395	0.0179	5.581e-15	FADS2	FADS1-FADS2-FADS3
740.524	PC(33:3)-H- or PE(36:3)-H-	Glycerophospholipids (GP)	Glycerophosphocholines	Phosphatidylcholines (PC)	rs2072113	chr11:61604967	T / C	0.0865	0.013	2.434e-11	FADS2	FADS1-FADS2-FADS3
742.539	PC(33:3) or PE(36:3)	Glycerophospholipids (GP)	Glycerophosphocholines	Phosphatidylcholines (PC)	rs2072113	chr11:61604967	T / C	0.1164	0.0181	1.257e-10	FADS2	FADS1-FADS2-FADS3
742.539	PC(33:2)-H- or PE(36:2)-H-	Glycerophospholipids (GP)	Glycerophosphocholines	Phosphatidylcholines (PC)	rs2072113	chr11:61604967	T / C	0.0677	0.0099	8.681e-12	FADS2	FADS1-FADS2-FADS3
744.554	PC(33:2) or PE(36:2)	Glycerophospholipids (GP)	Glycerophosphocholines	Phosphatidylcholines (PC)	rs2072113	chr11:61604967	T / C	0.081	0.0097	9.696e-17	FADS2	FADS1-FADS2-FADS3
745.575	PA(39:1)	Glycerophospholipids (GP)	Glycerophosphates	Phosphatic acids (PA)	rs2072113	chr11:61604967	T / C	0.0787	0.0092	1.458e-17	FADS2	FADS1-FADS2-FADS3
749.534	PA(35:0)+AcO-	Glycerophospholipids (GP)	Glycerophosphates	Phosphatic acids (PA)	rs2072113	chr11:61604967	T / C	-0.0734	0.0116	2.455e-10	FADS2	FADS1-FADS2-FADS3
750.544	PC-P(35:5)	Glycerophospholipids (GP)	Glycerophosphocholines	Phosphatidylcholines (PC)	rs2072113	chr11:61604967	T / C	-0.0826	0.0127	8.749e-11	FADS2	FADS1-FADS2-FADS3
752.524	PE(37:4)-H- or PC(34:4)-H-	Glycerophospholipids (GP)	Glycerophosphoethanolamines	Phosphatidylethanolamines (PE)	rs2072113	chr11:61604967	T / C	-0.1031	0.0161	1.519e-10	FADS2	FADS1-FADS2-FADS3
752.559	PC-O(35:5) or PC-P(35:4)	Glycerophospholipids (GP)	Glycerophosphocholines	Phosphatidylcholines (PC)	rs2072113	chr11:61604967	T / C	-0.1167	0.0139	4.162e-17	FADS2	FADS1-FADS2-FADS3
758.57	PC(34:2)	Glycerophospholipids (GP)	Glycerophosphocholines	Phosphatidylcholines (PC)	rs2072113	chr11:61604967	T / C	0.0504	0.0067	4.091e-14	FADS2	FADS1-FADS2-FADS3
759.59	PA(40:1)	Glycerophospholipids (GP)	Glycerophosphates	Phosphatic acids (PA)	rs2072113	chr11:61604967	T / C	0.048	0.0068	1.697e-12	FADS2	FADS1-FADS2-FADS3
764.524	PC(35:5)-H- or PE(38:5)-H-	Glycerophospholipids (GP)	Glycerophosphocholines	Phosphatidylcholines (PC)	rs2072113	chr11:61604967	T / C	-0.1019	0.0146	2.872e-12	FADS2	FADS1-FADS2-FADS3
766.539	PC(35:4)-H- or PE(38:4)-H-	Glycerophospholipids (GP)	Glycerophosphocholines	Phosphatidylcholines (PC)	rs2072113	chr11:61604967	T / C	-0.1297	0.0099	7.705e-39	FADS2	FADS1-FADS2-FADS3
766.574	PC-O(36:5)	Glycerophospholipids (GP)	Glycerophosphocholines	Phosphatidylcholines (PC)	rs2072113	chr11:61604967	T / C	-0.1338	0.0102	3.079e-39	FADS2	FADS1-FADS2-FADS3
767.559	PA(41:4)	Glycerophospholipids (GP)	Glycerophosphates	Phosphatic acids (PA)	rs2072113	chr11:61604967	T / C	-0.1362	0.0104	2.483e-39	FADS2	FADS1-FADS2-FADS3
768.554	PC(35:4) or PE(38:4)	Glycerophospholipids (GP)	Glycerophosphocholines	Phosphatidylcholines (PC)	rs2072113	chr11:61604967	T / C	-0.1142	0.0107	1.139e-26	FADS2	FADS1-FADS2-FADS3
768.555	PC(35:3)-H- or PE(38:3)-H-	Glycerophospholipids (GP)	Glycerophosphocholines	Phosphatidylcholines (PC)	rs2072113	chr11:61604967	T / C	0.068	0.0095	9.809e-13	FADS2	FADS1-FADS2-FADS3
768.591	PC-O(36:4) or PC-P(36:3)	Glycerophospholipids (GP)	Glycerophosphocholines	Phosphatidylcholines (PC)	rs2072113	chr11:61604967	T / C	-0.0851	0.0103	1.174e-16	FADS2	FADS1-FADS2-FADS3
770.606	PC-O(36:3) or PC-P(36:2)	Glycerophospholipids (GP)	Glycerophosphocholines	Phosphatidylcholines (PC)	rs2072113	chr11:61604967	T / C	0.0811	0.0115	1.959e-12	FADS2	FADS1-FADS2-FADS3
780.555	PC(36:4)-H- or PE(39:4)-H-	Glycerophospholipids (GP)	Glycerophosphocholines	Phosphatidylcholines (PC)	rs2072113	chr11:61604967	T / C	-0.1478	0.0144	1.355e-24	FADS2	FADS1-FADS2-FADS3
782.57	PC(36:4)	Glycerophospholipids (GP)	Glycerophosphocholines	Phosphatidylcholines (PC)	rs2072113	chr11:61604967	T / C	-0.1341	0.0078	4.686e-67	FADS2	FADS1-FADS2-FADS3
783.59	PA(42:3)	Glycerophospholipids (GP)	Glycerophosphates	Phosphatic acids (PA)	rs2072113	chr11:61604967	T / C	-0.1378	0.0079	8.323e-68	FADS2	FADS1-FADS2-FADS3
784.586	PE(39:3)	Glycerophospholipids (GP)	Glycerophosphoethanolamines	Phosphatidylethanolamines (PE)	rs2072113	chr11:61604967	T / C	0.0596	0.0064	7.954e-21	FADS2	FADS1-FADS2-FADS3
785.606	PA(42:2)	Glycerophospholipids (GP)	Glycerophosphates	Phosphatic acids (PA)	rs2072113	chr11:61604967	T / C	0.0491	0.0062	2.79e-15	FADS2	FADS1-FADS2-FADS3
793.575	PA(43:4)-H-	Glycerophospholipids (GP)	Glycerophosphates	Phosphatic acids (PA)	rs2072113	chr11:61604967	T / C	-0.0832	0.0113	1.858e-13	FADS2	FADS1-FADS2-FADS3
794.57	PC(37:4)-H- or PE(40:4)-H-	Glycerophospholipids (GP)	Glycerophosphocholines	Phosphatidylcholines (PC)	rs2072113	chr11:61604967	T / C	-0.154	0.0118	1.234e-38	FADS2	FADS1-FADS2-FADS3
794.606	PC-O(38:5)	Glycerophospholipids (GP)	Glycerophosphocholines	Phosphatidylcholines (PC)	rs2072113	chr11:61604967	T / C	-0.0982	0.01	1.076e-22	FADS2	FADS1-FADS2-FADS3
796.586	PC(37:4)	Glycerophospholipids (GP)	Glycerophosphocholines	Phosphatidylcholines (PC)	rs2072113	chr11:61604967	T / C	-0.1722	0.0145	1.699e-32	FADS2	FADS1-FADS2-FADS3
806.569	PC(38:6)	Glycerophospholipids (GP)	Glycerophosphocholines	Phosphatidylcholines (PC)	rs2072113	chr11:61604967	T / C	-0.0717	0.0104	5.049e-12	FADS2	FADS1-FADS2-FADS3
807.59	PA(44:5)	Glycerophospholipids (GP)	Glycerophosphates	Phosphatic acids (PA)	rs2072113	chr11:61604967	T / C	-0.0763	0.0107	7.786e-13	FADS2	FADS1-FADS2-FADS3
808.585	PC(38:5)	Glycerophospholipids (GP)	Glycerophosphocholines	Phosphatidylcholines (PC)	rs2072113	chr11:61604967	T / C	-0.0926	0.0085	6.525e-28	FADS2	FADS1-FADS2-FADS3
809.606	PA(44:4)	Glycerophospholipids (GP)	Glycerophosphates	Phosphatic acids (PA)	rs2072113	chr11:61604967	T / C	-0.0961	0.0085	1.387e-29	FADS2	FADS1-FADS2-FADS3
810.601	PE(41:4)	Glycerophospholipids (GP)	Glycerophosphoethanolamines	Phosphatidylethanolamines (PE)	rs2072113	chr11:61604967	T / C	-0.1707	0.0097	5.157e-69	FADS2	FADS1-FADS2-FADS3
822.637	PC-O(40:5)	Glycerophospholipids (GP)	Glycerophosphocholines	Phosphatidylcholines (PC)	rs2072113	chr11:61604967	T / C	-0.0778	0.0111	2.657e-12	FADS2	FADS1-FADS2-FADS3
825.592	SM(44:9)-H-	Sphingolipids (SP)	Phosphosphingolipids	Sphingomyelins (SM)	rs2072113	chr11:61604967	T / C	-0.1589	0.0124	2.237e-37	FADS2	FADS1-FADS2-FADS3
830.569	PC(40:8)	Glycerophospholipids (GP)	Glycerophosphocholines	Phosphatidylcholines (PC)	rs2072113	chr11:61604967	T / C	-0.1274	0.0146	2.126e-18	FADS2	FADS1-FADS2-FADS3
834.601	PE(43:6)	Glycerophospholipids (GP)	Glycerophosphoethanolamines	Phosphatidylethanolamines (PE)	rs2072113	chr11:61604967	T / C	-0.1069	0.0126	1.683e-17	FADS2	FADS1-FADS2-FADS3
836.616	PE(43:5)	Glycerophospholipids (GP)	Glycerophosphoethanolamines	Phosphatidylethanolamines (PE)	rs2072113	chr11:61604967	T / C	-0.1208	0.0112	6.326e-27	FADS2	FADS1-FADS2-FADS3
838.56	PE(39:5)+AcO- or PC(36:5)+AcO-	Glycerophospholipids (GP)	Glycerophosphoethanolamines	Phosphatidylethanolamines (PE)	rs2072113	chr11:61604967	T / C	-0.1529	0.0198	1.013e-14	FADS2	FADS1-FADS2-FADS3
840.576	PC(36:4)+AcO- or PE(39:4)+AcO-	Glycerophospholipids (GP)	Glycerophosphocholines	Phosphatidylcholines (PC)	rs2072113	chr11:61604967	T / C	-0.145	0.0105	2.215e-43	FADS2	FADS1-FADS2-FADS3
842.592	PC(36:3)+AcO-	Glycerophospholipids (GP)	Glycerophosphocholines	Phosphatidylcholines (PC)	rs2072113	chr11:61604967	T / C	0.0691	0.0097	1.229e-12	FADS2	FADS1-FADS2-FADS3
851.602	PG(37:0)+AcO-	Glycerophospholipids (GP)	Glycerophosphoglycerols	Phosphatidylglycerols (PG)	rs2072113	chr11:61604967	T / C	-0.0823	0.0129	1.687e-10	FADS2	FADS1-FADS2-FADS3
852.576	PC(37:5)+AcO- or PE(40:5)+AcO-	Glycerophospholipids (GP)	Glycerophosphocholines	Phosphatidylcholines (PC)	rs2072113	chr11:61604967	T / C	-0.1035	0.015	4.381e-12	FADS2	FADS1-FADS2-FADS3
854.591	PC(37:4)+AcO- or PE(40:4)+AcO-	Glycerophospholipids (GP)	Glycerophosphocholines	Phosphatidylcholines (PC)	rs2072113	chr11:61604967	T / C	-0.1474	0.0146	4.252e-24	FADS2	FADS1-FADS2-FADS3
859.534	PI(36:3)-H-	Glycerophospholipids (GP)	Glycerophosphoinositols	Phosphatidylinositols (PI)	rs2072113	chr11:61604967	T / C	0.1117	0.0137	4.305e-16	FADS2	FADS1-FADS2-FADS3
860.545	PC(38:8)+AcO- or PS(42:7)-H-	Glycerophospholipids (GP)	Glycerophosphocholines	Phosphatidylcholines (PC)	rs2072113	chr11:61604967	T / C	0.1115	0.0132	2.86e-17	FADS2	FADS1-FADS2-FADS3
861.55	PI(36:2)-H-	Glycerophospholipids (GP)	Glycerophosphoinositols	Phosphatidylinositols (PI)	rs2072113	chr11:61604967	T / C	0.0732	0.0114	1.544e-10	FADS2	FADS1-FADS2-FADS3
862.56	PC(38:7)+AcO-	Glycerophospholipids (GP)	Glycerophosphocholines	Phosphatidylcholines (PC)	rs2072113	chr11:61604967	T / C	0.0855	0.0119	7.447e-13	FADS2	FADS1-FADS2-FADS3
866.592	PC(38:5)+AcO-	Glycerophospholipids (GP)	Glycerophosphocholines	Phosphatidylcholines (PC)	rs2072113	chr11:61604967	T / C	-0.1208	0.0117	6.673e-25	FADS2	FADS1-FADS2-FADS3
868.607	PC(38:4)+AcO- or PE(41:4)+AcO-	Glycerophospholipids (GP)	Glycerophosphocholines	Phosphatidylcholines (PC)	rs2072113	chr11:61604967	T / C	-0.1656	0.0118	2.138e-44	FADS2	FADS1-FADS2-FADS3
885.55	PI(38:4)-H-	Glycerophospholipids (GP)	Glycerophosphoinositols	Phosphatidylinositols (PI)	rs2072113	chr11:61604967	T / C	-0.0785	0.0102	1.466e-14	FADS2	FADS1-FADS2-FADS3
886.56	PC(40:9)+AcO-	Glycerophospholipids (GP)	Glycerophosphocholines	Phosphatidylcholines (PC)	rs2072113	chr11:61604967	T / C	-0.0799	0.0103	9.168e-15	FADS2	FADS1-FADS2-FADS3
887.566	PI(38:3)-H-	Glycerophospholipids (GP)	Glycerophosphoinositols	Phosphatidylinositols (PI)	rs2072113	chr11:61604967	T / C	0.1282	0.0121	4.381e-26	FADS2	FADS1-FADS2-FADS3
888.576	PC(40:8)+AcO-	Glycerophospholipids (GP)	Glycerophosphocholines	Phosphatidylcholines (PC)	rs2072113	chr11:61604967	T / C	0.1632	0.0146	6.769e-29	FADS2	FADS1-FADS2-FADS3
892.607	PC(40:6)+AcO- or PE(43:6)+AcO-	Glycerophospholipids (GP)	Glycerophosphocholines	Phosphatidylcholines (PC)	rs2072113	chr11:61604967	T / C	-0.1059	0.0151	2.185e-12	FADS2	FADS1-FADS2-FADS3
893.612	PI(38:0)-H-	Glycerophospholipids (GP)	Glycerophosphoinositols	Phosphatidylinositols (PI)	rs2072113	chr11:61604967	T / C	-0.0941	0.015	3.228e-10	FADS2	FADS1-FADS2-FADS3
894.623	PC(40:5)+AcO- or PE(43:5)+AcO-	Glycerophospholipids (GP)	Glycerophosphocholines	Phosphatidylcholines (PC)	rs2072113	chr11:61604967	T / C	-0.1004	0.0124	4.496e-16	FADS2	FADS1-FADS2-FADS3
896.639	PC(40:4)+AcO- or PE(43:4)+AcO-	Glycerophospholipids (GP)	Glycerophosphocholines	Phosphatidylcholines (PC)	rs2072113	chr11:61604967	T / C	-0.1081	0.0156	4.007e-12	FADS2	FADS1-FADS2-FADS3
922.785	TG(56:7)	Glycerolipids (GL)	Triradylglycerols	Triacylglycerols (TG)	rs2072113	chr11:61604967	T / C	-0.1155	0.0176	4.82e-11	FADS2	FADS1-FADS2-FADS3
923.587	PI(36:1)+AcO-	Glycerophospholipids (GP)	Glycerophosphoinositols	Phosphatidylinositols (PI)	rs2072113	chr11:61604967	T / C	-0.1462	0.0163	2.647e-19	FADS2	FADS1-FADS2-FADS3
924.67	PC(42:4)+AcO- or PE(45:4)+AcO-	Glycerophospholipids (GP)	Glycerophosphocholines	Phosphatidylcholines (PC)	rs2072113	chr11:61604967	T / C	-0.112	0.0166	1.725e-11	FADS2	FADS1-FADS2-FADS3
924.801	TG(56:6)	Glycerolipids (GL)	Triradylglycerols	Triacylglycerols (TG)	rs2072113	chr11:61604967	T / C	-0.11	0.0143	1.492e-14	FADS2	FADS1-FADS2-FADS3
946.785	TG(58:9)	Glycerolipids (GL)	Triradylglycerols	Triacylglycerols (TG)	rs2072113	chr11:61604967	T / C	-0.259	0.0331	5.026e-15	FADS2	FADS1-FADS2-FADS3
950.613	PS(44:6)+AcO-	Glycerophospholipids (GP)	Glycerophosphoserines	Phosphatidylserines (PS)	rs2072113	chr11:61604967	T / C	-0.1701	0.0176	3.256e-22	FADS2	FADS1-FADS2-FADS3
303.233	FA(20:4)-H-	Fatty acyls (FA)	Fatty acids and conjugates	Free fatty acids (FA)	rs2072114	chr11:61605215	G / A	-0.1149	0.0119	5.16e-22	FADS2	FADS1-FADS2-FADS3
331.264	FA(22:4)-H-	Fatty acyls (FA)	Fatty acids and conjugates	Free fatty acids (FA)	rs2072114	chr11:61605215	G / A	-0.1178	0.016	1.934e-13	FADS2	FADS1-FADS2-FADS3
544.34	LPC(20:4)	Glycerophospholipids (GP)	Glycerophosphocholines	Lysophosphatidylcholines (LPC)	rs2072114	chr11:61605215	G / A	-0.1537	0.0157	1.458e-22	FADS2	FADS1-FADS2-FADS3
688.603	CE(20:5)	Sterol lipids (ST)	Sterols	Cholesteryl esters (CE)	rs2072114	chr11:61605215	G / A	-0.2009	0.0213	4.935e-21	FADS2	FADS1-FADS2-FADS3
690.618	CE(20:4)	Sterol lipids (ST)	Sterols	Cholesteryl esters (CE)	rs2072114	chr11:61605215	G / A	-0.208	0.0131	4.939e-57	FADS2	FADS1-FADS2-FADS3
714.508	PE(34:2)-H-	Glycerophospholipids (GP)	Glycerophosphoethanolamines	Phosphatidylethanolamines (PE)	rs2072114	chr11:61605215	G / A	0.1265	0.0154	1.879e-16	FADS2	FADS1-FADS2-FADS3
716.523	PE(34:2)	Glycerophospholipids (GP)	Glycerophosphoethanolamines	Phosphatidylethanolamines (PE)	rs2072114	chr11:61605215	G / A	0.1436	0.0178	6.769e-16	FADS2	FADS1-FADS2-FADS3
740.524	PC(33:3)-H- or PE(36:3)-H-	Glycerophospholipids (GP)	Glycerophosphocholines	Phosphatidylcholines (PC)	rs2072114	chr11:61605215	G / A	0.0877	0.0129	9.522e-12	FADS2	FADS1-FADS2-FADS3
742.539	PC(33:3) or PE(36:3)	Glycerophospholipids (GP)	Glycerophosphocholines	Phosphatidylcholines (PC)	rs2072114	chr11:61605215	G / A	0.119	0.018	3.55e-11	FADS2	FADS1-FADS2-FADS3
742.539	PC(33:2)-H- or PE(36:2)-H-	Glycerophospholipids (GP)	Glycerophosphocholines	Phosphatidylcholines (PC)	rs2072114	chr11:61605215	G / A	0.0665	0.0098	1.428e-11	FADS2	FADS1-FADS2-FADS3
744.554	PC(33:2) or PE(36:2)	Glycerophospholipids (GP)	Glycerophosphocholines	Phosphatidylcholines (PC)	rs2072114	chr11:61605215	G / A	0.0818	0.0097	2.721e-17	FADS2	FADS1-FADS2-FADS3
745.575	PA(39:1)	Glycerophospholipids (GP)	Glycerophosphates	Phosphatic acids (PA)	rs2072114	chr11:61605215	G / A	0.0789	0.0091	6.394e-18	FADS2	FADS1-FADS2-FADS3
749.534	PA(35:0)+AcO-	Glycerophospholipids (GP)	Glycerophosphates	Phosphatic acids (PA)	rs2072114	chr11:61605215	G / A	-0.0746	0.0115	9.439e-11	FADS2	FADS1-FADS2-FADS3
750.544	PC-P(35:5)	Glycerophospholipids (GP)	Glycerophosphocholines	Phosphatidylcholines (PC)	rs2072114	chr11:61605215	G / A	-0.084	0.0127	3.084e-11	FADS2	FADS1-FADS2-FADS3
752.524	PE(37:4)-H- or PC(34:4)-H-	Glycerophospholipids (GP)	Glycerophosphoethanolamines	Phosphatidylethanolamines (PE)	rs2072114	chr11:61605215	G / A	-0.1014	0.016	2.09e-10	FADS2	FADS1-FADS2-FADS3
752.559	PC-O(35:5) or PC-P(35:4)	Glycerophospholipids (GP)	Glycerophosphocholines	Phosphatidylcholines (PC)	rs2072114	chr11:61605215	G / A	-0.1192	0.0138	5.896e-18	FADS2	FADS1-FADS2-FADS3
758.57	PC(34:2)	Glycerophospholipids (GP)	Glycerophosphocholines	Phosphatidylcholines (PC)	rs2072114	chr11:61605215	G / A	0.0486	0.0066	2.51e-13	FADS2	FADS1-FADS2-FADS3
759.59	PA(40:1)	Glycerophospholipids (GP)	Glycerophosphates	Phosphatic acids (PA)	rs2072114	chr11:61605215	G / A	0.0465	0.0068	6.814e-12	FADS2	FADS1-FADS2-FADS3
764.524	PC(35:5)-H- or PE(38:5)-H-	Glycerophospholipids (GP)	Glycerophosphocholines	Phosphatidylcholines (PC)	rs2072114	chr11:61605215	G / A	-0.0995	0.0145	7.378e-12	FADS2	FADS1-FADS2-FADS3
766.539	PC(35:4)-H- or PE(38:4)-H-	Glycerophospholipids (GP)	Glycerophosphocholines	Phosphatidylcholines (PC)	rs2072114	chr11:61605215	G / A	-0.1298	0.0099	1.75e-39	FADS2	FADS1-FADS2-FADS3
766.574	PC-O(36:5)	Glycerophospholipids (GP)	Glycerophosphocholines	Phosphatidylcholines (PC)	rs2072114	chr11:61605215	G / A	-0.1359	0.0101	3.523e-41	FADS2	FADS1-FADS2-FADS3
767.559	PA(41:4)	Glycerophospholipids (GP)	Glycerophosphates	Phosphatic acids (PA)	rs2072114	chr11:61605215	G / A	-0.1384	0.0103	2.743e-41	FADS2	FADS1-FADS2-FADS3
768.554	PC(35:4) or PE(38:4)	Glycerophospholipids (GP)	Glycerophosphocholines	Phosphatidylcholines (PC)	rs2072114	chr11:61605215	G / A	-0.1129	0.0106	1.903e-26	FADS2	FADS1-FADS2-FADS3
768.555	PC(35:3)-H- or PE(38:3)-H-	Glycerophospholipids (GP)	Glycerophosphocholines	Phosphatidylcholines (PC)	rs2072114	chr11:61605215	G / A	0.0671	0.0095	1.698e-12	FADS2	FADS1-FADS2-FADS3
770.606	PC-O(36:3) or PC-P(36:2)	Glycerophospholipids (GP)	Glycerophosphocholines	Phosphatidylcholines (PC)	rs2072114	chr11:61605215	G / A	0.0792	0.0115	4.665e-12	FADS2	FADS1-FADS2-FADS3
777.565	PA(37:0)+AcO-	Glycerophospholipids (GP)	Glycerophosphates	Phosphatic acids (PA)	rs2072114	chr11:61605215	G / A	-0.0604	0.0095	2.496e-10	FADS2	FADS1-FADS2-FADS3
780.555	PC(36:4)-H- or PE(39:4)-H-	Glycerophospholipids (GP)	Glycerophosphocholines	Phosphatidylcholines (PC)	rs2072114	chr11:61605215	G / A	-0.1485	0.0144	4.974e-25	FADS2	FADS1-FADS2-FADS3
784.586	PE(39:3)	Glycerophospholipids (GP)	Glycerophosphoethanolamines	Phosphatidylethanolamines (PE)	rs2072114	chr11:61605215	G / A	0.0583	0.0063	1.833e-20	FADS2	FADS1-FADS2-FADS3
785.606	PA(42:2)	Glycerophospholipids (GP)	Glycerophosphates	Phosphatic acids (PA)	rs2072114	chr11:61605215	G / A	0.048	0.0061	5.997e-15	FADS2	FADS1-FADS2-FADS3
793.575	PA(43:4)-H-	Glycerophospholipids (GP)	Glycerophosphates	Phosphatic acids (PA)	rs2072114	chr11:61605215	G / A	-0.0828	0.0112	1.541e-13	FADS2	FADS1-FADS2-FADS3
794.57	PC(37:4)-H- or PE(40:4)-H-	Glycerophospholipids (GP)	Glycerophosphocholines	Phosphatidylcholines (PC)	rs2072114	chr11:61605215	G / A	-0.1547	0.0118	1.812e-39	FADS2	FADS1-FADS2-FADS3
794.606	PC-O(38:5)	Glycerophospholipids (GP)	Glycerophosphocholines	Phosphatidylcholines (PC)	rs2072114	chr11:61605215	G / A	-0.0998	0.0099	1.059e-23	FADS2	FADS1-FADS2-FADS3
796.586	PC(37:4)	Glycerophospholipids (GP)	Glycerophosphocholines	Phosphatidylcholines (PC)	rs2072114	chr11:61605215	G / A	-0.173	0.0145	7.267e-33	FADS2	FADS1-FADS2-FADS3
806.569	PC(38:6)	Glycerophospholipids (GP)	Glycerophosphocholines	Phosphatidylcholines (PC)	rs2072114	chr11:61605215	G / A	-0.0727	0.0103	1.868e-12	FADS2	FADS1-FADS2-FADS3
807.59	PA(44:5)	Glycerophospholipids (GP)	Glycerophosphates	Phosphatic acids (PA)	rs2072114	chr11:61605215	G / A	-0.0773	0.0106	2.822e-13	FADS2	FADS1-FADS2-FADS3
808.585	PC(38:5)	Glycerophospholipids (GP)	Glycerophosphocholines	Phosphatidylcholines (PC)	rs2072114	chr11:61605215	G / A	-0.0927	0.0084	4.096e-28	FADS2	FADS1-FADS2-FADS3
809.606	PA(44:4)	Glycerophospholipids (GP)	Glycerophosphates	Phosphatic acids (PA)	rs2072114	chr11:61605215	G / A	-0.0962	0.0085	7.886e-30	FADS2	FADS1-FADS2-FADS3
810.601	PE(41:4)	Glycerophospholipids (GP)	Glycerophosphoethanolamines	Phosphatidylethanolamines (PE)	rs2072114	chr11:61605215	G / A	-0.1711	0.0097	1.328e-69	FADS2	FADS1-FADS2-FADS3
820.621	PC-O(40:6) or PC-P(40:5)	Glycerophospholipids (GP)	Glycerophosphocholines	Phosphatidylcholines (PC)	rs2072114	chr11:61605215	G / A	-0.0645	0.0104	5.947e-10	FADS2	FADS1-FADS2-FADS3
822.637	PC-O(40:5)	Glycerophospholipids (GP)	Glycerophosphocholines	Phosphatidylcholines (PC)	rs2072114	chr11:61605215	G / A	-0.0798	0.0111	5.279e-13	FADS2	FADS1-FADS2-FADS3
825.592	SM(44:9)-H-	Sphingolipids (SP)	Phosphosphingolipids	Sphingomyelins (SM)	rs2072114	chr11:61605215	G / A	-0.1604	0.0123	1.393e-38	FADS2	FADS1-FADS2-FADS3
834.601	PE(43:6)	Glycerophospholipids (GP)	Glycerophosphoethanolamines	Phosphatidylethanolamines (PE)	rs2072114	chr11:61605215	G / A	-0.1067	0.0125	1.266e-17	FADS2	FADS1-FADS2-FADS3
836.616	PE(43:5)	Glycerophospholipids (GP)	Glycerophosphoethanolamines	Phosphatidylethanolamines (PE)	rs2072114	chr11:61605215	G / A	-0.1193	0.0112	1.17e-26	FADS2	FADS1-FADS2-FADS3
838.56	PE(39:5)+AcO- or PC(36:5)+AcO-	Glycerophospholipids (GP)	Glycerophosphoethanolamines	Phosphatidylethanolamines (PE)	rs2072114	chr11:61605215	G / A	-0.1503	0.0197	2.106e-14	FADS2	FADS1-FADS2-FADS3
840.576	PC(36:4)+AcO- or PE(39:4)+AcO-	Glycerophospholipids (GP)	Glycerophosphocholines	Phosphatidylcholines (PC)	rs2072114	chr11:61605215	G / A	-0.1454	0.0104	3.301e-44	FADS2	FADS1-FADS2-FADS3
842.592	PC(36:3)+AcO-	Glycerophospholipids (GP)	Glycerophosphocholines	Phosphatidylcholines (PC)	rs2072114	chr11:61605215	G / A	0.0685	0.0097	1.687e-12	FADS2	FADS1-FADS2-FADS3
851.602	PG(37:0)+AcO-	Glycerophospholipids (GP)	Glycerophosphoglycerols	Phosphatidylglycerols (PG)	rs2072114	chr11:61605215	G / A	-0.0841	0.0128	5.145e-11	FADS2	FADS1-FADS2-FADS3
852.576	PC(37:5)+AcO- or PE(40:5)+AcO-	Glycerophospholipids (GP)	Glycerophosphocholines	Phosphatidylcholines (PC)	rs2072114	chr11:61605215	G / A	-0.1033	0.0149	3.851e-12	FADS2	FADS1-FADS2-FADS3
854.591	PC(37:4)+AcO- or PE(40:4)+AcO-	Glycerophospholipids (GP)	Glycerophosphocholines	Phosphatidylcholines (PC)	rs2072114	chr11:61605215	G / A	-0.1485	0.0145	1.195e-24	FADS2	FADS1-FADS2-FADS3
860.545	PC(38:8)+AcO- or PS(42:7)-H-	Glycerophospholipids (GP)	Glycerophosphocholines	Phosphatidylcholines (PC)	rs2072114	chr11:61605215	G / A	0.1109	0.0132	3.639e-17	FADS2	FADS1-FADS2-FADS3
861.55	PI(36:2)-H-	Glycerophospholipids (GP)	Glycerophosphoinositols	Phosphatidylinositols (PI)	rs2072114	chr11:61605215	G / A	0.0721	0.0114	2.558e-10	FADS2	FADS1-FADS2-FADS3
862.56	PC(38:7)+AcO-	Glycerophospholipids (GP)	Glycerophosphocholines	Phosphatidylcholines (PC)	rs2072114	chr11:61605215	G / A	0.0843	0.0119	1.348e-12	FADS2	FADS1-FADS2-FADS3
866.592	PC(38:5)+AcO-	Glycerophospholipids (GP)	Glycerophosphocholines	Phosphatidylcholines (PC)	rs2072114	chr11:61605215	G / A	-0.1205	0.0116	4.485e-25	FADS2	FADS1-FADS2-FADS3
868.607	PC(38:4)+AcO- or PE(41:4)+AcO-	Glycerophospholipids (GP)	Glycerophosphocholines	Phosphatidylcholines (PC)	rs2072114	chr11:61605215	G / A	-0.1658	0.0117	3.232e-45	FADS2	FADS1-FADS2-FADS3
885.55	PI(38:4)-H-	Glycerophospholipids (GP)	Glycerophosphoinositols	Phosphatidylinositols (PI)	rs2072114	chr11:61605215	G / A	-0.0793	0.0101	5.245e-15	FADS2	FADS1-FADS2-FADS3
886.56	PC(40:9)+AcO-	Glycerophospholipids (GP)	Glycerophosphocholines	Phosphatidylcholines (PC)	rs2072114	chr11:61605215	G / A	-0.0806	0.0102	3.444e-15	FADS2	FADS1-FADS2-FADS3
887.566	PI(38:3)-H-	Glycerophospholipids (GP)	Glycerophosphoinositols	Phosphatidylinositols (PI)	rs2072114	chr11:61605215	G / A	0.1283	0.0121	1.897e-26	FADS2	FADS1-FADS2-FADS3
888.576	PC(40:8)+AcO-	Glycerophospholipids (GP)	Glycerophosphocholines	Phosphatidylcholines (PC)	rs2072114	chr11:61605215	G / A	0.1623	0.0146	7.016e-29	FADS2	FADS1-FADS2-FADS3
892.607	PC(40:6)+AcO- or PE(43:6)+AcO-	Glycerophospholipids (GP)	Glycerophosphocholines	Phosphatidylcholines (PC)	rs2072114	chr11:61605215	G / A	-0.1067	0.015	1.198e-12	FADS2	FADS1-FADS2-FADS3
893.612	PI(38:0)-H-	Glycerophospholipids (GP)	Glycerophosphoinositols	Phosphatidylinositols (PI)	rs2072114	chr11:61605215	G / A	-0.0952	0.0149	1.665e-10	FADS2	FADS1-FADS2-FADS3
894.623	PC(40:5)+AcO- or PE(43:5)+AcO-	Glycerophospholipids (GP)	Glycerophosphocholines	Phosphatidylcholines (PC)	rs2072114	chr11:61605215	G / A	-0.0991	0.0123	7.35e-16	FADS2	FADS1-FADS2-FADS3
896.639	PC(40:4)+AcO- or PE(43:4)+AcO-	Glycerophospholipids (GP)	Glycerophosphocholines	Phosphatidylcholines (PC)	rs2072114	chr11:61605215	G / A	-0.1077	0.0155	3.843e-12	FADS2	FADS1-FADS2-FADS3
922.785	TG(56:7)	Glycerolipids (GL)	Triradylglycerols	Triacylglycerols (TG)	rs2072114	chr11:61605215	G / A	-0.1142	0.0175	6.401e-11	FADS2	FADS1-FADS2-FADS3
923.587	PI(36:1)+AcO-	Glycerophospholipids (GP)	Glycerophosphoinositols	Phosphatidylinositols (PI)	rs2072114	chr11:61605215	G / A	-0.1454	0.0162	2.874e-19	FADS2	FADS1-FADS2-FADS3
924.67	PC(42:4)+AcO- or PE(45:4)+AcO-	Glycerophospholipids (GP)	Glycerophosphocholines	Phosphatidylcholines (PC)	rs2072114	chr11:61605215	G / A	-0.1102	0.0166	2.909e-11	FADS2	FADS1-FADS2-FADS3
924.801	TG(56:6)	Glycerolipids (GL)	Triradylglycerols	Triacylglycerols (TG)	rs2072114	chr11:61605215	G / A	-0.109	0.0142	1.774e-14	FADS2	FADS1-FADS2-FADS3
946.785	TG(58:9)	Glycerolipids (GL)	Triradylglycerols	Triacylglycerols (TG)	rs2072114	chr11:61605215	G / A	-0.2563	0.0329	7.056e-15	FADS2	FADS1-FADS2-FADS3
950.613	PS(44:6)+AcO-	Glycerophospholipids (GP)	Glycerophosphoserines	Phosphatidylserines (PS)	rs2072114	chr11:61605215	G / A	-0.1684	0.0174	3.929e-22	FADS2	FADS1-FADS2-FADS3
303.233	FA(20:4)-H-	Fatty acyls (FA)	Fatty acids and conjugates	Free fatty acids (FA)	rs174578	chr11:61605499	A / T	-0.1045	0.0079	1.774e-39	FADS2	FADS1-FADS2-FADS3
329.249	FA(22:5)-H-	Fatty acyls (FA)	Fatty acids and conjugates	Free fatty acids (FA)	rs174578	chr11:61605499	A / T	-0.0739	0.0104	1.037e-12	FADS2	FADS1-FADS2-FADS3
331.264	FA(22:4)-H-	Fatty acyls (FA)	Fatty acids and conjugates	Free fatty acids (FA)	rs174578	chr11:61605499	A / T	-0.0981	0.0107	3.444e-20	FADS2	FADS1-FADS2-FADS3
544.34	LPC(20:4)	Glycerophospholipids (GP)	Glycerophosphocholines	Lysophosphatidylcholines (LPC)	rs174578	chr11:61605499	A / T	-0.1374	0.0105	3.815e-39	FADS2	FADS1-FADS2-FADS3
601.519	DG-H20(36:3)	Glycerolipids (GL)	Diradylglycerols	Diacylglycerols (DG)	rs174578	chr11:61605499	A / T	0.0625	0.0095	3.954e-11	FADS2	FADS1-FADS2-FADS3
603.535	DG-H20(36:2)	Glycerolipids (GL)	Diradylglycerols	Diacylglycerols (DG)	rs174578	chr11:61605499	A / T	0.053	0.008	4.613e-11	FADS2	FADS1-FADS2-FADS3
642.618	CE(16:0)	Sterol lipids (ST)	Sterols	Cholesteryl esters (CE)	rs174578	chr11:61605499	A / T	-0.0364	0.0057	2.09e-10	FADS2	FADS1-FADS2-FADS3
664.603	CE(18:3)	Sterol lipids (ST)	Sterols	Cholesteryl esters (CE)	rs174578	chr11:61605499	A / T	-0.0685	0.0083	1.121e-16	FADS2	FADS1-FADS2-FADS3
688.603	CE(20:5)	Sterol lipids (ST)	Sterols	Cholesteryl esters (CE)	rs174578	chr11:61605499	A / T	-0.1967	0.0142	1.71e-43	FADS2	FADS1-FADS2-FADS3
690.618	CE(20:4)	Sterol lipids (ST)	Sterols	Cholesteryl esters (CE)	rs174578	chr11:61605499	A / T	-0.1917	0.0087	1.36e-106	FADS2	FADS1-FADS2-FADS3
714.508	PE(34:2)-H-	Glycerophospholipids (GP)	Glycerophosphoethanolamines	Phosphatidylethanolamines (PE)	rs174578	chr11:61605499	A / T	0.1124	0.0102	4.459e-28	FADS2	FADS1-FADS2-FADS3
716.523	PE(34:2)	Glycerophospholipids (GP)	Glycerophosphoethanolamines	Phosphatidylethanolamines (PE)	rs174578	chr11:61605499	A / T	0.1361	0.0118	1.374e-30	FADS2	FADS1-FADS2-FADS3
728.524	PC(32:2)-H- or PE(35:2)-H-	Glycerophospholipids (GP)	Glycerophosphocholines	Phosphatidylcholines (PC)	rs174578	chr11:61605499	A / T	0.0644	0.0097	2.834e-11	FADS2	FADS1-FADS2-FADS3
734.57	PC(32:0) or PE(35:0)	Glycerophospholipids (GP)	Glycerophosphocholines	Phosphatidylcholines (PC)	rs174578	chr11:61605499	A / T	-0.0448	0.0054	5.73e-17	FADS2	FADS1-FADS2-FADS3
740.524	PC(33:3)-H- or PE(36:3)-H-	Glycerophospholipids (GP)	Glycerophosphocholines	Phosphatidylcholines (PC)	rs174578	chr11:61605499	A / T	0.0782	0.0086	9.562e-20	FADS2	FADS1-FADS2-FADS3
742.539	PC(33:3) or PE(36:3)	Glycerophospholipids (GP)	Glycerophosphocholines	Phosphatidylcholines (PC)	rs174578	chr11:61605499	A / T	0.1221	0.012	2.837e-24	FADS2	FADS1-FADS2-FADS3
742.539	PC(33:2)-H- or PE(36:2)-H-	Glycerophospholipids (GP)	Glycerophosphocholines	Phosphatidylcholines (PC)	rs174578	chr11:61605499	A / T	0.0541	0.0066	1.467e-16	FADS2	FADS1-FADS2-FADS3
744.554	PC(33:2) or PE(36:2)	Glycerophospholipids (GP)	Glycerophosphocholines	Phosphatidylcholines (PC)	rs174578	chr11:61605499	A / T	0.0737	0.0064	2.352e-30	FADS2	FADS1-FADS2-FADS3
745.575	PA(39:1)	Glycerophospholipids (GP)	Glycerophosphates	Phosphatic acids (PA)	rs174578	chr11:61605499	A / T	0.0675	0.0061	1.17e-28	FADS2	FADS1-FADS2-FADS3
749.534	PA(35:0)+AcO-	Glycerophospholipids (GP)	Glycerophosphates	Phosphatic acids (PA)	rs174578	chr11:61605499	A / T	-0.0709	0.0077	4.093e-20	FADS2	FADS1-FADS2-FADS3
750.544	PC-P(35:5)	Glycerophospholipids (GP)	Glycerophosphocholines	Phosphatidylcholines (PC)	rs174578	chr11:61605499	A / T	-0.0796	0.0084	3.838e-21	FADS2	FADS1-FADS2-FADS3
752.524	PE(37:4)-H- or PC(34:4)-H-	Glycerophospholipids (GP)	Glycerophosphoethanolamines	Phosphatidylethanolamines (PE)	rs174578	chr11:61605499	A / T	-0.0924	0.0107	4.542e-18	FADS2	FADS1-FADS2-FADS3
752.559	PC-O(35:5) or PC-P(35:4)	Glycerophospholipids (GP)	Glycerophosphocholines	Phosphatidylcholines (PC)	rs174578	chr11:61605499	A / T	-0.1025	0.0092	7.64e-29	FADS2	FADS1-FADS2-FADS3
756.555	PC(34:2)-H-	Glycerophospholipids (GP)	Glycerophosphocholines	Phosphatidylcholines (PC)	rs174578	chr11:61605499	A / T	0.0556	0.0087	2.008e-10	FADS2	FADS1-FADS2-FADS3
757.502	PA(36:3)+AcO-	Glycerophospholipids (GP)	Glycerophosphates	Phosphatic acids (PA)	rs174578	chr11:61605499	A / T	0.0494	0.008	8.044e-10	FADS2	FADS1-FADS2-FADS3
758.57	PC(34:2)	Glycerophospholipids (GP)	Glycerophosphocholines	Phosphatidylcholines (PC)	rs174578	chr11:61605499	A / T	0.0393	0.0044	4.975e-19	FADS2	FADS1-FADS2-FADS3
759.59	PA(40:1)	Glycerophospholipids (GP)	Glycerophosphates	Phosphatic acids (PA)	rs174578	chr11:61605499	A / T	0.0394	0.0045	1.773e-18	FADS2	FADS1-FADS2-FADS3
764.524	PC(35:5)-H- or PE(38:5)-H-	Glycerophospholipids (GP)	Glycerophosphocholines	Phosphatidylcholines (PC)	rs174578	chr11:61605499	A / T	-0.0962	0.0097	2.748e-23	FADS2	FADS1-FADS2-FADS3
766.539	PC(35:4)-H- or PE(38:4)-H-	Glycerophospholipids (GP)	Glycerophosphocholines	Phosphatidylcholines (PC)	rs174578	chr11:61605499	A / T	-0.1148	0.0066	1.231e-67	FADS2	FADS1-FADS2-FADS3
766.574	PC-O(36:5)	Glycerophospholipids (GP)	Glycerophosphocholines	Phosphatidylcholines (PC)	rs174578	chr11:61605499	A / T	-0.1228	0.0068	5.981e-74	FADS2	FADS1-FADS2-FADS3
767.559	PA(41:4)	Glycerophospholipids (GP)	Glycerophosphates	Phosphatic acids (PA)	rs174578	chr11:61605499	A / T	-0.1284	0.0069	2.04e-77	FADS2	FADS1-FADS2-FADS3
768.554	PC(35:4) or PE(38:4)	Glycerophospholipids (GP)	Glycerophosphocholines	Phosphatidylcholines (PC)	rs174578	chr11:61605499	A / T	-0.0956	0.0071	9.848e-42	FADS2	FADS1-FADS2-FADS3
768.555	PC(35:3)-H- or PE(38:3)-H-	Glycerophospholipids (GP)	Glycerophosphocholines	Phosphatidylcholines (PC)	rs174578	chr11:61605499	A / T	0.0762	0.0064	5.447e-33	FADS2	FADS1-FADS2-FADS3
770.57	PC(35:3)	Glycerophospholipids (GP)	Glycerophosphocholines	Phosphatidylcholines (PC)	rs174578	chr11:61605499	A / T	0.0706	0.0078	9.482e-20	FADS2	FADS1-FADS2-FADS3
770.606	PC-O(36:3) or PC-P(36:2)	Glycerophospholipids (GP)	Glycerophosphocholines	Phosphatidylcholines (PC)	rs174578	chr11:61605499	A / T	0.0833	0.0077	1.634e-27	FADS2	FADS1-FADS2-FADS3
771.59	PA(41:2)	Glycerophospholipids (GP)	Glycerophosphates	Phosphatic acids (PA)	rs174578	chr11:61605499	A / T	0.0849	0.0107	1.679e-15	FADS2	FADS1-FADS2-FADS3
777.565	PA(37:0)+AcO-	Glycerophospholipids (GP)	Glycerophosphates	Phosphatic acids (PA)	rs174578	chr11:61605499	A / T	-0.0584	0.0064	6.637e-20	FADS2	FADS1-FADS2-FADS3
780.555	PC(36:4)-H- or PE(39:4)-H-	Glycerophospholipids (GP)	Glycerophosphocholines	Phosphatidylcholines (PC)	rs174578	chr11:61605499	A / T	-0.1344	0.0096	1.156e-44	FADS2	FADS1-FADS2-FADS3
784.586	PE(39:3)	Glycerophospholipids (GP)	Glycerophosphoethanolamines	Phosphatidylethanolamines (PE)	rs174578	chr11:61605499	A / T	0.0691	0.0042	2.344e-61	FADS2	FADS1-FADS2-FADS3
785.606	PA(42:2)	Glycerophospholipids (GP)	Glycerophosphates	Phosphatic acids (PA)	rs174578	chr11:61605499	A / T	0.0589	0.0041	1.496e-46	FADS2	FADS1-FADS2-FADS3
786.601	PE(39:2)	Glycerophospholipids (GP)	Glycerophosphoethanolamines	Phosphatidylethanolamines (PE)	rs174578	chr11:61605499	A / T	0.0294	0.0043	7.649e-12	FADS2	FADS1-FADS2-FADS3
787.622	PA(42:1)	Glycerophospholipids (GP)	Glycerophosphates	Phosphatic acids (PA)	rs174578	chr11:61605499	A / T	0.0305	0.0042	5.128e-13	FADS2	FADS1-FADS2-FADS3
792.576	PC(32:0)+AcO-	Glycerophospholipids (GP)	Glycerophosphocholines	Phosphatidylcholines (PC)	rs174578	chr11:61605499	A / T	-0.0591	0.0079	5.915e-14	FADS2	FADS1-FADS2-FADS3
793.575	PA(43:4)-H-	Glycerophospholipids (GP)	Glycerophosphates	Phosphatic acids (PA)	rs174578	chr11:61605499	A / T	-0.0923	0.0075	7.751e-35	FADS2	FADS1-FADS2-FADS3
794.57	PC(37:4)-H- or PE(40:4)-H-	Glycerophospholipids (GP)	Glycerophosphocholines	Phosphatidylcholines (PC)	rs174578	chr11:61605499	A / T	-0.1335	0.0079	1.027e-64	FADS2	FADS1-FADS2-FADS3
794.606	PC-O(38:5)	Glycerophospholipids (GP)	Glycerophosphocholines	Phosphatidylcholines (PC)	rs174578	chr11:61605499	A / T	-0.0889	0.0066	5.355e-41	FADS2	FADS1-FADS2-FADS3
796.586	PC(37:4)	Glycerophospholipids (GP)	Glycerophosphocholines	Phosphatidylcholines (PC)	rs174578	chr11:61605499	A / T	-0.1481	0.0097	4.262e-53	FADS2	FADS1-FADS2-FADS3
796.586	PE(40:3)-H- or PC(37:3)-H-	Glycerophospholipids (GP)	Glycerophosphoethanolamines	Phosphatidylethanolamines (PE)	rs174578	chr11:61605499	A / T	0.0636	0.0081	5.803e-15	FADS2	FADS1-FADS2-FADS3
796.622	PC-P(38:3)	Glycerophospholipids (GP)	Glycerophosphocholines	Phosphatidylcholines (PC)	rs174578	chr11:61605499	A / T	-0.0504	0.008	2.366e-10	FADS2	FADS1-FADS2-FADS3
798.601	PC(37:3) or PE(40:3)	Glycerophospholipids (GP)	Glycerophosphocholines	Phosphatidylcholines (PC)	rs174578	chr11:61605499	A / T	0.0652	0.0083	4.095e-15	FADS2	FADS1-FADS2-FADS3
806.569	PC(38:6)	Glycerophospholipids (GP)	Glycerophosphocholines	Phosphatidylcholines (PC)	rs174578	chr11:61605499	A / T	-0.0511	0.0069	1.332e-13	FADS2	FADS1-FADS2-FADS3
807.59	PA(44:5)	Glycerophospholipids (GP)	Glycerophosphates	Phosphatic acids (PA)	rs174578	chr11:61605499	A / T	-0.0549	0.007	5.292e-15	FADS2	FADS1-FADS2-FADS3
808.585	PC(38:5)	Glycerophospholipids (GP)	Glycerophosphocholines	Phosphatidylcholines (PC)	rs174578	chr11:61605499	A / T	-0.0801	0.0056	7.787e-46	FADS2	FADS1-FADS2-FADS3
809.555	PG(34:0)+AcO-	Glycerophospholipids (GP)	Glycerophosphoglycerols	Phosphatidylglycerols (PG)	rs174578	chr11:61605499	A / T	-0.172	0.0227	3.2e-14	FADS2	FADS1-FADS2-FADS3
809.606	PA(44:4)	Glycerophospholipids (GP)	Glycerophosphates	Phosphatic acids (PA)	rs174578	chr11:61605499	A / T	-0.0837	0.0056	6.834e-50	FADS2	FADS1-FADS2-FADS3
810.601	PE(41:4)	Glycerophospholipids (GP)	Glycerophosphoethanolamines	Phosphatidylethanolamines (PE)	rs174578	chr11:61605499	A / T	-0.1445	0.0065	5.65e-110	FADS2	FADS1-FADS2-FADS3
812.544	PE(37:4)+AcO- or PC(34:4)+AcO-	Glycerophospholipids (GP)	Glycerophosphoethanolamines	Phosphatidylethanolamines (PE)	rs174578	chr11:61605499	A / T	-0.0869	0.0121	7.581e-13	FADS2	FADS1-FADS2-FADS3
812.617	PE(41:3)	Glycerophospholipids (GP)	Glycerophosphoethanolamines	Phosphatidylethanolamines (PE)	rs174578	chr11:61605499	A / T	0.0591	0.0066	3.144e-19	FADS2	FADS1-FADS2-FADS3
816.576	PC(34:2)+AcO- or PS(38:1)-H-	Glycerophospholipids (GP)	Glycerophosphocholines	Phosphatidylcholines (PC)	rs174578	chr11:61605499	A / T	0.0437	0.0066	4.505e-11	FADS2	FADS1-FADS2-FADS3
820.621	PC-O(40:6) or PC-P(40:5)	Glycerophospholipids (GP)	Glycerophosphocholines	Phosphatidylcholines (PC)	rs174578	chr11:61605499	A / T	-0.0587	0.007	3.469e-17	FADS2	FADS1-FADS2-FADS3
822.637	PC-O(40:5)	Glycerophospholipids (GP)	Glycerophosphocholines	Phosphatidylcholines (PC)	rs174578	chr11:61605499	A / T	-0.0762	0.0074	3.396e-25	FADS2	FADS1-FADS2-FADS3
825.592	SM(44:9)-H-	Sphingolipids (SP)	Phosphosphingolipids	Sphingomyelins (SM)	rs174578	chr11:61605499	A / T	-0.1498	0.0083	1.205e-73	FADS2	FADS1-FADS2-FADS3
832.535	PS(35:2)+AcO-	Glycerophospholipids (GP)	Glycerophosphoserines	Phosphatidylserines (PS)	rs174578	chr11:61605499	A / T	-0.1492	0.0218	8.256e-12	FADS2	FADS1-FADS2-FADS3
833.519	PI(34:2)-H-	Glycerophospholipids (GP)	Glycerophosphoinositols	Phosphatidylinositols (PI)	rs174578	chr11:61605499	A / T	0.0557	0.0088	3.055e-10	FADS2	FADS1-FADS2-FADS3
834.529	PE(39:7)+AcO- or PS(40:6)-H-	Glycerophospholipids (GP)	Glycerophosphoethanolamines	Phosphatidylethanolamines (PE)	rs174578	chr11:61605499	A / T	0.0601	0.009	1.948e-11	FADS2	FADS1-FADS2-FADS3
834.601	PE(43:6)	Glycerophospholipids (GP)	Glycerophosphoethanolamines	Phosphatidylethanolamines (PE)	rs174578	chr11:61605499	A / T	-0.0749	0.0083	2.438e-19	FADS2	FADS1-FADS2-FADS3
836.616	PE(43:5)	Glycerophospholipids (GP)	Glycerophosphoethanolamines	Phosphatidylethanolamines (PE)	rs174578	chr11:61605499	A / T	-0.1041	0.0075	3.063e-44	FADS2	FADS1-FADS2-FADS3
838.56	PE(39:5)+AcO- or PC(36:5)+AcO-	Glycerophospholipids (GP)	Glycerophosphoethanolamines	Phosphatidylethanolamines (PE)	rs174578	chr11:61605499	A / T	-0.1453	0.0131	1.57e-28	FADS2	FADS1-FADS2-FADS3
840.576	PC(36:4)+AcO- or PE(39:4)+AcO-	Glycerophospholipids (GP)	Glycerophosphocholines	Phosphatidylcholines (PC)	rs174578	chr11:61605499	A / T	-0.1304	0.007	4.147e-78	FADS2	FADS1-FADS2-FADS3
842.592	PC(36:3)+AcO-	Glycerophospholipids (GP)	Glycerophosphocholines	Phosphatidylcholines (PC)	rs174578	chr11:61605499	A / T	0.0779	0.0065	1.843e-33	FADS2	FADS1-FADS2-FADS3
851.602	PG(37:0)+AcO-	Glycerophospholipids (GP)	Glycerophosphoglycerols	Phosphatidylglycerols (PG)	rs174578	chr11:61605499	A / T	-0.0804	0.0085	4.796e-21	FADS2	FADS1-FADS2-FADS3
852.576	PC(37:5)+AcO- or PE(40:5)+AcO-	Glycerophospholipids (GP)	Glycerophosphocholines	Phosphatidylcholines (PC)	rs174578	chr11:61605499	A / T	-0.1037	0.0099	1.046e-25	FADS2	FADS1-FADS2-FADS3
854.591	PC(37:4)+AcO- or PE(40:4)+AcO-	Glycerophospholipids (GP)	Glycerophosphocholines	Phosphatidylcholines (PC)	rs174578	chr11:61605499	A / T	-0.1305	0.0097	1.353e-41	FADS2	FADS1-FADS2-FADS3
856.607	PE(40:3)+AcO- or PC(37:3)+AcO-	Glycerophospholipids (GP)	Glycerophosphoethanolamines	Phosphatidylethanolamines (PE)	rs174578	chr11:61605499	A / T	0.0638	0.0094	9.635e-12	FADS2	FADS1-FADS2-FADS3
857.519	PI(36:4)-H-	Glycerophospholipids (GP)	Glycerophosphoinositols	Phosphatidylinositols (PI)	rs174578	chr11:61605499	A / T	-0.0681	0.0087	4.953e-15	FADS2	FADS1-FADS2-FADS3
858.529	PS(42:8)-H-	Glycerophospholipids (GP)	Glycerophosphoserines	Phosphatidylserines (PS)	rs174578	chr11:61605499	A / T	-0.0673	0.0087	7.9e-15	FADS2	FADS1-FADS2-FADS3
860.545	PC(38:8)+AcO- or PS(42:7)-H-	Glycerophospholipids (GP)	Glycerophosphocholines	Phosphatidylcholines (PC)	rs174578	chr11:61605499	A / T	0.1035	0.0088	3.678e-32	FADS2	FADS1-FADS2-FADS3
861.55	PI(36:2)-H-	Glycerophospholipids (GP)	Glycerophosphoinositols	Phosphatidylinositols (PI)	rs174578	chr11:61605499	A / T	0.0578	0.0076	2.306e-14	FADS2	FADS1-FADS2-FADS3
862.56	PC(38:7)+AcO-	Glycerophospholipids (GP)	Glycerophosphocholines	Phosphatidylcholines (PC)	rs174578	chr11:61605499	A / T	0.0665	0.0079	3.869e-17	FADS2	FADS1-FADS2-FADS3
864.576	PC(38:6)+AcO-	Glycerophospholipids (GP)	Glycerophosphocholines	Phosphatidylcholines (PC)	rs174578	chr11:61605499	A / T	-0.0677	0.0093	4.263e-13	FADS2	FADS1-FADS2-FADS3
866.592	PC(38:5)+AcO-	Glycerophospholipids (GP)	Glycerophosphocholines	Phosphatidylcholines (PC)	rs174578	chr11:61605499	A / T	-0.1129	0.0078	8.753e-48	FADS2	FADS1-FADS2-FADS3
868.607	PC(38:4)+AcO- or PE(41:4)+AcO-	Glycerophospholipids (GP)	Glycerophosphocholines	Phosphatidylcholines (PC)	rs174578	chr11:61605499	A / T	-0.1425	0.0079	1.707e-73	FADS2	FADS1-FADS2-FADS3
870.623	PC(38:3)+AcO- or PE(41:3)+AcO-	Glycerophospholipids (GP)	Glycerophosphocholines	Phosphatidylcholines (PC)	rs174578	chr11:61605499	A / T	0.0754	0.0086	2.753e-18	FADS2	FADS1-FADS2-FADS3
878.592	PC(39:6)+AcO- or PS(43:5)-H-	Glycerophospholipids (GP)	Glycerophosphocholines	Phosphatidylcholines (PC)	rs174578	chr11:61605499	A / T	-0.0723	0.0106	8.224e-12	FADS2	FADS1-FADS2-FADS3
885.55	PI(38:4)-H-	Glycerophospholipids (GP)	Glycerophosphoinositols	Phosphatidylinositols (PI)	rs174578	chr11:61605499	A / T	-0.0742	0.0068	4.419e-28	FADS2	FADS1-FADS2-FADS3
886.56	PC(40:9)+AcO-	Glycerophospholipids (GP)	Glycerophosphocholines	Phosphatidylcholines (PC)	rs174578	chr11:61605499	A / T	-0.0751	0.0068	3.699e-28	FADS2	FADS1-FADS2-FADS3
887.566	PI(38:3)-H-	Glycerophospholipids (GP)	Glycerophosphoinositols	Phosphatidylinositols (PI)	rs174578	chr11:61605499	A / T	0.1376	0.008	6.113e-66	FADS2	FADS1-FADS2-FADS3
888.576	PC(40:8)+AcO-	Glycerophospholipids (GP)	Glycerophosphocholines	Phosphatidylcholines (PC)	rs174578	chr11:61605499	A / T	0.1837	0.0097	3.309e-80	FADS2	FADS1-FADS2-FADS3
892.607	PC(40:6)+AcO- or PE(43:6)+AcO-	Glycerophospholipids (GP)	Glycerophosphocholines	Phosphatidylcholines (PC)	rs174578	chr11:61605499	A / T	-0.0811	0.01	4.799e-16	FADS2	FADS1-FADS2-FADS3
893.612	PI(38:0)-H-	Glycerophospholipids (GP)	Glycerophosphoinositols	Phosphatidylinositols (PI)	rs174578	chr11:61605499	A / T	-0.0769	0.0099	8.967e-15	FADS2	FADS1-FADS2-FADS3
894.623	PC(40:5)+AcO- or PE(43:5)+AcO-	Glycerophospholipids (GP)	Glycerophosphocholines	Phosphatidylcholines (PC)	rs174578	chr11:61605499	A / T	-0.0944	0.0082	1.452e-30	FADS2	FADS1-FADS2-FADS3
896.639	PC(40:4)+AcO- or PE(43:4)+AcO-	Glycerophospholipids (GP)	Glycerophosphocholines	Phosphatidylcholines (PC)	rs174578	chr11:61605499	A / T	-0.0965	0.0103	7.614e-21	FADS2	FADS1-FADS2-FADS3
902.817	TG(54:3)	Glycerolipids (GL)	Triradylglycerols	Triacylglycerols (TG)	rs174578	chr11:61605499	A / T	0.0635	0.0095	2.422e-11	FADS2	FADS1-FADS2-FADS3
920.566	PS(42:7)+AcO-	Glycerophospholipids (GP)	Glycerophosphoserines	Phosphatidylserines (PS)	rs174578	chr11:61605499	A / T	-0.1834	0.0216	2.323e-17	FADS2	FADS1-FADS2-FADS3
922.785	TG(56:7)	Glycerolipids (GL)	Triradylglycerols	Triacylglycerols (TG)	rs174578	chr11:61605499	A / T	-0.0857	0.0117	2.402e-13	FADS2	FADS1-FADS2-FADS3
923.587	PI(36:1)+AcO-	Glycerophospholipids (GP)	Glycerophosphoinositols	Phosphatidylinositols (PI)	rs174578	chr11:61605499	A / T	-0.1376	0.0107	8.766e-38	FADS2	FADS1-FADS2-FADS3
924.597	PS(42:5)+AcO-	Glycerophospholipids (GP)	Glycerophosphoserines	Phosphatidylserines (PS)	rs174578	chr11:61605499	A / T	0.0764	0.0096	1.955e-15	FADS2	FADS1-FADS2-FADS3
924.67	PC(42:4)+AcO- or PE(45:4)+AcO-	Glycerophospholipids (GP)	Glycerophosphocholines	Phosphatidylcholines (PC)	rs174578	chr11:61605499	A / T	-0.1209	0.011	3.215e-28	FADS2	FADS1-FADS2-FADS3
924.801	TG(56:6)	Glycerolipids (GL)	Triradylglycerols	Triacylglycerols (TG)	rs174578	chr11:61605499	A / T	-0.083	0.0095	2.733e-18	FADS2	FADS1-FADS2-FADS3
925.602	PI(36:0)+AcO-	Glycerophospholipids (GP)	Glycerophosphoinositols	Phosphatidylinositols (PI)	rs174578	chr11:61605499	A / T	0.0729	0.0103	1.204e-12	FADS2	FADS1-FADS2-FADS3
928.833	TG(56:4)	Glycerolipids (GL)	Triradylglycerols	Triacylglycerols (TG)	rs174578	chr11:61605499	A / T	0.0877	0.0124	1.347e-12	FADS2	FADS1-FADS2-FADS3
946.785	TG(58:9)	Glycerolipids (GL)	Triradylglycerols	Triacylglycerols (TG)	rs174578	chr11:61605499	A / T	-0.1823	0.022	1.21e-16	FADS2	FADS1-FADS2-FADS3
950.613	PS(44:6)+AcO-	Glycerophospholipids (GP)	Glycerophosphoserines	Phosphatidylserines (PS)	rs174578	chr11:61605499	A / T	-0.1488	0.0115	5.575e-38	FADS2	FADS1-FADS2-FADS3
690.618	CE(20:4)	Sterol lipids (ST)	Sterols	Cholesteryl esters (CE)	rs75992720	chr11:61605578	G / T	-0.1978	0.0251	3.143e-15	FADS2	FADS1-FADS2-FADS3
303.233	FA(20:4)-H-	Fatty acyls (FA)	Fatty acids and conjugates	Free fatty acids (FA)	rs174579	chr11:61605613	T / C	-0.0813	0.0098	1.307e-16	FADS2	FADS1-FADS2-FADS3
544.34	LPC(20:4)	Glycerophospholipids (GP)	Glycerophosphocholines	Lysophosphatidylcholines (LPC)	rs174579	chr11:61605613	T / C	-0.1042	0.013	1.109e-15	FADS2	FADS1-FADS2-FADS3
688.603	CE(20:5)	Sterol lipids (ST)	Sterols	Cholesteryl esters (CE)	rs174579	chr11:61605613	T / C	-0.1659	0.0176	4.989e-21	FADS2	FADS1-FADS2-FADS3
690.618	CE(20:4)	Sterol lipids (ST)	Sterols	Cholesteryl esters (CE)	rs174579	chr11:61605613	T / C	-0.1517	0.0108	5.933e-45	FADS2	FADS1-FADS2-FADS3
714.508	PE(34:2)-H-	Glycerophospholipids (GP)	Glycerophosphoethanolamines	Phosphatidylethanolamines (PE)	rs174579	chr11:61605613	T / C	0.0848	0.0127	2.512e-11	FADS2	FADS1-FADS2-FADS3
716.523	PE(34:2)	Glycerophospholipids (GP)	Glycerophosphoethanolamines	Phosphatidylethanolamines (PE)	rs174579	chr11:61605613	T / C	0.1091	0.0146	9.341e-14	FADS2	FADS1-FADS2-FADS3
744.554	PC(33:2) or PE(36:2)	Glycerophospholipids (GP)	Glycerophosphocholines	Phosphatidylcholines (PC)	rs174579	chr11:61605613	T / C	0.0567	0.008	1.401e-12	FADS2	FADS1-FADS2-FADS3
752.559	PC-O(35:5) or PC-P(35:4)	Glycerophospholipids (GP)	Glycerophosphocholines	Phosphatidylcholines (PC)	rs174579	chr11:61605613	T / C	-0.0752	0.0114	4.105e-11	FADS2	FADS1-FADS2-FADS3
764.524	PC(35:5)-H- or PE(38:5)-H-	Glycerophospholipids (GP)	Glycerophosphocholines	Phosphatidylcholines (PC)	rs174579	chr11:61605613	T / C	-0.0812	0.012	1.533e-11	FADS2	FADS1-FADS2-FADS3
766.539	PC(35:4)-H- or PE(38:4)-H-	Glycerophospholipids (GP)	Glycerophosphocholines	Phosphatidylcholines (PC)	rs174579	chr11:61605613	T / C	-0.0882	0.0082	3.447e-27	FADS2	FADS1-FADS2-FADS3
766.574	PC-O(36:5)	Glycerophospholipids (GP)	Glycerophosphocholines	Phosphatidylcholines (PC)	rs174579	chr11:61605613	T / C	-0.095	0.0083	3.186e-30	FADS2	FADS1-FADS2-FADS3
767.559	PA(41:4)	Glycerophospholipids (GP)	Glycerophosphates	Phosphatic acids (PA)	rs174579	chr11:61605613	T / C	-0.1022	0.0085	1.974e-33	FADS2	FADS1-FADS2-FADS3
768.554	PC(35:4) or PE(38:4)	Glycerophospholipids (GP)	Glycerophosphocholines	Phosphatidylcholines (PC)	rs174579	chr11:61605613	T / C	-0.0706	0.0088	9.885e-16	FADS2	FADS1-FADS2-FADS3
768.555	PC(35:3)-H- or PE(38:3)-H-	Glycerophospholipids (GP)	Glycerophosphocholines	Phosphatidylcholines (PC)	rs174579	chr11:61605613	T / C	0.0699	0.0079	7.431e-19	FADS2	FADS1-FADS2-FADS3
770.57	PC(35:3)	Glycerophospholipids (GP)	Glycerophosphocholines	Phosphatidylcholines (PC)	rs174579	chr11:61605613	T / C	0.07	0.0096	2.437e-13	FADS2	FADS1-FADS2-FADS3
770.606	PC-O(36:3) or PC-P(36:2)	Glycerophospholipids (GP)	Glycerophosphocholines	Phosphatidylcholines (PC)	rs174579	chr11:61605613	T / C	0.0739	0.0095	5.734e-15	FADS2	FADS1-FADS2-FADS3
771.59	PA(41:2)	Glycerophospholipids (GP)	Glycerophosphates	Phosphatic acids (PA)	rs174579	chr11:61605613	T / C	0.0847	0.0132	1.272e-10	FADS2	FADS1-FADS2-FADS3
777.565	PA(37:0)+AcO-	Glycerophospholipids (GP)	Glycerophosphates	Phosphatic acids (PA)	rs174579	chr11:61605613	T / C	-0.0489	0.0079	6.831e-10	FADS2	FADS1-FADS2-FADS3
780.555	PC(36:4)-H- or PE(39:4)-H-	Glycerophospholipids (GP)	Glycerophosphocholines	Phosphatidylcholines (PC)	rs174579	chr11:61605613	T / C	-0.1065	0.0119	2.828e-19	FADS2	FADS1-FADS2-FADS3
784.586	PE(39:3)	Glycerophospholipids (GP)	Glycerophosphoethanolamines	Phosphatidylethanolamines (PE)	rs174579	chr11:61605613	T / C	0.0661	0.0052	7.949e-37	FADS2	FADS1-FADS2-FADS3
785.606	PA(42:2)	Glycerophospholipids (GP)	Glycerophosphates	Phosphatic acids (PA)	rs174579	chr11:61605613	T / C	0.0574	0.0051	8.79e-30	FADS2	FADS1-FADS2-FADS3
793.575	PA(43:4)-H-	Glycerophospholipids (GP)	Glycerophosphates	Phosphatic acids (PA)	rs174579	chr11:61605613	T / C	-0.0845	0.0093	9.67e-20	FADS2	FADS1-FADS2-FADS3
794.57	PC(37:4)-H- or PE(40:4)-H-	Glycerophospholipids (GP)	Glycerophosphocholines	Phosphatidylcholines (PC)	rs174579	chr11:61605613	T / C	-0.0995	0.0097	1.496e-24	FADS2	FADS1-FADS2-FADS3
794.606	PC-O(38:5)	Glycerophospholipids (GP)	Glycerophosphocholines	Phosphatidylcholines (PC)	rs174579	chr11:61605613	T / C	-0.068	0.0082	9.966e-17	FADS2	FADS1-FADS2-FADS3
796.586	PC(37:4)	Glycerophospholipids (GP)	Glycerophosphocholines	Phosphatidylcholines (PC)	rs174579	chr11:61605613	T / C	-0.1105	0.0119	2.231e-20	FADS2	FADS1-FADS2-FADS3
796.586	PE(40:3)-H- or PC(37:3)-H-	Glycerophospholipids (GP)	Glycerophosphoethanolamines	Phosphatidylethanolamines (PE)	rs174579	chr11:61605613	T / C	0.073	0.0101	3.943e-13	FADS2	FADS1-FADS2-FADS3
798.601	PC(37:3) or PE(40:3)	Glycerophospholipids (GP)	Glycerophosphocholines	Phosphatidylcholines (PC)	rs174579	chr11:61605613	T / C	0.0759	0.0103	1.38e-13	FADS2	FADS1-FADS2-FADS3
808.585	PC(38:5)	Glycerophospholipids (GP)	Glycerophosphocholines	Phosphatidylcholines (PC)	rs174579	chr11:61605613	T / C	-0.0594	0.0069	1.046e-17	FADS2	FADS1-FADS2-FADS3
809.606	PA(44:4)	Glycerophospholipids (GP)	Glycerophosphates	Phosphatic acids (PA)	rs174579	chr11:61605613	T / C	-0.0623	0.007	4.681e-19	FADS2	FADS1-FADS2-FADS3
810.601	PE(41:4)	Glycerophospholipids (GP)	Glycerophosphoethanolamines	Phosphatidylethanolamines (PE)	rs174579	chr11:61605613	T / C	-0.1043	0.008	4.264e-39	FADS2	FADS1-FADS2-FADS3
812.617	PE(41:3)	Glycerophospholipids (GP)	Glycerophosphoethanolamines	Phosphatidylethanolamines (PE)	rs174579	chr11:61605613	T / C	0.0758	0.0082	1.952e-20	FADS2	FADS1-FADS2-FADS3
814.632	PE(41:2)	Glycerophospholipids (GP)	Glycerophosphoethanolamines	Phosphatidylethanolamines (PE)	rs174579	chr11:61605613	T / C	0.0591	0.009	5.313e-11	FADS2	FADS1-FADS2-FADS3
822.637	PC-O(40:5)	Glycerophospholipids (GP)	Glycerophosphocholines	Phosphatidylcholines (PC)	rs174579	chr11:61605613	T / C	-0.063	0.0091	5.163e-12	FADS2	FADS1-FADS2-FADS3
825.592	SM(44:9)-H-	Sphingolipids (SP)	Phosphosphingolipids	Sphingomyelins (SM)	rs174579	chr11:61605613	T / C	-0.1193	0.0102	2.489e-31	FADS2	FADS1-FADS2-FADS3
836.616	PE(43:5)	Glycerophospholipids (GP)	Glycerophosphoethanolamines	Phosphatidylethanolamines (PE)	rs174579	chr11:61605613	T / C	-0.0777	0.0092	4.058e-17	FADS2	FADS1-FADS2-FADS3
838.56	PE(39:5)+AcO- or PC(36:5)+AcO-	Glycerophospholipids (GP)	Glycerophosphoethanolamines	Phosphatidylethanolamines (PE)	rs174579	chr11:61605613	T / C	-0.121	0.0162	8.579e-14	FADS2	FADS1-FADS2-FADS3
840.576	PC(36:4)+AcO- or PE(39:4)+AcO-	Glycerophospholipids (GP)	Glycerophosphocholines	Phosphatidylcholines (PC)	rs174579	chr11:61605613	T / C	-0.1004	0.0086	2.466e-31	FADS2	FADS1-FADS2-FADS3
842.592	PC(36:3)+AcO-	Glycerophospholipids (GP)	Glycerophosphocholines	Phosphatidylcholines (PC)	rs174579	chr11:61605613	T / C	0.0733	0.008	3.913e-20	FADS2	FADS1-FADS2-FADS3
852.576	PC(37:5)+AcO- or PE(40:5)+AcO-	Glycerophospholipids (GP)	Glycerophosphocholines	Phosphatidylcholines (PC)	rs174579	chr11:61605613	T / C	-0.0894	0.0123	3.586e-13	FADS2	FADS1-FADS2-FADS3
854.591	PC(37:4)+AcO- or PE(40:4)+AcO-	Glycerophospholipids (GP)	Glycerophosphocholines	Phosphatidylcholines (PC)	rs174579	chr11:61605613	T / C	-0.0995	0.0119	8.258e-17	FADS2	FADS1-FADS2-FADS3
860.545	PC(38:8)+AcO- or PS(42:7)-H-	Glycerophospholipids (GP)	Glycerophosphocholines	Phosphatidylcholines (PC)	rs174579	chr11:61605613	T / C	0.0844	0.0109	8.743e-15	FADS2	FADS1-FADS2-FADS3
866.592	PC(38:5)+AcO-	Glycerophospholipids (GP)	Glycerophosphocholines	Phosphatidylcholines (PC)	rs174579	chr11:61605613	T / C	-0.0909	0.0096	4.309e-21	FADS2	FADS1-FADS2-FADS3
868.607	PC(38:4)+AcO- or PE(41:4)+AcO-	Glycerophospholipids (GP)	Glycerophosphocholines	Phosphatidylcholines (PC)	rs174579	chr11:61605613	T / C	-0.1051	0.0097	3.358e-27	FADS2	FADS1-FADS2-FADS3
870.623	PC(38:3)+AcO- or PE(41:3)+AcO-	Glycerophospholipids (GP)	Glycerophosphocholines	Phosphatidylcholines (PC)	rs174579	chr11:61605613	T / C	0.0885	0.0107	1.425e-16	FADS2	FADS1-FADS2-FADS3
885.55	PI(38:4)-H-	Glycerophospholipids (GP)	Glycerophosphoinositols	Phosphatidylinositols (PI)	rs174579	chr11:61605613	T / C	-0.0595	0.0083	9.178e-13	FADS2	FADS1-FADS2-FADS3
886.56	PC(40:9)+AcO-	Glycerophospholipids (GP)	Glycerophosphocholines	Phosphatidylcholines (PC)	rs174579	chr11:61605613	T / C	-0.0602	0.0084	9.676e-13	FADS2	FADS1-FADS2-FADS3
887.566	PI(38:3)-H-	Glycerophospholipids (GP)	Glycerophosphoinositols	Phosphatidylinositols (PI)	rs174579	chr11:61605613	T / C	0.123	0.01	5.069e-35	FADS2	FADS1-FADS2-FADS3
888.576	PC(40:8)+AcO-	Glycerophospholipids (GP)	Glycerophosphocholines	Phosphatidylcholines (PC)	rs174579	chr11:61605613	T / C	0.1703	0.012	7.626e-46	FADS2	FADS1-FADS2-FADS3
894.623	PC(40:5)+AcO- or PE(43:5)+AcO-	Glycerophospholipids (GP)	Glycerophosphocholines	Phosphatidylcholines (PC)	rs174579	chr11:61605613	T / C	-0.0776	0.0101	1.839e-14	FADS2	FADS1-FADS2-FADS3
923.587	PI(36:1)+AcO-	Glycerophospholipids (GP)	Glycerophosphoinositols	Phosphatidylinositols (PI)	rs174579	chr11:61605613	T / C	-0.1113	0.0132	3.952e-17	FADS2	FADS1-FADS2-FADS3
924.67	PC(42:4)+AcO- or PE(45:4)+AcO-	Glycerophospholipids (GP)	Glycerophosphocholines	Phosphatidylcholines (PC)	rs174579	chr11:61605613	T / C	-0.1127	0.0135	7.882e-17	FADS2	FADS1-FADS2-FADS3
950.613	PS(44:6)+AcO-	Glycerophospholipids (GP)	Glycerophosphoserines	Phosphatidylserines (PS)	rs174579	chr11:61605613	T / C	-0.1136	0.0143	2.325e-15	FADS2	FADS1-FADS2-FADS3
303.233	FA(20:4)-H-	Fatty acyls (FA)	Fatty acids and conjugates	Free fatty acids (FA)	rs174580	chr11:61606642	G / A	-0.1034	0.0079	1.024e-38	FADS2	FADS1-FADS2-FADS3
329.249	FA(22:5)-H-	Fatty acyls (FA)	Fatty acids and conjugates	Free fatty acids (FA)	rs174580	chr11:61606642	G / A	-0.073	0.0104	1.88e-12	FADS2	FADS1-FADS2-FADS3
331.264	FA(22:4)-H-	Fatty acyls (FA)	Fatty acids and conjugates	Free fatty acids (FA)	rs174580	chr11:61606642	G / A	-0.0972	0.0107	7.602e-20	FADS2	FADS1-FADS2-FADS3
544.34	LPC(20:4)	Glycerophospholipids (GP)	Glycerophosphocholines	Lysophosphatidylcholines (LPC)	rs174580	chr11:61606642	G / A	-0.1382	0.0105	2.185e-39	FADS2	FADS1-FADS2-FADS3
601.519	DG-H20(36:3)	Glycerolipids (GL)	Diradylglycerols	Diacylglycerols (DG)	rs174580	chr11:61606642	G / A	0.0617	0.0095	7.175e-11	FADS2	FADS1-FADS2-FADS3
603.535	DG-H20(36:2)	Glycerolipids (GL)	Diradylglycerols	Diacylglycerols (DG)	rs174580	chr11:61606642	G / A	0.0524	0.0081	8.36e-11	FADS2	FADS1-FADS2-FADS3
642.618	CE(16:0)	Sterol lipids (ST)	Sterols	Cholesteryl esters (CE)	rs174580	chr11:61606642	G / A	-0.036	0.0058	4.032e-10	FADS2	FADS1-FADS2-FADS3
664.603	CE(18:3)	Sterol lipids (ST)	Sterols	Cholesteryl esters (CE)	rs174580	chr11:61606642	G / A	-0.0678	0.0083	2.925e-16	FADS2	FADS1-FADS2-FADS3
688.603	CE(20:5)	Sterol lipids (ST)	Sterols	Cholesteryl esters (CE)	rs174580	chr11:61606642	G / A	-0.1953	0.0142	9.022e-43	FADS2	FADS1-FADS2-FADS3
690.618	CE(20:4)	Sterol lipids (ST)	Sterols	Cholesteryl esters (CE)	rs174580	chr11:61606642	G / A	-0.1916	0.0088	7.56e-106	FADS2	FADS1-FADS2-FADS3
714.508	PE(34:2)-H-	Glycerophospholipids (GP)	Glycerophosphoethanolamines	Phosphatidylethanolamines (PE)	rs174580	chr11:61606642	G / A	0.1123	0.0102	5.072e-28	FADS2	FADS1-FADS2-FADS3
716.523	PE(34:2)	Glycerophospholipids (GP)	Glycerophosphoethanolamines	Phosphatidylethanolamines (PE)	rs174580	chr11:61606642	G / A	0.1376	0.0119	3.967e-31	FADS2	FADS1-FADS2-FADS3
728.524	PC(32:2)-H- or PE(35:2)-H-	Glycerophospholipids (GP)	Glycerophosphocholines	Phosphatidylcholines (PC)	rs174580	chr11:61606642	G / A	0.0644	0.0097	2.956e-11	FADS2	FADS1-FADS2-FADS3
734.57	PC(32:0) or PE(35:0)	Glycerophospholipids (GP)	Glycerophosphocholines	Phosphatidylcholines (PC)	rs174580	chr11:61606642	G / A	-0.0444	0.0054	1.186e-16	FADS2	FADS1-FADS2-FADS3
740.524	PC(33:3)-H- or PE(36:3)-H-	Glycerophospholipids (GP)	Glycerophosphocholines	Phosphatidylcholines (PC)	rs174580	chr11:61606642	G / A	0.0778	0.0086	1.404e-19	FADS2	FADS1-FADS2-FADS3
742.539	PC(33:3) or PE(36:3)	Glycerophospholipids (GP)	Glycerophosphocholines	Phosphatidylcholines (PC)	rs174580	chr11:61606642	G / A	0.1221	0.012	2.812e-24	FADS2	FADS1-FADS2-FADS3
742.539	PC(33:2)-H- or PE(36:2)-H-	Glycerophospholipids (GP)	Glycerophosphocholines	Phosphatidylcholines (PC)	rs174580	chr11:61606642	G / A	0.0537	0.0066	2.697e-16	FADS2	FADS1-FADS2-FADS3
744.554	PC(33:2) or PE(36:2)	Glycerophospholipids (GP)	Glycerophosphocholines	Phosphatidylcholines (PC)	rs174580	chr11:61606642	G / A	0.0739	0.0065	4.839e-30	FADS2	FADS1-FADS2-FADS3
745.575	PA(39:1)	Glycerophospholipids (GP)	Glycerophosphates	Phosphatic acids (PA)	rs174580	chr11:61606642	G / A	0.0675	0.0061	3.189e-28	FADS2	FADS1-FADS2-FADS3
749.534	PA(35:0)+AcO-	Glycerophospholipids (GP)	Glycerophosphates	Phosphatic acids (PA)	rs174580	chr11:61606642	G / A	-0.0715	0.0077	2.382e-20	FADS2	FADS1-FADS2-FADS3
750.544	PC-P(35:5)	Glycerophospholipids (GP)	Glycerophosphocholines	Phosphatidylcholines (PC)	rs174580	chr11:61606642	G / A	-0.0799	0.0085	3.22e-21	FADS2	FADS1-FADS2-FADS3
752.524	PE(37:4)-H- or PC(34:4)-H-	Glycerophospholipids (GP)	Glycerophosphoethanolamines	Phosphatidylethanolamines (PE)	rs174580	chr11:61606642	G / A	-0.0916	0.0107	9.172e-18	FADS2	FADS1-FADS2-FADS3
752.559	PC-O(35:5) or PC-P(35:4)	Glycerophospholipids (GP)	Glycerophosphocholines	Phosphatidylcholines (PC)	rs174580	chr11:61606642	G / A	-0.103	0.0092	8.045e-29	FADS2	FADS1-FADS2-FADS3
756.555	PC(34:2)-H-	Glycerophospholipids (GP)	Glycerophosphocholines	Phosphatidylcholines (PC)	rs174580	chr11:61606642	G / A	0.055	0.0088	3.64e-10	FADS2	FADS1-FADS2-FADS3
758.57	PC(34:2)	Glycerophospholipids (GP)	Glycerophosphocholines	Phosphatidylcholines (PC)	rs174580	chr11:61606642	G / A	0.0394	0.0044	4.614e-19	FADS2	FADS1-FADS2-FADS3
759.59	PA(40:1)	Glycerophospholipids (GP)	Glycerophosphates	Phosphatic acids (PA)	rs174580	chr11:61606642	G / A	0.0395	0.0045	1.513e-18	FADS2	FADS1-FADS2-FADS3
764.524	PC(35:5)-H- or PE(38:5)-H-	Glycerophospholipids (GP)	Glycerophosphocholines	Phosphatidylcholines (PC)	rs174580	chr11:61606642	G / A	-0.0958	0.0097	4.189e-23	FADS2	FADS1-FADS2-FADS3
766.539	PC(35:4)-H- or PE(38:4)-H-	Glycerophospholipids (GP)	Glycerophosphocholines	Phosphatidylcholines (PC)	rs174580	chr11:61606642	G / A	-0.1149	0.0066	1.015e-67	FADS2	FADS1-FADS2-FADS3
766.574	PC-O(36:5)	Glycerophospholipids (GP)	Glycerophosphocholines	Phosphatidylcholines (PC)	rs174580	chr11:61606642	G / A	-0.1228	0.0068	6.656e-74	FADS2	FADS1-FADS2-FADS3
767.559	PA(41:4)	Glycerophospholipids (GP)	Glycerophosphates	Phosphatic acids (PA)	rs174580	chr11:61606642	G / A	-0.1283	0.0069	3.084e-77	FADS2	FADS1-FADS2-FADS3
768.554	PC(35:4) or PE(38:4)	Glycerophospholipids (GP)	Glycerophosphocholines	Phosphatidylcholines (PC)	rs174580	chr11:61606642	G / A	-0.0949	0.0071	1.146e-40	FADS2	FADS1-FADS2-FADS3
768.555	PC(35:3)-H- or PE(38:3)-H-	Glycerophospholipids (GP)	Glycerophosphocholines	Phosphatidylcholines (PC)	rs174580	chr11:61606642	G / A	0.0757	0.0064	1.361e-32	FADS2	FADS1-FADS2-FADS3
770.606	PC-O(36:3) or PC-P(36:2)	Glycerophospholipids (GP)	Glycerophosphocholines	Phosphatidylcholines (PC)	rs174580	chr11:61606642	G / A	0.0834	0.0077	2.165e-27	FADS2	FADS1-FADS2-FADS3
771.59	PA(41:2)	Glycerophospholipids (GP)	Glycerophosphates	Phosphatic acids (PA)	rs174580	chr11:61606642	G / A	0.0843	0.0107	2.83e-15	FADS2	FADS1-FADS2-FADS3
777.565	PA(37:0)+AcO-	Glycerophospholipids (GP)	Glycerophosphates	Phosphatic acids (PA)	rs174580	chr11:61606642	G / A	-0.059	0.0064	2.751e-20	FADS2	FADS1-FADS2-FADS3
780.555	PC(36:4)-H- or PE(39:4)-H-	Glycerophospholipids (GP)	Glycerophosphocholines	Phosphatidylcholines (PC)	rs174580	chr11:61606642	G / A	-0.1347	0.0096	1.149e-44	FADS2	FADS1-FADS2-FADS3
784.586	PE(39:3)	Glycerophospholipids (GP)	Glycerophosphoethanolamines	Phosphatidylethanolamines (PE)	rs174580	chr11:61606642	G / A	0.0692	0.0042	5.803e-61	FADS2	FADS1-FADS2-FADS3
785.606	PA(42:2)	Glycerophospholipids (GP)	Glycerophosphates	Phosphatic acids (PA)	rs174580	chr11:61606642	G / A	0.059	0.0041	2.888e-46	FADS2	FADS1-FADS2-FADS3
786.601	PE(39:2)	Glycerophospholipids (GP)	Glycerophosphoethanolamines	Phosphatidylethanolamines (PE)	rs174580	chr11:61606642	G / A	0.0294	0.0043	8.077e-12	FADS2	FADS1-FADS2-FADS3
787.622	PA(42:1)	Glycerophospholipids (GP)	Glycerophosphates	Phosphatic acids (PA)	rs174580	chr11:61606642	G / A	0.0305	0.0043	7.35e-13	FADS2	FADS1-FADS2-FADS3
792.576	PC(32:0)+AcO-	Glycerophospholipids (GP)	Glycerophosphocholines	Phosphatidylcholines (PC)	rs174580	chr11:61606642	G / A	-0.0586	0.0079	1.025e-13	FADS2	FADS1-FADS2-FADS3
793.575	PA(43:4)-H-	Glycerophospholipids (GP)	Glycerophosphates	Phosphatic acids (PA)	rs174580	chr11:61606642	G / A	-0.0926	0.0075	5.021e-35	FADS2	FADS1-FADS2-FADS3
794.57	PC(37:4)-H- or PE(40:4)-H-	Glycerophospholipids (GP)	Glycerophosphocholines	Phosphatidylcholines (PC)	rs174580	chr11:61606642	G / A	-0.1335	0.0079	8.741e-65	FADS2	FADS1-FADS2-FADS3
794.606	PC-O(38:5)	Glycerophospholipids (GP)	Glycerophosphocholines	Phosphatidylcholines (PC)	rs174580	chr11:61606642	G / A	-0.0885	0.0066	1.114e-40	FADS2	FADS1-FADS2-FADS3
796.586	PC(37:4)	Glycerophospholipids (GP)	Glycerophosphocholines	Phosphatidylcholines (PC)	rs174580	chr11:61606642	G / A	-0.1475	0.0097	1.137e-52	FADS2	FADS1-FADS2-FADS3
796.586	PE(40:3)-H- or PC(37:3)-H-	Glycerophospholipids (GP)	Glycerophosphoethanolamines	Phosphatidylethanolamines (PE)	rs174580	chr11:61606642	G / A	0.0634	0.0081	6.715e-15	FADS2	FADS1-FADS2-FADS3
796.622	PC-P(38:3)	Glycerophospholipids (GP)	Glycerophosphocholines	Phosphatidylcholines (PC)	rs174580	chr11:61606642	G / A	-0.0501	0.008	3.338e-10	FADS2	FADS1-FADS2-FADS3
798.601	PC(37:3) or PE(40:3)	Glycerophospholipids (GP)	Glycerophosphocholines	Phosphatidylcholines (PC)	rs174580	chr11:61606642	G / A	0.0652	0.0083	4.117e-15	FADS2	FADS1-FADS2-FADS3
806.569	PC(38:6)	Glycerophospholipids (GP)	Glycerophosphocholines	Phosphatidylcholines (PC)	rs174580	chr11:61606642	G / A	-0.051	0.0069	1.894e-13	FADS2	FADS1-FADS2-FADS3
807.59	PA(44:5)	Glycerophospholipids (GP)	Glycerophosphates	Phosphatic acids (PA)	rs174580	chr11:61606642	G / A	-0.0547	0.007	8.313e-15	FADS2	FADS1-FADS2-FADS3
808.585	PC(38:5)	Glycerophospholipids (GP)	Glycerophosphocholines	Phosphatidylcholines (PC)	rs174580	chr11:61606642	G / A	-0.0796	0.0056	2.641e-45	FADS2	FADS1-FADS2-FADS3
809.555	PG(34:0)+AcO-	Glycerophospholipids (GP)	Glycerophosphoglycerols	Phosphatidylglycerols (PG)	rs174580	chr11:61606642	G / A	-0.1708	0.0227	5.21e-14	FADS2	FADS1-FADS2-FADS3
809.606	PA(44:4)	Glycerophospholipids (GP)	Glycerophosphates	Phosphatic acids (PA)	rs174580	chr11:61606642	G / A	-0.0831	0.0056	3.231e-49	FADS2	FADS1-FADS2-FADS3
810.601	PE(41:4)	Glycerophospholipids (GP)	Glycerophosphoethanolamines	Phosphatidylethanolamines (PE)	rs174580	chr11:61606642	G / A	-0.144	0.0065	2.77e-109	FADS2	FADS1-FADS2-FADS3
812.544	PE(37:4)+AcO- or PC(34:4)+AcO-	Glycerophospholipids (GP)	Glycerophosphoethanolamines	Phosphatidylethanolamines (PE)	rs174580	chr11:61606642	G / A	-0.0871	0.0121	7.551e-13	FADS2	FADS1-FADS2-FADS3
812.617	PE(41:3)	Glycerophospholipids (GP)	Glycerophosphoethanolamines	Phosphatidylethanolamines (PE)	rs174580	chr11:61606642	G / A	0.0594	0.0066	2.165e-19	FADS2	FADS1-FADS2-FADS3
816.576	PC(34:2)+AcO- or PS(38:1)-H-	Glycerophospholipids (GP)	Glycerophosphocholines	Phosphatidylcholines (PC)	rs174580	chr11:61606642	G / A	0.0436	0.0067	7.855e-11	FADS2	FADS1-FADS2-FADS3
820.621	PC-O(40:6) or PC-P(40:5)	Glycerophospholipids (GP)	Glycerophosphocholines	Phosphatidylcholines (PC)	rs174580	chr11:61606642	G / A	-0.0584	0.0069	3.927e-17	FADS2	FADS1-FADS2-FADS3
822.637	PC-O(40:5)	Glycerophospholipids (GP)	Glycerophosphocholines	Phosphatidylcholines (PC)	rs174580	chr11:61606642	G / A	-0.0759	0.0074	5.719e-25	FADS2	FADS1-FADS2-FADS3
825.592	SM(44:9)-H-	Sphingolipids (SP)	Phosphosphingolipids	Sphingomyelins (SM)	rs174580	chr11:61606642	G / A	-0.15	0.0083	7.975e-74	FADS2	FADS1-FADS2-FADS3
832.535	PS(35:2)+AcO-	Glycerophospholipids (GP)	Glycerophosphoserines	Phosphatidylserines (PS)	rs174580	chr11:61606642	G / A	-0.1485	0.0219	1.196e-11	FADS2	FADS1-FADS2-FADS3
833.519	PI(34:2)-H-	Glycerophospholipids (GP)	Glycerophosphoinositols	Phosphatidylinositols (PI)	rs174580	chr11:61606642	G / A	0.0559	0.0089	2.795e-10	FADS2	FADS1-FADS2-FADS3
834.529	PE(39:7)+AcO- or PS(40:6)-H-	Glycerophospholipids (GP)	Glycerophosphoethanolamines	Phosphatidylethanolamines (PE)	rs174580	chr11:61606642	G / A	0.0606	0.009	1.814e-11	FADS2	FADS1-FADS2-FADS3
834.601	PE(43:6)	Glycerophospholipids (GP)	Glycerophosphoethanolamines	Phosphatidylethanolamines (PE)	rs174580	chr11:61606642	G / A	-0.0744	0.0083	4.169e-19	FADS2	FADS1-FADS2-FADS3
836.616	PE(43:5)	Glycerophospholipids (GP)	Glycerophosphoethanolamines	Phosphatidylethanolamines (PE)	rs174580	chr11:61606642	G / A	-0.1037	0.0075	1.07e-43	FADS2	FADS1-FADS2-FADS3
838.56	PE(39:5)+AcO- or PC(36:5)+AcO-	Glycerophospholipids (GP)	Glycerophosphoethanolamines	Phosphatidylethanolamines (PE)	rs174580	chr11:61606642	G / A	-0.1448	0.0131	3.061e-28	FADS2	FADS1-FADS2-FADS3
840.576	PC(36:4)+AcO- or PE(39:4)+AcO-	Glycerophospholipids (GP)	Glycerophosphocholines	Phosphatidylcholines (PC)	rs174580	chr11:61606642	G / A	-0.1304	0.007	3.486e-78	FADS2	FADS1-FADS2-FADS3
842.592	PC(36:3)+AcO-	Glycerophospholipids (GP)	Glycerophosphocholines	Phosphatidylcholines (PC)	rs174580	chr11:61606642	G / A	0.0777	0.0065	4.23e-33	FADS2	FADS1-FADS2-FADS3
851.602	PG(37:0)+AcO-	Glycerophospholipids (GP)	Glycerophosphoglycerols	Phosphatidylglycerols (PG)	rs174580	chr11:61606642	G / A	-0.0807	0.0085	3.132e-21	FADS2	FADS1-FADS2-FADS3
852.576	PC(37:5)+AcO- or PE(40:5)+AcO-	Glycerophospholipids (GP)	Glycerophosphocholines	Phosphatidylcholines (PC)	rs174580	chr11:61606642	G / A	-0.1042	0.01	1.343e-25	FADS2	FADS1-FADS2-FADS3
854.591	PC(37:4)+AcO- or PE(40:4)+AcO-	Glycerophospholipids (GP)	Glycerophosphocholines	Phosphatidylcholines (PC)	rs174580	chr11:61606642	G / A	-0.1308	0.0097	8.516e-42	FADS2	FADS1-FADS2-FADS3
856.607	PE(40:3)+AcO- or PC(37:3)+AcO-	Glycerophospholipids (GP)	Glycerophosphoethanolamines	Phosphatidylethanolamines (PE)	rs174580	chr11:61606642	G / A	0.0634	0.0094	1.355e-11	FADS2	FADS1-FADS2-FADS3
857.519	PI(36:4)-H-	Glycerophospholipids (GP)	Glycerophosphoinositols	Phosphatidylinositols (PI)	rs174580	chr11:61606642	G / A	-0.0673	0.0087	1.252e-14	FADS2	FADS1-FADS2-FADS3
858.529	PS(42:8)-H-	Glycerophospholipids (GP)	Glycerophosphoserines	Phosphatidylserines (PS)	rs174580	chr11:61606642	G / A	-0.0662	0.0087	2.138e-14	FADS2	FADS1-FADS2-FADS3
860.545	PC(38:8)+AcO- or PS(42:7)-H-	Glycerophospholipids (GP)	Glycerophosphocholines	Phosphatidylcholines (PC)	rs174580	chr11:61606642	G / A	0.1039	0.0088	2.243e-32	FADS2	FADS1-FADS2-FADS3
861.55	PI(36:2)-H-	Glycerophospholipids (GP)	Glycerophosphoinositols	Phosphatidylinositols (PI)	rs174580	chr11:61606642	G / A	0.0574	0.0076	3.311e-14	FADS2	FADS1-FADS2-FADS3
862.56	PC(38:7)+AcO-	Glycerophospholipids (GP)	Glycerophosphocholines	Phosphatidylcholines (PC)	rs174580	chr11:61606642	G / A	0.066	0.0079	8.275e-17	FADS2	FADS1-FADS2-FADS3
864.576	PC(38:6)+AcO-	Glycerophospholipids (GP)	Glycerophosphocholines	Phosphatidylcholines (PC)	rs174580	chr11:61606642	G / A	-0.0683	0.0093	2.629e-13	FADS2	FADS1-FADS2-FADS3
865.581	PI(36:0)-H-	Glycerophospholipids (GP)	Glycerophosphoinositols	Phosphatidylinositols (PI)	rs174580	chr11:61606642	G / A	-0.0663	0.0091	3.926e-13	FADS2	FADS1-FADS2-FADS3
866.592	PC(38:5)+AcO-	Glycerophospholipids (GP)	Glycerophosphocholines	Phosphatidylcholines (PC)	rs174580	chr11:61606642	G / A	-0.113	0.0078	1.215e-47	FADS2	FADS1-FADS2-FADS3
868.607	PC(38:4)+AcO- or PE(41:4)+AcO-	Glycerophospholipids (GP)	Glycerophosphocholines	Phosphatidylcholines (PC)	rs174580	chr11:61606642	G / A	-0.1427	0.0079	9.917e-74	FADS2	FADS1-FADS2-FADS3
870.623	PC(38:3)+AcO- or PE(41:3)+AcO-	Glycerophospholipids (GP)	Glycerophosphocholines	Phosphatidylcholines (PC)	rs174580	chr11:61606642	G / A	0.0755	0.0086	2.449e-18	FADS2	FADS1-FADS2-FADS3
878.592	PC(39:6)+AcO- or PS(43:5)-H-	Glycerophospholipids (GP)	Glycerophosphocholines	Phosphatidylcholines (PC)	rs174580	chr11:61606642	G / A	-0.0733	0.0106	4.765e-12	FADS2	FADS1-FADS2-FADS3
885.55	PI(38:4)-H-	Glycerophospholipids (GP)	Glycerophosphoinositols	Phosphatidylinositols (PI)	rs174580	chr11:61606642	G / A	-0.0744	0.0068	2.953e-28	FADS2	FADS1-FADS2-FADS3
886.56	PC(40:9)+AcO-	Glycerophospholipids (GP)	Glycerophosphocholines	Phosphatidylcholines (PC)	rs174580	chr11:61606642	G / A	-0.0753	0.0068	3.704e-28	FADS2	FADS1-FADS2-FADS3
887.566	PI(38:3)-H-	Glycerophospholipids (GP)	Glycerophosphoinositols	Phosphatidylinositols (PI)	rs174580	chr11:61606642	G / A	0.138	0.008	2.606e-66	FADS2	FADS1-FADS2-FADS3
888.576	PC(40:8)+AcO-	Glycerophospholipids (GP)	Glycerophosphocholines	Phosphatidylcholines (PC)	rs174580	chr11:61606642	G / A	0.1841	0.0097	2.929e-80	FADS2	FADS1-FADS2-FADS3
892.607	PC(40:6)+AcO- or PE(43:6)+AcO-	Glycerophospholipids (GP)	Glycerophosphocholines	Phosphatidylcholines (PC)	rs174580	chr11:61606642	G / A	-0.0816	0.01	3.808e-16	FADS2	FADS1-FADS2-FADS3
893.612	PI(38:0)-H-	Glycerophospholipids (GP)	Glycerophosphoinositols	Phosphatidylinositols (PI)	rs174580	chr11:61606642	G / A	-0.0772	0.0099	7.042e-15	FADS2	FADS1-FADS2-FADS3
894.623	PC(40:5)+AcO- or PE(43:5)+AcO-	Glycerophospholipids (GP)	Glycerophosphocholines	Phosphatidylcholines (PC)	rs174580	chr11:61606642	G / A	-0.0942	0.0082	1.757e-30	FADS2	FADS1-FADS2-FADS3
896.639	PC(40:4)+AcO- or PE(43:4)+AcO-	Glycerophospholipids (GP)	Glycerophosphocholines	Phosphatidylcholines (PC)	rs174580	chr11:61606642	G / A	-0.0964	0.0103	9.947e-21	FADS2	FADS1-FADS2-FADS3
902.817	TG(54:3)	Glycerolipids (GL)	Triradylglycerols	Triacylglycerols (TG)	rs174580	chr11:61606642	G / A	0.063	0.0095	4.057e-11	FADS2	FADS1-FADS2-FADS3
920.566	PS(42:7)+AcO-	Glycerophospholipids (GP)	Glycerophosphoserines	Phosphatidylserines (PS)	rs174580	chr11:61606642	G / A	-0.1805	0.0216	7.356e-17	FADS2	FADS1-FADS2-FADS3
922.785	TG(56:7)	Glycerolipids (GL)	Triradylglycerols	Triacylglycerols (TG)	rs174580	chr11:61606642	G / A	-0.0852	0.0117	3.371e-13	FADS2	FADS1-FADS2-FADS3
923.587	PI(36:1)+AcO-	Glycerophospholipids (GP)	Glycerophosphoinositols	Phosphatidylinositols (PI)	rs174580	chr11:61606642	G / A	-0.1368	0.0107	3.383e-37	FADS2	FADS1-FADS2-FADS3
924.597	PS(42:5)+AcO-	Glycerophospholipids (GP)	Glycerophosphoserines	Phosphatidylserines (PS)	rs174580	chr11:61606642	G / A	0.0774	0.0096	8.528e-16	FADS2	FADS1-FADS2-FADS3
924.67	PC(42:4)+AcO- or PE(45:4)+AcO-	Glycerophospholipids (GP)	Glycerophosphocholines	Phosphatidylcholines (PC)	rs174580	chr11:61606642	G / A	-0.1211	0.011	2.702e-28	FADS2	FADS1-FADS2-FADS3
924.801	TG(56:6)	Glycerolipids (GL)	Triradylglycerols	Triacylglycerols (TG)	rs174580	chr11:61606642	G / A	-0.0825	0.0095	4.36e-18	FADS2	FADS1-FADS2-FADS3
925.602	PI(36:0)+AcO-	Glycerophospholipids (GP)	Glycerophosphoinositols	Phosphatidylinositols (PI)	rs174580	chr11:61606642	G / A	0.0737	0.0103	7.667e-13	FADS2	FADS1-FADS2-FADS3
928.833	TG(56:4)	Glycerolipids (GL)	Triradylglycerols	Triacylglycerols (TG)	rs174580	chr11:61606642	G / A	0.0875	0.0124	1.532e-12	FADS2	FADS1-FADS2-FADS3
946.785	TG(58:9)	Glycerolipids (GL)	Triradylglycerols	Triacylglycerols (TG)	rs174580	chr11:61606642	G / A	-0.1818	0.022	1.571e-16	FADS2	FADS1-FADS2-FADS3
950.613	PS(44:6)+AcO-	Glycerophospholipids (GP)	Glycerophosphoserines	Phosphatidylserines (PS)	rs174580	chr11:61606642	G / A	-0.1485	0.0116	2.065e-37	FADS2	FADS1-FADS2-FADS3
303.233	FA(20:4)-H-	Fatty acyls (FA)	Fatty acids and conjugates	Free fatty acids (FA)	rs174581	chr11:61606683	A / G	-0.1034	0.0079	1.13e-38	FADS2	FADS1-FADS2-FADS3
329.249	FA(22:5)-H-	Fatty acyls (FA)	Fatty acids and conjugates	Free fatty acids (FA)	rs174581	chr11:61606683	A / G	-0.073	0.0104	1.88e-12	FADS2	FADS1-FADS2-FADS3
331.264	FA(22:4)-H-	Fatty acyls (FA)	Fatty acids and conjugates	Free fatty acids (FA)	rs174581	chr11:61606683	A / G	-0.0972	0.0107	7.602e-20	FADS2	FADS1-FADS2-FADS3
544.34	LPC(20:4)	Glycerophospholipids (GP)	Glycerophosphocholines	Lysophosphatidylcholines (LPC)	rs174581	chr11:61606683	A / G	-0.1381	0.0105	2.255e-39	FADS2	FADS1-FADS2-FADS3
601.519	DG-H20(36:3)	Glycerolipids (GL)	Diradylglycerols	Diacylglycerols (DG)	rs174581	chr11:61606683	A / G	0.0617	0.0095	7.278e-11	FADS2	FADS1-FADS2-FADS3
603.535	DG-H20(36:2)	Glycerolipids (GL)	Diradylglycerols	Diacylglycerols (DG)	rs174581	chr11:61606683	A / G	0.0524	0.0081	8.36e-11	FADS2	FADS1-FADS2-FADS3
642.618	CE(16:0)	Sterol lipids (ST)	Sterols	Cholesteryl esters (CE)	rs174581	chr11:61606683	A / G	-0.036	0.0058	4.032e-10	FADS2	FADS1-FADS2-FADS3
664.603	CE(18:3)	Sterol lipids (ST)	Sterols	Cholesteryl esters (CE)	rs174581	chr11:61606683	A / G	-0.0677	0.0083	3.106e-16	FADS2	FADS1-FADS2-FADS3
688.603	CE(20:5)	Sterol lipids (ST)	Sterols	Cholesteryl esters (CE)	rs174581	chr11:61606683	A / G	-0.1952	0.0142	9.245e-43	FADS2	FADS1-FADS2-FADS3
690.618	CE(20:4)	Sterol lipids (ST)	Sterols	Cholesteryl esters (CE)	rs174581	chr11:61606683	A / G	-0.1916	0.0088	7.96e-106	FADS2	FADS1-FADS2-FADS3
714.508	PE(34:2)-H-	Glycerophospholipids (GP)	Glycerophosphoethanolamines	Phosphatidylethanolamines (PE)	rs174581	chr11:61606683	A / G	0.1123	0.0102	5.072e-28	FADS2	FADS1-FADS2-FADS3
716.523	PE(34:2)	Glycerophospholipids (GP)	Glycerophosphoethanolamines	Phosphatidylethanolamines (PE)	rs174581	chr11:61606683	A / G	0.1376	0.0119	3.967e-31	FADS2	FADS1-FADS2-FADS3
728.524	PC(32:2)-H- or PE(35:2)-H-	Glycerophospholipids (GP)	Glycerophosphocholines	Phosphatidylcholines (PC)	rs174581	chr11:61606683	A / G	0.0644	0.0097	2.956e-11	FADS2	FADS1-FADS2-FADS3
734.57	PC(32:0) or PE(35:0)	Glycerophospholipids (GP)	Glycerophosphocholines	Phosphatidylcholines (PC)	rs174581	chr11:61606683	A / G	-0.0444	0.0054	1.186e-16	FADS2	FADS1-FADS2-FADS3
740.524	PC(33:3)-H- or PE(36:3)-H-	Glycerophospholipids (GP)	Glycerophosphocholines	Phosphatidylcholines (PC)	rs174581	chr11:61606683	A / G	0.0778	0.0086	1.497e-19	FADS2	FADS1-FADS2-FADS3
742.539	PC(33:3) or PE(36:3)	Glycerophospholipids (GP)	Glycerophosphocholines	Phosphatidylcholines (PC)	rs174581	chr11:61606683	A / G	0.1221	0.012	2.812e-24	FADS2	FADS1-FADS2-FADS3
742.539	PC(33:2)-H- or PE(36:2)-H-	Glycerophospholipids (GP)	Glycerophosphocholines	Phosphatidylcholines (PC)	rs174581	chr11:61606683	A / G	0.0537	0.0066	2.697e-16	FADS2	FADS1-FADS2-FADS3
744.554	PC(33:2) or PE(36:2)	Glycerophospholipids (GP)	Glycerophosphocholines	Phosphatidylcholines (PC)	rs174581	chr11:61606683	A / G	0.0738	0.0065	5.405e-30	FADS2	FADS1-FADS2-FADS3
745.575	PA(39:1)	Glycerophospholipids (GP)	Glycerophosphates	Phosphatic acids (PA)	rs174581	chr11:61606683	A / G	0.0675	0.0061	3.189e-28	FADS2	FADS1-FADS2-FADS3
749.534	PA(35:0)+AcO-	Glycerophospholipids (GP)	Glycerophosphates	Phosphatic acids (PA)	rs174581	chr11:61606683	A / G	-0.0715	0.0077	2.382e-20	FADS2	FADS1-FADS2-FADS3
750.544	PC-P(35:5)	Glycerophospholipids (GP)	Glycerophosphocholines	Phosphatidylcholines (PC)	rs174581	chr11:61606683	A / G	-0.0799	0.0085	3.099e-21	FADS2	FADS1-FADS2-FADS3
752.524	PE(37:4)-H- or PC(34:4)-H-	Glycerophospholipids (GP)	Glycerophosphoethanolamines	Phosphatidylethanolamines (PE)	rs174581	chr11:61606683	A / G	-0.0916	0.0107	9.172e-18	FADS2	FADS1-FADS2-FADS3
752.559	PC-O(35:5) or PC-P(35:4)	Glycerophospholipids (GP)	Glycerophosphocholines	Phosphatidylcholines (PC)	rs174581	chr11:61606683	A / G	-0.103	0.0092	8.292e-29	FADS2	FADS1-FADS2-FADS3
756.555	PC(34:2)-H-	Glycerophospholipids (GP)	Glycerophosphocholines	Phosphatidylcholines (PC)	rs174581	chr11:61606683	A / G	0.0549	0.0088	3.807e-10	FADS2	FADS1-FADS2-FADS3
758.57	PC(34:2)	Glycerophospholipids (GP)	Glycerophosphocholines	Phosphatidylcholines (PC)	rs174581	chr11:61606683	A / G	0.0394	0.0044	4.614e-19	FADS2	FADS1-FADS2-FADS3
759.59	PA(40:1)	Glycerophospholipids (GP)	Glycerophosphates	Phosphatic acids (PA)	rs174581	chr11:61606683	A / G	0.0395	0.0045	1.513e-18	FADS2	FADS1-FADS2-FADS3
764.524	PC(35:5)-H- or PE(38:5)-H-	Glycerophospholipids (GP)	Glycerophosphocholines	Phosphatidylcholines (PC)	rs174581	chr11:61606683	A / G	-0.0958	0.0097	4.302e-23	FADS2	FADS1-FADS2-FADS3
766.539	PC(35:4)-H- or PE(38:4)-H-	Glycerophospholipids (GP)	Glycerophosphocholines	Phosphatidylcholines (PC)	rs174581	chr11:61606683	A / G	-0.1149	0.0066	1.072e-67	FADS2	FADS1-FADS2-FADS3
766.574	PC-O(36:5)	Glycerophospholipids (GP)	Glycerophosphocholines	Phosphatidylcholines (PC)	rs174581	chr11:61606683	A / G	-0.1227	0.0068	7.862e-74	FADS2	FADS1-FADS2-FADS3
767.559	PA(41:4)	Glycerophospholipids (GP)	Glycerophosphates	Phosphatic acids (PA)	rs174581	chr11:61606683	A / G	-0.1283	0.0069	3.281e-77	FADS2	FADS1-FADS2-FADS3
768.554	PC(35:4) or PE(38:4)	Glycerophospholipids (GP)	Glycerophosphocholines	Phosphatidylcholines (PC)	rs174581	chr11:61606683	A / G	-0.0949	0.0071	1.146e-40	FADS2	FADS1-FADS2-FADS3
768.555	PC(35:3)-H- or PE(38:3)-H-	Glycerophospholipids (GP)	Glycerophosphocholines	Phosphatidylcholines (PC)	rs174581	chr11:61606683	A / G	0.0757	0.0064	1.361e-32	FADS2	FADS1-FADS2-FADS3
770.57	PC(35:3)	Glycerophospholipids (GP)	Glycerophosphocholines	Phosphatidylcholines (PC)	rs174581	chr11:61606683	A / G	0.0712	0.0078	5.952e-20	FADS2	FADS1-FADS2-FADS3
770.606	PC-O(36:3) or PC-P(36:2)	Glycerophospholipids (GP)	Glycerophosphocholines	Phosphatidylcholines (PC)	rs174581	chr11:61606683	A / G	0.0834	0.0077	2.165e-27	FADS2	FADS1-FADS2-FADS3
771.59	PA(41:2)	Glycerophospholipids (GP)	Glycerophosphates	Phosphatic acids (PA)	rs174581	chr11:61606683	A / G	0.0842	0.0107	2.962e-15	FADS2	FADS1-FADS2-FADS3
777.565	PA(37:0)+AcO-	Glycerophospholipids (GP)	Glycerophosphates	Phosphatic acids (PA)	rs174581	chr11:61606683	A / G	-0.059	0.0064	2.751e-20	FADS2	FADS1-FADS2-FADS3
780.555	PC(36:4)-H- or PE(39:4)-H-	Glycerophospholipids (GP)	Glycerophosphocholines	Phosphatidylcholines (PC)	rs174581	chr11:61606683	A / G	-0.1348	0.0096	1.084e-44	FADS2	FADS1-FADS2-FADS3
784.586	PE(39:3)	Glycerophospholipids (GP)	Glycerophosphoethanolamines	Phosphatidylethanolamines (PE)	rs174581	chr11:61606683	A / G	0.0692	0.0042	7.431e-61	FADS2	FADS1-FADS2-FADS3
785.606	PA(42:2)	Glycerophospholipids (GP)	Glycerophosphates	Phosphatic acids (PA)	rs174581	chr11:61606683	A / G	0.059	0.0041	2.888e-46	FADS2	FADS1-FADS2-FADS3
786.601	PE(39:2)	Glycerophospholipids (GP)	Glycerophosphoethanolamines	Phosphatidylethanolamines (PE)	rs174581	chr11:61606683	A / G	0.0294	0.0043	8.077e-12	FADS2	FADS1-FADS2-FADS3
787.622	PA(42:1)	Glycerophospholipids (GP)	Glycerophosphates	Phosphatic acids (PA)	rs174581	chr11:61606683	A / G	0.0305	0.0043	7.35e-13	FADS2	FADS1-FADS2-FADS3
792.576	PC(32:0)+AcO-	Glycerophospholipids (GP)	Glycerophosphocholines	Phosphatidylcholines (PC)	rs174581	chr11:61606683	A / G	-0.0586	0.0079	1.025e-13	FADS2	FADS1-FADS2-FADS3
793.575	PA(43:4)-H-	Glycerophospholipids (GP)	Glycerophosphates	Phosphatic acids (PA)	rs174581	chr11:61606683	A / G	-0.0925	0.0075	8.32e-35	FADS2	FADS1-FADS2-FADS3
794.57	PC(37:4)-H- or PE(40:4)-H-	Glycerophospholipids (GP)	Glycerophosphocholines	Phosphatidylcholines (PC)	rs174581	chr11:61606683	A / G	-0.1336	0.0079	8.044e-65	FADS2	FADS1-FADS2-FADS3
794.606	PC-O(38:5)	Glycerophospholipids (GP)	Glycerophosphocholines	Phosphatidylcholines (PC)	rs174581	chr11:61606683	A / G	-0.0885	0.0066	1.114e-40	FADS2	FADS1-FADS2-FADS3
796.586	PC(37:4)	Glycerophospholipids (GP)	Glycerophosphocholines	Phosphatidylcholines (PC)	rs174581	chr11:61606683	A / G	-0.1475	0.0097	1.254e-52	FADS2	FADS1-FADS2-FADS3
796.586	PE(40:3)-H- or PC(37:3)-H-	Glycerophospholipids (GP)	Glycerophosphoethanolamines	Phosphatidylethanolamines (PE)	rs174581	chr11:61606683	A / G	0.0634	0.0081	6.715e-15	FADS2	FADS1-FADS2-FADS3
796.622	PC-P(38:3)	Glycerophospholipids (GP)	Glycerophosphocholines	Phosphatidylcholines (PC)	rs174581	chr11:61606683	A / G	-0.0501	0.008	3.338e-10	FADS2	FADS1-FADS2-FADS3
798.601	PC(37:3) or PE(40:3)	Glycerophospholipids (GP)	Glycerophosphocholines	Phosphatidylcholines (PC)	rs174581	chr11:61606683	A / G	0.0652	0.0083	4.117e-15	FADS2	FADS1-FADS2-FADS3
806.569	PC(38:6)	Glycerophospholipids (GP)	Glycerophosphocholines	Phosphatidylcholines (PC)	rs174581	chr11:61606683	A / G	-0.0509	0.0069	2.032e-13	FADS2	FADS1-FADS2-FADS3
807.59	PA(44:5)	Glycerophospholipids (GP)	Glycerophosphates	Phosphatic acids (PA)	rs174581	chr11:61606683	A / G	-0.0547	0.007	8.313e-15	FADS2	FADS1-FADS2-FADS3
808.585	PC(38:5)	Glycerophospholipids (GP)	Glycerophosphocholines	Phosphatidylcholines (PC)	rs174581	chr11:61606683	A / G	-0.0795	0.0056	3.109e-45	FADS2	FADS1-FADS2-FADS3
809.555	PG(34:0)+AcO-	Glycerophospholipids (GP)	Glycerophosphoglycerols	Phosphatidylglycerols (PG)	rs174581	chr11:61606683	A / G	-0.1707	0.0227	5.301e-14	FADS2	FADS1-FADS2-FADS3
809.606	PA(44:4)	Glycerophospholipids (GP)	Glycerophosphates	Phosphatic acids (PA)	rs174581	chr11:61606683	A / G	-0.0831	0.0056	3.231e-49	FADS2	FADS1-FADS2-FADS3
810.601	PE(41:4)	Glycerophospholipids (GP)	Glycerophosphoethanolamines	Phosphatidylethanolamines (PE)	rs174581	chr11:61606683	A / G	-0.144	0.0065	3.44e-109	FADS2	FADS1-FADS2-FADS3
812.544	PE(37:4)+AcO- or PC(34:4)+AcO-	Glycerophospholipids (GP)	Glycerophosphoethanolamines	Phosphatidylethanolamines (PE)	rs174581	chr11:61606683	A / G	-0.0871	0.0121	7.389e-13	FADS2	FADS1-FADS2-FADS3
812.617	PE(41:3)	Glycerophospholipids (GP)	Glycerophosphoethanolamines	Phosphatidylethanolamines (PE)	rs174581	chr11:61606683	A / G	0.0594	0.0066	2.165e-19	FADS2	FADS1-FADS2-FADS3
816.576	PC(34:2)+AcO- or PS(38:1)-H-	Glycerophospholipids (GP)	Glycerophosphocholines	Phosphatidylcholines (PC)	rs174581	chr11:61606683	A / G	0.0436	0.0067	7.855e-11	FADS2	FADS1-FADS2-FADS3
820.621	PC-O(40:6) or PC-P(40:5)	Glycerophospholipids (GP)	Glycerophosphocholines	Phosphatidylcholines (PC)	rs174581	chr11:61606683	A / G	-0.0584	0.0069	3.927e-17	FADS2	FADS1-FADS2-FADS3
822.637	PC-O(40:5)	Glycerophospholipids (GP)	Glycerophosphocholines	Phosphatidylcholines (PC)	rs174581	chr11:61606683	A / G	-0.0759	0.0074	5.719e-25	FADS2	FADS1-FADS2-FADS3
825.592	SM(44:9)-H-	Sphingolipids (SP)	Phosphosphingolipids	Sphingomyelins (SM)	rs174581	chr11:61606683	A / G	-0.15	0.0083	7.975e-74	FADS2	FADS1-FADS2-FADS3
832.535	PS(35:2)+AcO-	Glycerophospholipids (GP)	Glycerophosphoserines	Phosphatidylserines (PS)	rs174581	chr11:61606683	A / G	-0.1484	0.0219	1.216e-11	FADS2	FADS1-FADS2-FADS3
833.519	PI(34:2)-H-	Glycerophospholipids (GP)	Glycerophosphoinositols	Phosphatidylinositols (PI)	rs174581	chr11:61606683	A / G	0.0559	0.0089	2.795e-10	FADS2	FADS1-FADS2-FADS3
834.529	PE(39:7)+AcO- or PS(40:6)-H-	Glycerophospholipids (GP)	Glycerophosphoethanolamines	Phosphatidylethanolamines (PE)	rs174581	chr11:61606683	A / G	0.0606	0.009	1.814e-11	FADS2	FADS1-FADS2-FADS3
834.601	PE(43:6)	Glycerophospholipids (GP)	Glycerophosphoethanolamines	Phosphatidylethanolamines (PE)	rs174581	chr11:61606683	A / G	-0.0744	0.0083	4.464e-19	FADS2	FADS1-FADS2-FADS3
836.616	PE(43:5)	Glycerophospholipids (GP)	Glycerophosphoethanolamines	Phosphatidylethanolamines (PE)	rs174581	chr11:61606683	A / G	-0.1037	0.0075	1.13e-43	FADS2	FADS1-FADS2-FADS3
838.56	PE(39:5)+AcO- or PC(36:5)+AcO-	Glycerophospholipids (GP)	Glycerophosphoethanolamines	Phosphatidylethanolamines (PE)	rs174581	chr11:61606683	A / G	-0.1447	0.0131	3.228e-28	FADS2	FADS1-FADS2-FADS3
840.576	PC(36:4)+AcO- or PE(39:4)+AcO-	Glycerophospholipids (GP)	Glycerophosphocholines	Phosphatidylcholines (PC)	rs174581	chr11:61606683	A / G	-0.1304	0.007	4.112e-78	FADS2	FADS1-FADS2-FADS3
842.592	PC(36:3)+AcO-	Glycerophospholipids (GP)	Glycerophosphocholines	Phosphatidylcholines (PC)	rs174581	chr11:61606683	A / G	0.0777	0.0065	4.23e-33	FADS2	FADS1-FADS2-FADS3
851.602	PG(37:0)+AcO-	Glycerophospholipids (GP)	Glycerophosphoglycerols	Phosphatidylglycerols (PG)	rs174581	chr11:61606683	A / G	-0.0808	0.0085	3.011e-21	FADS2	FADS1-FADS2-FADS3
852.576	PC(37:5)+AcO- or PE(40:5)+AcO-	Glycerophospholipids (GP)	Glycerophosphocholines	Phosphatidylcholines (PC)	rs174581	chr11:61606683	A / G	-0.1042	0.01	1.398e-25	FADS2	FADS1-FADS2-FADS3
854.591	PC(37:4)+AcO- or PE(40:4)+AcO-	Glycerophospholipids (GP)	Glycerophosphocholines	Phosphatidylcholines (PC)	rs174581	chr11:61606683	A / G	-0.1308	0.0097	8.516e-42	FADS2	FADS1-FADS2-FADS3
856.607	PE(40:3)+AcO- or PC(37:3)+AcO-	Glycerophospholipids (GP)	Glycerophosphoethanolamines	Phosphatidylethanolamines (PE)	rs174581	chr11:61606683	A / G	0.0633	0.0094	1.39e-11	FADS2	FADS1-FADS2-FADS3
857.519	PI(36:4)-H-	Glycerophospholipids (GP)	Glycerophosphoinositols	Phosphatidylinositols (PI)	rs174581	chr11:61606683	A / G	-0.0672	0.0087	1.328e-14	FADS2	FADS1-FADS2-FADS3
858.529	PS(42:8)-H-	Glycerophospholipids (GP)	Glycerophosphoserines	Phosphatidylserines (PS)	rs174581	chr11:61606683	A / G	-0.0663	0.0087	2.068e-14	FADS2	FADS1-FADS2-FADS3
860.545	PC(38:8)+AcO- or PS(42:7)-H-	Glycerophospholipids (GP)	Glycerophosphocholines	Phosphatidylcholines (PC)	rs174581	chr11:61606683	A / G	0.1039	0.0088	2.243e-32	FADS2	FADS1-FADS2-FADS3
861.55	PI(36:2)-H-	Glycerophospholipids (GP)	Glycerophosphoinositols	Phosphatidylinositols (PI)	rs174581	chr11:61606683	A / G	0.0573	0.0076	4.539e-14	FADS2	FADS1-FADS2-FADS3
862.56	PC(38:7)+AcO-	Glycerophospholipids (GP)	Glycerophosphocholines	Phosphatidylcholines (PC)	rs174581	chr11:61606683	A / G	0.066	0.0079	8.824e-17	FADS2	FADS1-FADS2-FADS3
864.576	PC(38:6)+AcO-	Glycerophospholipids (GP)	Glycerophosphocholines	Phosphatidylcholines (PC)	rs174581	chr11:61606683	A / G	-0.0683	0.0093	2.629e-13	FADS2	FADS1-FADS2-FADS3
865.581	PI(36:0)-H-	Glycerophospholipids (GP)	Glycerophosphoinositols	Phosphatidylinositols (PI)	rs174581	chr11:61606683	A / G	-0.0663	0.0091	3.926e-13	FADS2	FADS1-FADS2-FADS3
866.592	PC(38:5)+AcO-	Glycerophospholipids (GP)	Glycerophosphocholines	Phosphatidylcholines (PC)	rs174581	chr11:61606683	A / G	-0.113	0.0078	1.215e-47	FADS2	FADS1-FADS2-FADS3
868.607	PC(38:4)+AcO- or PE(41:4)+AcO-	Glycerophospholipids (GP)	Glycerophosphocholines	Phosphatidylcholines (PC)	rs174581	chr11:61606683	A / G	-0.1427	0.0079	9.048e-74	FADS2	FADS1-FADS2-FADS3
870.623	PC(38:3)+AcO- or PE(41:3)+AcO-	Glycerophospholipids (GP)	Glycerophosphocholines	Phosphatidylcholines (PC)	rs174581	chr11:61606683	A / G	0.0754	0.0087	3.443e-18	FADS2	FADS1-FADS2-FADS3
878.592	PC(39:6)+AcO- or PS(43:5)-H-	Glycerophospholipids (GP)	Glycerophosphocholines	Phosphatidylcholines (PC)	rs174581	chr11:61606683	A / G	-0.0733	0.0106	4.659e-12	FADS2	FADS1-FADS2-FADS3
885.55	PI(38:4)-H-	Glycerophospholipids (GP)	Glycerophosphoinositols	Phosphatidylinositols (PI)	rs174581	chr11:61606683	A / G	-0.0744	0.0068	3.268e-28	FADS2	FADS1-FADS2-FADS3
886.56	PC(40:9)+AcO-	Glycerophospholipids (GP)	Glycerophosphocholines	Phosphatidylcholines (PC)	rs174581	chr11:61606683	A / G	-0.0753	0.0068	3.704e-28	FADS2	FADS1-FADS2-FADS3
887.566	PI(38:3)-H-	Glycerophospholipids (GP)	Glycerophosphoinositols	Phosphatidylinositols (PI)	rs174581	chr11:61606683	A / G	0.1381	0.008	2.42e-66	FADS2	FADS1-FADS2-FADS3
888.576	PC(40:8)+AcO-	Glycerophospholipids (GP)	Glycerophosphocholines	Phosphatidylcholines (PC)	rs174581	chr11:61606683	A / G	0.1842	0.0097	2.736e-80	FADS2	FADS1-FADS2-FADS3
892.607	PC(40:6)+AcO- or PE(43:6)+AcO-	Glycerophospholipids (GP)	Glycerophosphocholines	Phosphatidylcholines (PC)	rs174581	chr11:61606683	A / G	-0.0816	0.01	3.808e-16	FADS2	FADS1-FADS2-FADS3
893.612	PI(38:0)-H-	Glycerophospholipids (GP)	Glycerophosphoinositols	Phosphatidylinositols (PI)	rs174581	chr11:61606683	A / G	-0.0772	0.0099	7.398e-15	FADS2	FADS1-FADS2-FADS3
894.623	PC(40:5)+AcO- or PE(43:5)+AcO-	Glycerophospholipids (GP)	Glycerophosphocholines	Phosphatidylcholines (PC)	rs174581	chr11:61606683	A / G	-0.0942	0.0082	1.757e-30	FADS2	FADS1-FADS2-FADS3
896.639	PC(40:4)+AcO- or PE(43:4)+AcO-	Glycerophospholipids (GP)	Glycerophosphocholines	Phosphatidylcholines (PC)	rs174581	chr11:61606683	A / G	-0.0964	0.0103	1.054e-20	FADS2	FADS1-FADS2-FADS3
902.817	TG(54:3)	Glycerolipids (GL)	Triradylglycerols	Triacylglycerols (TG)	rs174581	chr11:61606683	A / G	0.063	0.0095	4.057e-11	FADS2	FADS1-FADS2-FADS3
920.566	PS(42:7)+AcO-	Glycerophospholipids (GP)	Glycerophosphoserines	Phosphatidylserines (PS)	rs174581	chr11:61606683	A / G	-0.1804	0.0216	7.518e-17	FADS2	FADS1-FADS2-FADS3
922.785	TG(56:7)	Glycerolipids (GL)	Triradylglycerols	Triacylglycerols (TG)	rs174581	chr11:61606683	A / G	-0.0851	0.0117	3.515e-13	FADS2	FADS1-FADS2-FADS3
923.587	PI(36:1)+AcO-	Glycerophospholipids (GP)	Glycerophosphoinositols	Phosphatidylinositols (PI)	rs174581	chr11:61606683	A / G	-0.1367	0.0107	3.622e-37	FADS2	FADS1-FADS2-FADS3
924.597	PS(42:5)+AcO-	Glycerophospholipids (GP)	Glycerophosphoserines	Phosphatidylserines (PS)	rs174581	chr11:61606683	A / G	0.0775	0.0096	8.231e-16	FADS2	FADS1-FADS2-FADS3
924.67	PC(42:4)+AcO- or PE(45:4)+AcO-	Glycerophospholipids (GP)	Glycerophosphocholines	Phosphatidylcholines (PC)	rs174581	chr11:61606683	A / G	-0.1212	0.011	3.338e-28	FADS2	FADS1-FADS2-FADS3
924.801	TG(56:6)	Glycerolipids (GL)	Triradylglycerols	Triacylglycerols (TG)	rs174581	chr11:61606683	A / G	-0.0825	0.0095	4.36e-18	FADS2	FADS1-FADS2-FADS3
925.602	PI(36:0)+AcO-	Glycerophospholipids (GP)	Glycerophosphoinositols	Phosphatidylinositols (PI)	rs174581	chr11:61606683	A / G	0.0737	0.0103	7.456e-13	FADS2	FADS1-FADS2-FADS3
928.833	TG(56:4)	Glycerolipids (GL)	Triradylglycerols	Triacylglycerols (TG)	rs174581	chr11:61606683	A / G	0.0875	0.0124	1.532e-12	FADS2	FADS1-FADS2-FADS3
946.785	TG(58:9)	Glycerolipids (GL)	Triradylglycerols	Triacylglycerols (TG)	rs174581	chr11:61606683	A / G	-0.1817	0.022	1.611e-16	FADS2	FADS1-FADS2-FADS3
950.613	PS(44:6)+AcO-	Glycerophospholipids (GP)	Glycerophosphoserines	Phosphatidylserines (PS)	rs174581	chr11:61606683	A / G	-0.1485	0.0116	2.065e-37	FADS2	FADS1-FADS2-FADS3
690.618	CE(20:4)	Sterol lipids (ST)	Sterols	Cholesteryl esters (CE)	rs77020029	chr11:61607107	A / G	-0.301	0.044	7.869e-12	FADS2	FADS1-FADS2-FADS3
303.233	FA(20:4)-H-	Fatty acyls (FA)	Fatty acids and conjugates	Free fatty acids (FA)	rs174582	chr11:61607168	G / A	-0.0804	0.0098	3.352e-16	FADS2	FADS1-FADS2-FADS3
544.34	LPC(20:4)	Glycerophospholipids (GP)	Glycerophosphocholines	Lysophosphatidylcholines (LPC)	rs174582	chr11:61607168	G / A	-0.1054	0.013	6.618e-16	FADS2	FADS1-FADS2-FADS3
688.603	CE(20:5)	Sterol lipids (ST)	Sterols	Cholesteryl esters (CE)	rs174582	chr11:61607168	G / A	-0.1649	0.0176	8.657e-21	FADS2	FADS1-FADS2-FADS3
690.618	CE(20:4)	Sterol lipids (ST)	Sterols	Cholesteryl esters (CE)	rs174582	chr11:61607168	G / A	-0.1533	0.0108	1.198e-45	FADS2	FADS1-FADS2-FADS3
714.508	PE(34:2)-H-	Glycerophospholipids (GP)	Glycerophosphoethanolamines	Phosphatidylethanolamines (PE)	rs174582	chr11:61607168	G / A	0.0857	0.0127	1.513e-11	FADS2	FADS1-FADS2-FADS3
716.523	PE(34:2)	Glycerophospholipids (GP)	Glycerophosphoethanolamines	Phosphatidylethanolamines (PE)	rs174582	chr11:61607168	G / A	0.1101	0.0146	5.592e-14	FADS2	FADS1-FADS2-FADS3
744.554	PC(33:2) or PE(36:2)	Glycerophospholipids (GP)	Glycerophosphocholines	Phosphatidylcholines (PC)	rs174582	chr11:61607168	G / A	0.0574	0.008	7.26e-13	FADS2	FADS1-FADS2-FADS3
750.544	PC-P(35:5)	Glycerophospholipids (GP)	Glycerophosphocholines	Phosphatidylcholines (PC)	rs174582	chr11:61607168	G / A	-0.0641	0.0105	8.897e-10	FADS2	FADS1-FADS2-FADS3
752.559	PC-O(35:5) or PC-P(35:4)	Glycerophospholipids (GP)	Glycerophosphocholines	Phosphatidylcholines (PC)	rs174582	chr11:61607168	G / A	-0.076	0.0114	2.669e-11	FADS2	FADS1-FADS2-FADS3
764.524	PC(35:5)-H- or PE(38:5)-H-	Glycerophospholipids (GP)	Glycerophosphocholines	Phosphatidylcholines (PC)	rs174582	chr11:61607168	G / A	-0.0801	0.0121	3.081e-11	FADS2	FADS1-FADS2-FADS3
766.539	PC(35:4)-H- or PE(38:4)-H-	Glycerophospholipids (GP)	Glycerophosphocholines	Phosphatidylcholines (PC)	rs174582	chr11:61607168	G / A	-0.0886	0.0082	2.811e-27	FADS2	FADS1-FADS2-FADS3
766.574	PC-O(36:5)	Glycerophospholipids (GP)	Glycerophosphocholines	Phosphatidylcholines (PC)	rs174582	chr11:61607168	G / A	-0.0963	0.0083	7.836e-31	FADS2	FADS1-FADS2-FADS3
767.559	PA(41:4)	Glycerophospholipids (GP)	Glycerophosphates	Phosphatic acids (PA)	rs174582	chr11:61607168	G / A	-0.1032	0.0085	4.645e-34	FADS2	FADS1-FADS2-FADS3
768.554	PC(35:4) or PE(38:4)	Glycerophospholipids (GP)	Glycerophosphocholines	Phosphatidylcholines (PC)	rs174582	chr11:61607168	G / A	-0.0703	0.0088	1.249e-15	FADS2	FADS1-FADS2-FADS3
768.555	PC(35:3)-H- or PE(38:3)-H-	Glycerophospholipids (GP)	Glycerophosphocholines	Phosphatidylcholines (PC)	rs174582	chr11:61607168	G / A	0.0702	0.0079	5.469e-19	FADS2	FADS1-FADS2-FADS3
770.606	PC-O(36:3) or PC-P(36:2)	Glycerophospholipids (GP)	Glycerophosphocholines	Phosphatidylcholines (PC)	rs174582	chr11:61607168	G / A	0.0735	0.0095	9.268e-15	FADS2	FADS1-FADS2-FADS3
771.59	PA(41:2)	Glycerophospholipids (GP)	Glycerophosphates	Phosphatic acids (PA)	rs174582	chr11:61607168	G / A	0.0838	0.0132	2.16e-10	FADS2	FADS1-FADS2-FADS3
777.565	PA(37:0)+AcO-	Glycerophospholipids (GP)	Glycerophosphates	Phosphatic acids (PA)	rs174582	chr11:61607168	G / A	-0.0496	0.0079	4.015e-10	FADS2	FADS1-FADS2-FADS3
780.555	PC(36:4)-H- or PE(39:4)-H-	Glycerophospholipids (GP)	Glycerophosphocholines	Phosphatidylcholines (PC)	rs174582	chr11:61607168	G / A	-0.1075	0.0119	1.555e-19	FADS2	FADS1-FADS2-FADS3
784.586	PE(39:3)	Glycerophospholipids (GP)	Glycerophosphoethanolamines	Phosphatidylethanolamines (PE)	rs174582	chr11:61607168	G / A	0.0661	0.0052	7.686e-37	FADS2	FADS1-FADS2-FADS3
785.606	PA(42:2)	Glycerophospholipids (GP)	Glycerophosphates	Phosphatic acids (PA)	rs174582	chr11:61607168	G / A	0.0576	0.0051	1.008e-29	FADS2	FADS1-FADS2-FADS3
793.575	PA(43:4)-H-	Glycerophospholipids (GP)	Glycerophosphates	Phosphatic acids (PA)	rs174582	chr11:61607168	G / A	-0.0841	0.0093	1.808e-19	FADS2	FADS1-FADS2-FADS3
794.57	PC(37:4)-H- or PE(40:4)-H-	Glycerophospholipids (GP)	Glycerophosphocholines	Phosphatidylcholines (PC)	rs174582	chr11:61607168	G / A	-0.1008	0.0098	5.052e-25	FADS2	FADS1-FADS2-FADS3
794.606	PC-O(38:5)	Glycerophospholipids (GP)	Glycerophosphocholines	Phosphatidylcholines (PC)	rs174582	chr11:61607168	G / A	-0.069	0.0082	4.52e-17	FADS2	FADS1-FADS2-FADS3
796.586	PC(37:4)	Glycerophospholipids (GP)	Glycerophosphocholines	Phosphatidylcholines (PC)	rs174582	chr11:61607168	G / A	-0.1103	0.0119	1.714e-20	FADS2	FADS1-FADS2-FADS3
796.586	PE(40:3)-H- or PC(37:3)-H-	Glycerophospholipids (GP)	Glycerophosphoethanolamines	Phosphatidylethanolamines (PE)	rs174582	chr11:61607168	G / A	0.0733	0.0101	3.195e-13	FADS2	FADS1-FADS2-FADS3
798.601	PC(37:3) or PE(40:3)	Glycerophospholipids (GP)	Glycerophosphocholines	Phosphatidylcholines (PC)	rs174582	chr11:61607168	G / A	0.0761	0.0102	9.7e-14	FADS2	FADS1-FADS2-FADS3
808.585	PC(38:5)	Glycerophospholipids (GP)	Glycerophosphocholines	Phosphatidylcholines (PC)	rs174582	chr11:61607168	G / A	-0.059	0.007	2.044e-17	FADS2	FADS1-FADS2-FADS3
809.606	PA(44:4)	Glycerophospholipids (GP)	Glycerophosphates	Phosphatic acids (PA)	rs174582	chr11:61607168	G / A	-0.0619	0.007	7.978e-19	FADS2	FADS1-FADS2-FADS3
810.601	PE(41:4)	Glycerophospholipids (GP)	Glycerophosphoethanolamines	Phosphatidylethanolamines (PE)	rs174582	chr11:61607168	G / A	-0.1051	0.008	2.039e-39	FADS2	FADS1-FADS2-FADS3
812.617	PE(41:3)	Glycerophospholipids (GP)	Glycerophosphoethanolamines	Phosphatidylethanolamines (PE)	rs174582	chr11:61607168	G / A	0.0758	0.0081	1.06e-20	FADS2	FADS1-FADS2-FADS3
814.632	PE(41:2)	Glycerophospholipids (GP)	Glycerophosphoethanolamines	Phosphatidylethanolamines (PE)	rs174582	chr11:61607168	G / A	0.0593	0.009	5.064e-11	FADS2	FADS1-FADS2-FADS3
822.637	PC-O(40:5)	Glycerophospholipids (GP)	Glycerophosphocholines	Phosphatidylcholines (PC)	rs174582	chr11:61607168	G / A	-0.0637	0.0091	3.136e-12	FADS2	FADS1-FADS2-FADS3
825.592	SM(44:9)-H-	Sphingolipids (SP)	Phosphosphingolipids	Sphingomyelins (SM)	rs174582	chr11:61607168	G / A	-0.1205	0.0103	8.447e-32	FADS2	FADS1-FADS2-FADS3
836.616	PE(43:5)	Glycerophospholipids (GP)	Glycerophosphoethanolamines	Phosphatidylethanolamines (PE)	rs174582	chr11:61607168	G / A	-0.0777	0.0093	4.853e-17	FADS2	FADS1-FADS2-FADS3
838.56	PE(39:5)+AcO- or PC(36:5)+AcO-	Glycerophospholipids (GP)	Glycerophosphoethanolamines	Phosphatidylethanolamines (PE)	rs174582	chr11:61607168	G / A	-0.1191	0.0162	2.227e-13	FADS2	FADS1-FADS2-FADS3
840.576	PC(36:4)+AcO- or PE(39:4)+AcO-	Glycerophospholipids (GP)	Glycerophosphocholines	Phosphatidylcholines (PC)	rs174582	chr11:61607168	G / A	-0.1005	0.0086	3.244e-31	FADS2	FADS1-FADS2-FADS3
842.592	PC(36:3)+AcO-	Glycerophospholipids (GP)	Glycerophosphocholines	Phosphatidylcholines (PC)	rs174582	chr11:61607168	G / A	0.0739	0.008	2.516e-20	FADS2	FADS1-FADS2-FADS3
851.602	PG(37:0)+AcO-	Glycerophospholipids (GP)	Glycerophosphoglycerols	Phosphatidylglycerols (PG)	rs174582	chr11:61607168	G / A	-0.0655	0.0106	7.234e-10	FADS2	FADS1-FADS2-FADS3
852.576	PC(37:5)+AcO- or PE(40:5)+AcO-	Glycerophospholipids (GP)	Glycerophosphocholines	Phosphatidylcholines (PC)	rs174582	chr11:61607168	G / A	-0.0898	0.0123	3.377e-13	FADS2	FADS1-FADS2-FADS3
854.591	PC(37:4)+AcO- or PE(40:4)+AcO-	Glycerophospholipids (GP)	Glycerophosphocholines	Phosphatidylcholines (PC)	rs174582	chr11:61607168	G / A	-0.1006	0.012	4.894e-17	FADS2	FADS1-FADS2-FADS3
860.545	PC(38:8)+AcO- or PS(42:7)-H-	Glycerophospholipids (GP)	Glycerophosphocholines	Phosphatidylcholines (PC)	rs174582	chr11:61607168	G / A	0.0857	0.0109	3.413e-15	FADS2	FADS1-FADS2-FADS3
866.592	PC(38:5)+AcO-	Glycerophospholipids (GP)	Glycerophosphocholines	Phosphatidylcholines (PC)	rs174582	chr11:61607168	G / A	-0.0904	0.0097	8.089e-21	FADS2	FADS1-FADS2-FADS3
868.607	PC(38:4)+AcO- or PE(41:4)+AcO-	Glycerophospholipids (GP)	Glycerophosphocholines	Phosphatidylcholines (PC)	rs174582	chr11:61607168	G / A	-0.1057	0.0098	2.353e-27	FADS2	FADS1-FADS2-FADS3
870.623	PC(38:3)+AcO- or PE(41:3)+AcO-	Glycerophospholipids (GP)	Glycerophosphocholines	Phosphatidylcholines (PC)	rs174582	chr11:61607168	G / A	0.0891	0.0107	6.782e-17	FADS2	FADS1-FADS2-FADS3
885.55	PI(38:4)-H-	Glycerophospholipids (GP)	Glycerophosphoinositols	Phosphatidylinositols (PI)	rs174582	chr11:61607168	G / A	-0.0597	0.0084	9.518e-13	FADS2	FADS1-FADS2-FADS3
886.56	PC(40:9)+AcO-	Glycerophospholipids (GP)	Glycerophosphocholines	Phosphatidylcholines (PC)	rs174582	chr11:61607168	G / A	-0.0603	0.0085	1.034e-12	FADS2	FADS1-FADS2-FADS3
887.566	PI(38:3)-H-	Glycerophospholipids (GP)	Glycerophosphoinositols	Phosphatidylinositols (PI)	rs174582	chr11:61607168	G / A	0.1238	0.01	2.571e-35	FADS2	FADS1-FADS2-FADS3
888.576	PC(40:8)+AcO-	Glycerophospholipids (GP)	Glycerophosphocholines	Phosphatidylcholines (PC)	rs174582	chr11:61607168	G / A	0.1711	0.012	3.927e-46	FADS2	FADS1-FADS2-FADS3
894.623	PC(40:5)+AcO- or PE(43:5)+AcO-	Glycerophospholipids (GP)	Glycerophosphocholines	Phosphatidylcholines (PC)	rs174582	chr11:61607168	G / A	-0.0772	0.0102	2.791e-14	FADS2	FADS1-FADS2-FADS3
923.587	PI(36:1)+AcO-	Glycerophospholipids (GP)	Glycerophosphoinositols	Phosphatidylinositols (PI)	rs174582	chr11:61607168	G / A	-0.1097	0.0133	1.246e-16	FADS2	FADS1-FADS2-FADS3
924.67	PC(42:4)+AcO- or PE(45:4)+AcO-	Glycerophospholipids (GP)	Glycerophosphocholines	Phosphatidylcholines (PC)	rs174582	chr11:61607168	G / A	-0.1117	0.0136	1.635e-16	FADS2	FADS1-FADS2-FADS3
950.613	PS(44:6)+AcO-	Glycerophospholipids (GP)	Glycerophosphoserines	Phosphatidylserines (PS)	rs174582	chr11:61607168	G / A	-0.1143	0.0144	2.338e-15	FADS2	FADS1-FADS2-FADS3
303.233	FA(20:4)-H-	Fatty acyls (FA)	Fatty acids and conjugates	Free fatty acids (FA)	rs2727265	chr11:61609004	A / C	-0.1282	0.0143	3.598e-19	FADS2	FADS1-FADS2-FADS3
331.264	FA(22:4)-H-	Fatty acyls (FA)	Fatty acids and conjugates	Free fatty acids (FA)	rs2727265	chr11:61609004	A / C	-0.1293	0.0191	1.309e-11	FADS2	FADS1-FADS2-FADS3
544.34	LPC(20:4)	Glycerophospholipids (GP)	Glycerophosphocholines	Lysophosphatidylcholines (LPC)	rs2727265	chr11:61609004	A / C	-0.1748	0.019	2.924e-20	FADS2	FADS1-FADS2-FADS3
688.603	CE(20:5)	Sterol lipids (ST)	Sterols	Cholesteryl esters (CE)	rs2727265	chr11:61609004	A / C	-0.202	0.0255	2.615e-15	FADS2	FADS1-FADS2-FADS3
690.618	CE(20:4)	Sterol lipids (ST)	Sterols	Cholesteryl esters (CE)	rs2727265	chr11:61609004	A / C	-0.2245	0.016	1.353e-44	FADS2	FADS1-FADS2-FADS3
714.508	PE(34:2)-H-	Glycerophospholipids (GP)	Glycerophosphoethanolamines	Phosphatidylethanolamines (PE)	rs2727265	chr11:61609004	A / C	0.1297	0.0185	2.398e-12	FADS2	FADS1-FADS2-FADS3
716.523	PE(34:2)	Glycerophospholipids (GP)	Glycerophosphoethanolamines	Phosphatidylethanolamines (PE)	rs2727265	chr11:61609004	A / C	0.1499	0.0213	1.917e-12	FADS2	FADS1-FADS2-FADS3
744.554	PC(33:2) or PE(36:2)	Glycerophospholipids (GP)	Glycerophosphocholines	Phosphatidylcholines (PC)	rs2727265	chr11:61609004	A / C	0.0886	0.0117	2.945e-14	FADS2	FADS1-FADS2-FADS3
745.575	PA(39:1)	Glycerophospholipids (GP)	Glycerophosphates	Phosphatic acids (PA)	rs2727265	chr11:61609004	A / C	0.0972	0.011	1.029e-18	FADS2	FADS1-FADS2-FADS3
752.559	PC-O(35:5) or PC-P(35:4)	Glycerophospholipids (GP)	Glycerophosphocholines	Phosphatidylcholines (PC)	rs2727265	chr11:61609004	A / C	-0.1172	0.0168	2.913e-12	FADS2	FADS1-FADS2-FADS3
758.57	PC(34:2)	Glycerophospholipids (GP)	Glycerophosphocholines	Phosphatidylcholines (PC)	rs2727265	chr11:61609004	A / C	0.0525	0.0079	3.969e-11	FADS2	FADS1-FADS2-FADS3
766.539	PC(35:4)-H- or PE(38:4)-H-	Glycerophospholipids (GP)	Glycerophosphocholines	Phosphatidylcholines (PC)	rs2727265	chr11:61609004	A / C	-0.14	0.0118	3.101e-32	FADS2	FADS1-FADS2-FADS3
766.574	PC-O(36:5)	Glycerophospholipids (GP)	Glycerophosphocholines	Phosphatidylcholines (PC)	rs2727265	chr11:61609004	A / C	-0.1388	0.0123	9.488e-30	FADS2	FADS1-FADS2-FADS3
767.559	PA(41:4)	Glycerophospholipids (GP)	Glycerophosphates	Phosphatic acids (PA)	rs2727265	chr11:61609004	A / C	-0.1392	0.0125	1.174e-28	FADS2	FADS1-FADS2-FADS3
768.554	PC(35:4) or PE(38:4)	Glycerophospholipids (GP)	Glycerophosphocholines	Phosphatidylcholines (PC)	rs2727265	chr11:61609004	A / C	-0.1126	0.0128	1.221e-18	FADS2	FADS1-FADS2-FADS3
770.606	PC-O(36:3) or PC-P(36:2)	Glycerophospholipids (GP)	Glycerophosphocholines	Phosphatidylcholines (PC)	rs2727265	chr11:61609004	A / C	0.0925	0.0137	1.335e-11	FADS2	FADS1-FADS2-FADS3
780.555	PC(36:4)-H- or PE(39:4)-H-	Glycerophospholipids (GP)	Glycerophosphocholines	Phosphatidylcholines (PC)	rs2727265	chr11:61609004	A / C	-0.1524	0.0172	6.915e-19	FADS2	FADS1-FADS2-FADS3
784.586	PE(39:3)	Glycerophospholipids (GP)	Glycerophosphoethanolamines	Phosphatidylethanolamines (PE)	rs2727265	chr11:61609004	A / C	0.0635	0.0075	2.506e-17	FADS2	FADS1-FADS2-FADS3
785.606	PA(42:2)	Glycerophospholipids (GP)	Glycerophosphates	Phosphatic acids (PA)	rs2727265	chr11:61609004	A / C	0.0526	0.0074	8.624e-13	FADS2	FADS1-FADS2-FADS3
794.57	PC(37:4)-H- or PE(40:4)-H-	Glycerophospholipids (GP)	Glycerophosphocholines	Phosphatidylcholines (PC)	rs2727265	chr11:61609004	A / C	-0.1637	0.0142	6.165e-31	FADS2	FADS1-FADS2-FADS3
794.606	PC-O(38:5)	Glycerophospholipids (GP)	Glycerophosphocholines	Phosphatidylcholines (PC)	rs2727265	chr11:61609004	A / C	-0.101	0.0119	1.973e-17	FADS2	FADS1-FADS2-FADS3
796.586	PC(37:4)	Glycerophospholipids (GP)	Glycerophosphocholines	Phosphatidylcholines (PC)	rs2727265	chr11:61609004	A / C	-0.1812	0.0173	1.302e-25	FADS2	FADS1-FADS2-FADS3
808.585	PC(38:5)	Glycerophospholipids (GP)	Glycerophosphocholines	Phosphatidylcholines (PC)	rs2727265	chr11:61609004	A / C	-0.0977	0.01	2.18e-22	FADS2	FADS1-FADS2-FADS3
809.606	PA(44:4)	Glycerophospholipids (GP)	Glycerophosphates	Phosphatic acids (PA)	rs2727265	chr11:61609004	A / C	-0.1001	0.0101	5.287e-23	FADS2	FADS1-FADS2-FADS3
810.601	PE(41:4)	Glycerophospholipids (GP)	Glycerophosphoethanolamines	Phosphatidylethanolamines (PE)	rs2727265	chr11:61609004	A / C	-0.1798	0.0117	1.707e-53	FADS2	FADS1-FADS2-FADS3
825.592	SM(44:9)-H-	Sphingolipids (SP)	Phosphosphingolipids	Sphingomyelins (SM)	rs2727265	chr11:61609004	A / C	-0.1717	0.0149	1.384e-30	FADS2	FADS1-FADS2-FADS3
834.601	PE(43:6)	Glycerophospholipids (GP)	Glycerophosphoethanolamines	Phosphatidylethanolamines (PE)	rs2727265	chr11:61609004	A / C	-0.1004	0.0149	1.745e-11	FADS2	FADS1-FADS2-FADS3
836.616	PE(43:5)	Glycerophospholipids (GP)	Glycerophosphoethanolamines	Phosphatidylethanolamines (PE)	rs2727265	chr11:61609004	A / C	-0.1265	0.0134	3.647e-21	FADS2	FADS1-FADS2-FADS3
838.56	PE(39:5)+AcO- or PC(36:5)+AcO-	Glycerophospholipids (GP)	Glycerophosphoethanolamines	Phosphatidylethanolamines (PE)	rs2727265	chr11:61609004	A / C	-0.164	0.0235	3.309e-12	FADS2	FADS1-FADS2-FADS3
840.576	PC(36:4)+AcO- or PE(39:4)+AcO-	Glycerophospholipids (GP)	Glycerophosphocholines	Phosphatidylcholines (PC)	rs2727265	chr11:61609004	A / C	-0.1597	0.0125	1.426e-37	FADS2	FADS1-FADS2-FADS3
852.576	PC(37:5)+AcO- or PE(40:5)+AcO-	Glycerophospholipids (GP)	Glycerophosphocholines	Phosphatidylcholines (PC)	rs2727265	chr11:61609004	A / C	-0.1098	0.0178	6.272e-10	FADS2	FADS1-FADS2-FADS3
854.591	PC(37:4)+AcO- or PE(40:4)+AcO-	Glycerophospholipids (GP)	Glycerophosphocholines	Phosphatidylcholines (PC)	rs2727265	chr11:61609004	A / C	-0.154	0.0173	5.615e-19	FADS2	FADS1-FADS2-FADS3
860.545	PC(38:8)+AcO- or PS(42:7)-H-	Glycerophospholipids (GP)	Glycerophosphocholines	Phosphatidylcholines (PC)	rs2727265	chr11:61609004	A / C	0.1164	0.0157	1.068e-13	FADS2	FADS1-FADS2-FADS3
862.56	PC(38:7)+AcO-	Glycerophospholipids (GP)	Glycerophosphocholines	Phosphatidylcholines (PC)	rs2727265	chr11:61609004	A / C	0.0968	0.0142	9.654e-12	FADS2	FADS1-FADS2-FADS3
866.592	PC(38:5)+AcO-	Glycerophospholipids (GP)	Glycerophosphocholines	Phosphatidylcholines (PC)	rs2727265	chr11:61609004	A / C	-0.1343	0.0139	6.293e-22	FADS2	FADS1-FADS2-FADS3
868.607	PC(38:4)+AcO- or PE(41:4)+AcO-	Glycerophospholipids (GP)	Glycerophosphocholines	Phosphatidylcholines (PC)	rs2727265	chr11:61609004	A / C	-0.1756	0.014	7.615e-36	FADS2	FADS1-FADS2-FADS3
885.55	PI(38:4)-H-	Glycerophospholipids (GP)	Glycerophosphoinositols	Phosphatidylinositols (PI)	rs2727265	chr11:61609004	A / C	-0.0862	0.0121	1.21e-12	FADS2	FADS1-FADS2-FADS3
886.56	PC(40:9)+AcO-	Glycerophospholipids (GP)	Glycerophosphocholines	Phosphatidylcholines (PC)	rs2727265	chr11:61609004	A / C	-0.087	0.0123	1.481e-12	FADS2	FADS1-FADS2-FADS3
887.566	PI(38:3)-H-	Glycerophospholipids (GP)	Glycerophosphoinositols	Phosphatidylinositols (PI)	rs2727265	chr11:61609004	A / C	0.1372	0.0145	3.918e-21	FADS2	FADS1-FADS2-FADS3
888.576	PC(40:8)+AcO-	Glycerophospholipids (GP)	Glycerophosphocholines	Phosphatidylcholines (PC)	rs2727265	chr11:61609004	A / C	0.1713	0.0174	9.638e-23	FADS2	FADS1-FADS2-FADS3
894.623	PC(40:5)+AcO- or PE(43:5)+AcO-	Glycerophospholipids (GP)	Glycerophosphocholines	Phosphatidylcholines (PC)	rs2727265	chr11:61609004	A / C	-0.1052	0.0148	9.931e-13	FADS2	FADS1-FADS2-FADS3
896.639	PC(40:4)+AcO- or PE(43:4)+AcO-	Glycerophospholipids (GP)	Glycerophosphocholines	Phosphatidylcholines (PC)	rs2727265	chr11:61609004	A / C	-0.1193	0.0185	1.077e-10	FADS2	FADS1-FADS2-FADS3
923.587	PI(36:1)+AcO-	Glycerophospholipids (GP)	Glycerophosphoinositols	Phosphatidylinositols (PI)	rs2727265	chr11:61609004	A / C	-0.1567	0.0193	5.427e-16	FADS2	FADS1-FADS2-FADS3
924.801	TG(56:6)	Glycerolipids (GL)	Triradylglycerols	Triacylglycerols (TG)	rs2727265	chr11:61609004	A / C	-0.116	0.0171	1.171e-11	FADS2	FADS1-FADS2-FADS3
946.785	TG(58:9)	Glycerolipids (GL)	Triradylglycerols	Triacylglycerols (TG)	rs2727265	chr11:61609004	A / C	-0.2541	0.0397	1.599e-10	FADS2	FADS1-FADS2-FADS3
950.613	PS(44:6)+AcO-	Glycerophospholipids (GP)	Glycerophosphoserines	Phosphatidylserines (PS)	rs2727265	chr11:61609004	A / C	-0.1753	0.0209	4.972e-17	FADS2	FADS1-FADS2-FADS3
690.618	CE(20:4)	Sterol lipids (ST)	Sterols	Cholesteryl esters (CE)	rs17156426	chr11:61609323	G / A	-0.1412	0.022	1.403e-10	FADS2	FADS1-FADS2-FADS3
767.559	PA(41:4)	Glycerophospholipids (GP)	Glycerophosphates	Phosphatic acids (PA)	rs17156426	chr11:61609323	G / A	-0.1075	0.0174	7.017e-10	FADS2	FADS1-FADS2-FADS3
810.601	PE(41:4)	Glycerophospholipids (GP)	Glycerophosphoethanolamines	Phosphatidylethanolamines (PE)	rs17156426	chr11:61609323	G / A	-0.1138	0.0161	1.687e-12	FADS2	FADS1-FADS2-FADS3
690.618	CE(20:4)	Sterol lipids (ST)	Sterols	Cholesteryl esters (CE)	rs10897180	chr11:61609448	G / A	-0.1731	0.0258	2.027e-11	FADS2	FADS1-FADS2-FADS3
690.618	CE(20:4)	Sterol lipids (ST)	Sterols	Cholesteryl esters (CE)	rs11230807	chr11:61609708	G / C	-0.1852	0.0239	8.213e-15	FADS2	FADS1-FADS2-FADS3
767.559	PA(41:4)	Glycerophospholipids (GP)	Glycerophosphates	Phosphatic acids (PA)	rs11230807	chr11:61609708	G / C	-0.1227	0.0186	4.399e-11	FADS2	FADS1-FADS2-FADS3
303.233	FA(20:4)-H-	Fatty acyls (FA)	Fatty acids and conjugates	Free fatty acids (FA)	rs174583	chr11:61609750	T / C	-0.096	0.0078	1.009e-34	FADS2	FADS1-FADS2-FADS3
329.249	FA(22:5)-H-	Fatty acyls (FA)	Fatty acids and conjugates	Free fatty acids (FA)	rs174583	chr11:61609750	T / C	-0.0681	0.0102	2.844e-11	FADS2	FADS1-FADS2-FADS3
331.264	FA(22:4)-H-	Fatty acyls (FA)	Fatty acids and conjugates	Free fatty acids (FA)	rs174583	chr11:61609750	T / C	-0.0907	0.0105	7.203e-18	FADS2	FADS1-FADS2-FADS3
544.34	LPC(20:4)	Glycerophospholipids (GP)	Glycerophosphocholines	Lysophosphatidylcholines (LPC)	rs174583	chr11:61609750	T / C	-0.1337	0.0104	8.955e-38	FADS2	FADS1-FADS2-FADS3
603.535	DG-H20(36:2)	Glycerolipids (GL)	Diradylglycerols	Diacylglycerols (DG)	rs174583	chr11:61609750	T / C	0.0488	0.0079	7.709e-10	FADS2	FADS1-FADS2-FADS3
664.603	CE(18:3)	Sterol lipids (ST)	Sterols	Cholesteryl esters (CE)	rs174583	chr11:61609750	T / C	-0.0622	0.0082	3.23e-14	FADS2	FADS1-FADS2-FADS3
688.603	CE(20:5)	Sterol lipids (ST)	Sterols	Cholesteryl esters (CE)	rs174583	chr11:61609750	T / C	-0.18	0.014	6.272e-38	FADS2	FADS1-FADS2-FADS3
690.618	CE(20:4)	Sterol lipids (ST)	Sterols	Cholesteryl esters (CE)	rs174583	chr11:61609750	T / C	-0.1814	0.0086	9.79e-98	FADS2	FADS1-FADS2-FADS3
714.508	PE(34:2)-H-	Glycerophospholipids (GP)	Glycerophosphoethanolamines	Phosphatidylethanolamines (PE)	rs174583	chr11:61609750	T / C	0.1056	0.0101	9.653e-26	FADS2	FADS1-FADS2-FADS3
716.523	PE(34:2)	Glycerophospholipids (GP)	Glycerophosphoethanolamines	Phosphatidylethanolamines (PE)	rs174583	chr11:61609750	T / C	0.1318	0.0117	1.316e-29	FADS2	FADS1-FADS2-FADS3
728.524	PC(32:2)-H- or PE(35:2)-H-	Glycerophospholipids (GP)	Glycerophosphocholines	Phosphatidylcholines (PC)	rs174583	chr11:61609750	T / C	0.0593	0.0096	5.503e-10	FADS2	FADS1-FADS2-FADS3
734.57	PC(32:0) or PE(35:0)	Glycerophospholipids (GP)	Glycerophosphocholines	Phosphatidylcholines (PC)	rs174583	chr11:61609750	T / C	-0.0415	0.0053	3.008e-15	FADS2	FADS1-FADS2-FADS3
740.524	PC(33:3)-H- or PE(36:3)-H-	Glycerophospholipids (GP)	Glycerophosphocholines	Phosphatidylcholines (PC)	rs174583	chr11:61609750	T / C	0.0716	0.0085	3.03e-17	FADS2	FADS1-FADS2-FADS3
742.539	PC(33:3) or PE(36:3)	Glycerophospholipids (GP)	Glycerophosphocholines	Phosphatidylcholines (PC)	rs174583	chr11:61609750	T / C	0.1141	0.0118	4.109e-22	FADS2	FADS1-FADS2-FADS3
742.539	PC(33:2)-H- or PE(36:2)-H-	Glycerophospholipids (GP)	Glycerophosphocholines	Phosphatidylcholines (PC)	rs174583	chr11:61609750	T / C	0.0488	0.0065	4.111e-14	FADS2	FADS1-FADS2-FADS3
744.554	PC(33:2) or PE(36:2)	Glycerophospholipids (GP)	Glycerophosphocholines	Phosphatidylcholines (PC)	rs174583	chr11:61609750	T / C	0.0695	0.0064	1.149e-27	FADS2	FADS1-FADS2-FADS3
745.575	PA(39:1)	Glycerophospholipids (GP)	Glycerophosphates	Phosphatic acids (PA)	rs174583	chr11:61609750	T / C	0.0635	0.006	3.292e-26	FADS2	FADS1-FADS2-FADS3
749.534	PA(35:0)+AcO-	Glycerophospholipids (GP)	Glycerophosphates	Phosphatic acids (PA)	rs174583	chr11:61609750	T / C	-0.0685	0.0075	1.074e-19	FADS2	FADS1-FADS2-FADS3
750.544	PC-P(35:5)	Glycerophospholipids (GP)	Glycerophosphocholines	Phosphatidylcholines (PC)	rs174583	chr11:61609750	T / C	-0.076	0.0084	1.005e-19	FADS2	FADS1-FADS2-FADS3
752.524	PE(37:4)-H- or PC(34:4)-H-	Glycerophospholipids (GP)	Glycerophosphoethanolamines	Phosphatidylethanolamines (PE)	rs174583	chr11:61609750	T / C	-0.0847	0.0105	6.163e-16	FADS2	FADS1-FADS2-FADS3
752.559	PC-O(35:5) or PC-P(35:4)	Glycerophospholipids (GP)	Glycerophosphocholines	Phosphatidylcholines (PC)	rs174583	chr11:61609750	T / C	-0.0982	0.0091	2.295e-27	FADS2	FADS1-FADS2-FADS3
758.57	PC(34:2)	Glycerophospholipids (GP)	Glycerophosphocholines	Phosphatidylcholines (PC)	rs174583	chr11:61609750	T / C	0.0369	0.0043	2.152e-17	FADS2	FADS1-FADS2-FADS3
759.59	PA(40:1)	Glycerophospholipids (GP)	Glycerophosphates	Phosphatic acids (PA)	rs174583	chr11:61609750	T / C	0.0371	0.0044	4.455e-17	FADS2	FADS1-FADS2-FADS3
764.524	PC(35:5)-H- or PE(38:5)-H-	Glycerophospholipids (GP)	Glycerophosphocholines	Phosphatidylcholines (PC)	rs174583	chr11:61609750	T / C	-0.0904	0.0095	2.648e-21	FADS2	FADS1-FADS2-FADS3
766.539	PC(35:4)-H- or PE(38:4)-H-	Glycerophospholipids (GP)	Glycerophosphocholines	Phosphatidylcholines (PC)	rs174583	chr11:61609750	T / C	-0.1097	0.0065	1.094e-63	FADS2	FADS1-FADS2-FADS3
766.574	PC-O(36:5)	Glycerophospholipids (GP)	Glycerophosphocholines	Phosphatidylcholines (PC)	rs174583	chr11:61609750	T / C	-0.1163	0.0066	1.573e-68	FADS2	FADS1-FADS2-FADS3
767.559	PA(41:4)	Glycerophospholipids (GP)	Glycerophosphates	Phosphatic acids (PA)	rs174583	chr11:61609750	T / C	-0.1217	0.0068	3.078e-72	FADS2	FADS1-FADS2-FADS3
768.554	PC(35:4) or PE(38:4)	Glycerophospholipids (GP)	Glycerophosphocholines	Phosphatidylcholines (PC)	rs174583	chr11:61609750	T / C	-0.0876	0.007	2.109e-36	FADS2	FADS1-FADS2-FADS3
768.555	PC(35:3)-H- or PE(38:3)-H-	Glycerophospholipids (GP)	Glycerophosphocholines	Phosphatidylcholines (PC)	rs174583	chr11:61609750	T / C	0.0701	0.0063	4.677e-29	FADS2	FADS1-FADS2-FADS3
770.606	PC-O(36:3) or PC-P(36:2)	Glycerophospholipids (GP)	Glycerophosphocholines	Phosphatidylcholines (PC)	rs174583	chr11:61609750	T / C	0.0763	0.0075	4.478e-24	FADS2	FADS1-FADS2-FADS3
771.59	PA(41:2)	Glycerophospholipids (GP)	Glycerophosphates	Phosphatic acids (PA)	rs174583	chr11:61609750	T / C	0.0749	0.0105	9.767e-13	FADS2	FADS1-FADS2-FADS3
777.565	PA(37:0)+AcO-	Glycerophospholipids (GP)	Glycerophosphates	Phosphatic acids (PA)	rs174583	chr11:61609750	T / C	-0.0573	0.0063	6.878e-20	FADS2	FADS1-FADS2-FADS3
780.555	PC(36:4)-H- or PE(39:4)-H-	Glycerophospholipids (GP)	Glycerophosphocholines	Phosphatidylcholines (PC)	rs174583	chr11:61609750	T / C	-0.1286	0.0095	4.738e-42	FADS2	FADS1-FADS2-FADS3
784.586	PE(39:3)	Glycerophospholipids (GP)	Glycerophosphoethanolamines	Phosphatidylethanolamines (PE)	rs174583	chr11:61609750	T / C	0.0647	0.0041	1.345e-55	FADS2	FADS1-FADS2-FADS3
785.606	PA(42:2)	Glycerophospholipids (GP)	Glycerophosphates	Phosphatic acids (PA)	rs174583	chr11:61609750	T / C	0.0552	0.004	2.244e-42	FADS2	FADS1-FADS2-FADS3
786.601	PE(39:2)	Glycerophospholipids (GP)	Glycerophosphoethanolamines	Phosphatidylethanolamines (PE)	rs174583	chr11:61609750	T / C	0.0267	0.0043	3.775e-10	FADS2	FADS1-FADS2-FADS3
787.622	PA(42:1)	Glycerophospholipids (GP)	Glycerophosphates	Phosphatic acids (PA)	rs174583	chr11:61609750	T / C	0.0278	0.0042	2.046e-11	FADS2	FADS1-FADS2-FADS3
792.576	PC(32:0)+AcO-	Glycerophospholipids (GP)	Glycerophosphocholines	Phosphatidylcholines (PC)	rs174583	chr11:61609750	T / C	-0.0552	0.0078	1.195e-12	FADS2	FADS1-FADS2-FADS3
793.575	PA(43:4)-H-	Glycerophospholipids (GP)	Glycerophosphates	Phosphatic acids (PA)	rs174583	chr11:61609750	T / C	-0.0897	0.0074	6.989e-34	FADS2	FADS1-FADS2-FADS3
794.57	PC(37:4)-H- or PE(40:4)-H-	Glycerophospholipids (GP)	Glycerophosphocholines	Phosphatidylcholines (PC)	rs174583	chr11:61609750	T / C	-0.1261	0.0078	3.514e-59	FADS2	FADS1-FADS2-FADS3
794.606	PC-O(38:5)	Glycerophospholipids (GP)	Glycerophosphocholines	Phosphatidylcholines (PC)	rs174583	chr11:61609750	T / C	-0.0845	0.0065	1.221e-38	FADS2	FADS1-FADS2-FADS3
796.586	PC(37:4)	Glycerophospholipids (GP)	Glycerophosphocholines	Phosphatidylcholines (PC)	rs174583	chr11:61609750	T / C	-0.1384	0.0094	9.739e-49	FADS2	FADS1-FADS2-FADS3
796.586	PE(40:3)-H- or PC(37:3)-H-	Glycerophospholipids (GP)	Glycerophosphoethanolamines	Phosphatidylethanolamines (PE)	rs174583	chr11:61609750	T / C	0.0605	0.008	3.473e-14	FADS2	FADS1-FADS2-FADS3
796.622	PC-P(38:3)	Glycerophospholipids (GP)	Glycerophosphocholines	Phosphatidylcholines (PC)	rs174583	chr11:61609750	T / C	-0.048	0.0078	7.402e-10	FADS2	FADS1-FADS2-FADS3
798.601	PC(37:3) or PE(40:3)	Glycerophospholipids (GP)	Glycerophosphocholines	Phosphatidylcholines (PC)	rs174583	chr11:61609750	T / C	0.0612	0.0081	5.532e-14	FADS2	FADS1-FADS2-FADS3
806.569	PC(38:6)	Glycerophospholipids (GP)	Glycerophosphocholines	Phosphatidylcholines (PC)	rs174583	chr11:61609750	T / C	-0.0464	0.0068	8.079e-12	FADS2	FADS1-FADS2-FADS3
807.59	PA(44:5)	Glycerophospholipids (GP)	Glycerophosphates	Phosphatic acids (PA)	rs174583	chr11:61609750	T / C	-0.0499	0.0069	4.744e-13	FADS2	FADS1-FADS2-FADS3
808.585	PC(38:5)	Glycerophospholipids (GP)	Glycerophosphocholines	Phosphatidylcholines (PC)	rs174583	chr11:61609750	T / C	-0.074	0.0055	4.077e-41	FADS2	FADS1-FADS2-FADS3
809.555	PG(34:0)+AcO-	Glycerophospholipids (GP)	Glycerophosphoglycerols	Phosphatidylglycerols (PG)	rs174583	chr11:61609750	T / C	-0.1654	0.0224	1.381e-13	FADS2	FADS1-FADS2-FADS3
809.606	PA(44:4)	Glycerophospholipids (GP)	Glycerophosphates	Phosphatic acids (PA)	rs174583	chr11:61609750	T / C	-0.0774	0.0055	3.492e-44	FADS2	FADS1-FADS2-FADS3
810.601	PE(41:4)	Glycerophospholipids (GP)	Glycerophosphoethanolamines	Phosphatidylethanolamines (PE)	rs174583	chr11:61609750	T / C	-0.1353	0.0064	1.47e-100	FADS2	FADS1-FADS2-FADS3
812.544	PE(37:4)+AcO- or PC(34:4)+AcO-	Glycerophospholipids (GP)	Glycerophosphoethanolamines	Phosphatidylethanolamines (PE)	rs174583	chr11:61609750	T / C	-0.083	0.0119	3.187e-12	FADS2	FADS1-FADS2-FADS3
812.617	PE(41:3)	Glycerophospholipids (GP)	Glycerophosphoethanolamines	Phosphatidylethanolamines (PE)	rs174583	chr11:61609750	T / C	0.0573	0.0065	8.465e-19	FADS2	FADS1-FADS2-FADS3
820.621	PC-O(40:6) or PC-P(40:5)	Glycerophospholipids (GP)	Glycerophosphocholines	Phosphatidylcholines (PC)	rs174583	chr11:61609750	T / C	-0.0562	0.0069	2.562e-16	FADS2	FADS1-FADS2-FADS3
822.637	PC-O(40:5)	Glycerophospholipids (GP)	Glycerophosphocholines	Phosphatidylcholines (PC)	rs174583	chr11:61609750	T / C	-0.0724	0.0072	1.359e-23	FADS2	FADS1-FADS2-FADS3
825.592	SM(44:9)-H-	Sphingolipids (SP)	Phosphosphingolipids	Sphingomyelins (SM)	rs174583	chr11:61609750	T / C	-0.1429	0.0081	1.417e-69	FADS2	FADS1-FADS2-FADS3
832.535	PS(35:2)+AcO-	Glycerophospholipids (GP)	Glycerophosphoserines	Phosphatidylserines (PS)	rs174583	chr11:61609750	T / C	-0.1439	0.0216	2.905e-11	FADS2	FADS1-FADS2-FADS3
834.529	PE(39:7)+AcO- or PS(40:6)-H-	Glycerophospholipids (GP)	Glycerophosphoethanolamines	Phosphatidylethanolamines (PE)	rs174583	chr11:61609750	T / C	0.0556	0.0088	2.651e-10	FADS2	FADS1-FADS2-FADS3
834.601	PE(43:6)	Glycerophospholipids (GP)	Glycerophosphoethanolamines	Phosphatidylethanolamines (PE)	rs174583	chr11:61609750	T / C	-0.068	0.0082	8.982e-17	FADS2	FADS1-FADS2-FADS3
836.616	PE(43:5)	Glycerophospholipids (GP)	Glycerophosphoethanolamines	Phosphatidylethanolamines (PE)	rs174583	chr11:61609750	T / C	-0.0962	0.0074	5.491e-39	FADS2	FADS1-FADS2-FADS3
838.56	PE(39:5)+AcO- or PC(36:5)+AcO-	Glycerophospholipids (GP)	Glycerophosphoethanolamines	Phosphatidylethanolamines (PE)	rs174583	chr11:61609750	T / C	-0.135	0.0129	1.283e-25	FADS2	FADS1-FADS2-FADS3
840.576	PC(36:4)+AcO- or PE(39:4)+AcO-	Glycerophospholipids (GP)	Glycerophosphocholines	Phosphatidylcholines (PC)	rs174583	chr11:61609750	T / C	-0.1242	0.0068	9.549e-74	FADS2	FADS1-FADS2-FADS3
842.592	PC(36:3)+AcO-	Glycerophospholipids (GP)	Glycerophosphocholines	Phosphatidylcholines (PC)	rs174583	chr11:61609750	T / C	0.0723	0.0064	8.586e-30	FADS2	FADS1-FADS2-FADS3
851.602	PG(37:0)+AcO-	Glycerophospholipids (GP)	Glycerophosphoglycerols	Phosphatidylglycerols (PG)	rs174583	chr11:61609750	T / C	-0.0783	0.0084	9.428e-21	FADS2	FADS1-FADS2-FADS3
852.576	PC(37:5)+AcO- or PE(40:5)+AcO-	Glycerophospholipids (GP)	Glycerophosphocholines	Phosphatidylcholines (PC)	rs174583	chr11:61609750	T / C	-0.1002	0.0097	7.368e-25	FADS2	FADS1-FADS2-FADS3
854.591	PC(37:4)+AcO- or PE(40:4)+AcO-	Glycerophospholipids (GP)	Glycerophosphocholines	Phosphatidylcholines (PC)	rs174583	chr11:61609750	T / C	-0.125	0.0095	1.236e-39	FADS2	FADS1-FADS2-FADS3
856.607	PE(40:3)+AcO- or PC(37:3)+AcO-	Glycerophospholipids (GP)	Glycerophosphoethanolamines	Phosphatidylethanolamines (PE)	rs174583	chr11:61609750	T / C	0.0573	0.0091	3.642e-10	FADS2	FADS1-FADS2-FADS3
857.519	PI(36:4)-H-	Glycerophospholipids (GP)	Glycerophosphoinositols	Phosphatidylinositols (PI)	rs174583	chr11:61609750	T / C	-0.0617	0.0085	5.396e-13	FADS2	FADS1-FADS2-FADS3
858.529	PS(42:8)-H-	Glycerophospholipids (GP)	Glycerophosphoserines	Phosphatidylserines (PS)	rs174583	chr11:61609750	T / C	-0.0604	0.0086	1.651e-12	FADS2	FADS1-FADS2-FADS3
860.545	PC(38:8)+AcO- or PS(42:7)-H-	Glycerophospholipids (GP)	Glycerophosphocholines	Phosphatidylcholines (PC)	rs174583	chr11:61609750	T / C	0.0956	0.0086	6.443e-29	FADS2	FADS1-FADS2-FADS3
861.55	PI(36:2)-H-	Glycerophospholipids (GP)	Glycerophosphoinositols	Phosphatidylinositols (PI)	rs174583	chr11:61609750	T / C	0.05	0.0075	2.308e-11	FADS2	FADS1-FADS2-FADS3
862.56	PC(38:7)+AcO-	Glycerophospholipids (GP)	Glycerophosphocholines	Phosphatidylcholines (PC)	rs174583	chr11:61609750	T / C	0.0577	0.0078	1.053e-13	FADS2	FADS1-FADS2-FADS3
864.576	PC(38:6)+AcO-	Glycerophospholipids (GP)	Glycerophosphocholines	Phosphatidylcholines (PC)	rs174583	chr11:61609750	T / C	-0.0652	0.0091	9.389e-13	FADS2	FADS1-FADS2-FADS3
865.581	PI(36:0)-H-	Glycerophospholipids (GP)	Glycerophosphoinositols	Phosphatidylinositols (PI)	rs174583	chr11:61609750	T / C	-0.0632	0.0089	1.476e-12	FADS2	FADS1-FADS2-FADS3
866.592	PC(38:5)+AcO-	Glycerophospholipids (GP)	Glycerophosphocholines	Phosphatidylcholines (PC)	rs174583	chr11:61609750	T / C	-0.1076	0.0076	5.102e-45	FADS2	FADS1-FADS2-FADS3
868.607	PC(38:4)+AcO- or PE(41:4)+AcO-	Glycerophospholipids (GP)	Glycerophosphocholines	Phosphatidylcholines (PC)	rs174583	chr11:61609750	T / C	-0.1359	0.0077	3.511e-69	FADS2	FADS1-FADS2-FADS3
870.623	PC(38:3)+AcO- or PE(41:3)+AcO-	Glycerophospholipids (GP)	Glycerophosphocholines	Phosphatidylcholines (PC)	rs174583	chr11:61609750	T / C	0.0722	0.0085	2.226e-17	FADS2	FADS1-FADS2-FADS3
878.592	PC(39:6)+AcO- or PS(43:5)-H-	Glycerophospholipids (GP)	Glycerophosphocholines	Phosphatidylcholines (PC)	rs174583	chr11:61609750	T / C	-0.0712	0.0104	6.725e-12	FADS2	FADS1-FADS2-FADS3
885.55	PI(38:4)-H-	Glycerophospholipids (GP)	Glycerophosphoinositols	Phosphatidylinositols (PI)	rs174583	chr11:61609750	T / C	-0.0713	0.0066	8.234e-27	FADS2	FADS1-FADS2-FADS3
886.56	PC(40:9)+AcO-	Glycerophospholipids (GP)	Glycerophosphocholines	Phosphatidylcholines (PC)	rs174583	chr11:61609750	T / C	-0.072	0.0067	8.667e-27	FADS2	FADS1-FADS2-FADS3
887.566	PI(38:3)-H-	Glycerophospholipids (GP)	Glycerophosphoinositols	Phosphatidylinositols (PI)	rs174583	chr11:61609750	T / C	0.131	0.0079	1.701e-61	FADS2	FADS1-FADS2-FADS3
888.576	PC(40:8)+AcO-	Glycerophospholipids (GP)	Glycerophosphocholines	Phosphatidylcholines (PC)	rs174583	chr11:61609750	T / C	0.1732	0.0095	2.201e-74	FADS2	FADS1-FADS2-FADS3
892.607	PC(40:6)+AcO- or PE(43:6)+AcO-	Glycerophospholipids (GP)	Glycerophosphocholines	Phosphatidylcholines (PC)	rs174583	chr11:61609750	T / C	-0.0763	0.0098	7.09e-15	FADS2	FADS1-FADS2-FADS3
893.612	PI(38:0)-H-	Glycerophospholipids (GP)	Glycerophosphoinositols	Phosphatidylinositols (PI)	rs174583	chr11:61609750	T / C	-0.0714	0.0097	2.056e-13	FADS2	FADS1-FADS2-FADS3
894.623	PC(40:5)+AcO- or PE(43:5)+AcO-	Glycerophospholipids (GP)	Glycerophosphocholines	Phosphatidylcholines (PC)	rs174583	chr11:61609750	T / C	-0.0875	0.008	1.069e-27	FADS2	FADS1-FADS2-FADS3
896.639	PC(40:4)+AcO- or PE(43:4)+AcO-	Glycerophospholipids (GP)	Glycerophosphocholines	Phosphatidylcholines (PC)	rs174583	chr11:61609750	T / C	-0.0903	0.0101	5.104e-19	FADS2	FADS1-FADS2-FADS3
920.566	PS(42:7)+AcO-	Glycerophospholipids (GP)	Glycerophosphoserines	Phosphatidylserines (PS)	rs174583	chr11:61609750	T / C	-0.1674	0.0213	3.986e-15	FADS2	FADS1-FADS2-FADS3
922.785	TG(56:7)	Glycerolipids (GL)	Triradylglycerols	Triacylglycerols (TG)	rs174583	chr11:61609750	T / C	-0.0789	0.0114	4.616e-12	FADS2	FADS1-FADS2-FADS3
923.587	PI(36:1)+AcO-	Glycerophospholipids (GP)	Glycerophosphoinositols	Phosphatidylinositols (PI)	rs174583	chr11:61609750	T / C	-0.1284	0.0106	5.498e-34	FADS2	FADS1-FADS2-FADS3
924.67	PC(42:4)+AcO- or PE(45:4)+AcO-	Glycerophospholipids (GP)	Glycerophosphocholines	Phosphatidylcholines (PC)	rs174583	chr11:61609750	T / C	-0.115	0.0108	1.201e-26	FADS2	FADS1-FADS2-FADS3
924.801	TG(56:6)	Glycerolipids (GL)	Triradylglycerols	Triacylglycerols (TG)	rs174583	chr11:61609750	T / C	-0.0773	0.0093	1.297e-16	FADS2	FADS1-FADS2-FADS3
925.602	PI(36:0)+AcO-	Glycerophospholipids (GP)	Glycerophosphoinositols	Phosphatidylinositols (PI)	rs174583	chr11:61609750	T / C	0.0694	0.0101	7.186e-12	FADS2	FADS1-FADS2-FADS3
928.833	TG(56:4)	Glycerolipids (GL)	Triradylglycerols	Triacylglycerols (TG)	rs174583	chr11:61609750	T / C	0.0814	0.0121	1.818e-11	FADS2	FADS1-FADS2-FADS3
946.785	TG(58:9)	Glycerolipids (GL)	Triradylglycerols	Triacylglycerols (TG)	rs174583	chr11:61609750	T / C	-0.1691	0.0215	4.078e-15	FADS2	FADS1-FADS2-FADS3
950.613	PS(44:6)+AcO-	Glycerophospholipids (GP)	Glycerophosphoserines	Phosphatidylserines (PS)	rs174583	chr11:61609750	T / C	-0.1417	0.0115	3.925e-35	FADS2	FADS1-FADS2-FADS3
303.233	FA(20:4)-H-	Fatty acyls (FA)	Fatty acids and conjugates	Free fatty acids (FA)	rs2526680	chr11:61611216	T / C	-0.1234	0.0145	1.529e-17	FADS2	FADS1-FADS2-FADS3
331.264	FA(22:4)-H-	Fatty acyls (FA)	Fatty acids and conjugates	Free fatty acids (FA)	rs2526680	chr11:61611216	T / C	-0.1267	0.0193	4.765e-11	FADS2	FADS1-FADS2-FADS3
544.34	LPC(20:4)	Glycerophospholipids (GP)	Glycerophosphocholines	Lysophosphatidylcholines (LPC)	rs2526680	chr11:61611216	T / C	-0.1733	0.0191	1.164e-19	FADS2	FADS1-FADS2-FADS3
688.603	CE(20:5)	Sterol lipids (ST)	Sterols	Cholesteryl esters (CE)	rs2526680	chr11:61611216	T / C	-0.1994	0.0256	7.009e-15	FADS2	FADS1-FADS2-FADS3
690.618	CE(20:4)	Sterol lipids (ST)	Sterols	Cholesteryl esters (CE)	rs2526680	chr11:61611216	T / C	-0.2235	0.0163	7.439e-43	FADS2	FADS1-FADS2-FADS3
714.508	PE(34:2)-H-	Glycerophospholipids (GP)	Glycerophosphoethanolamines	Phosphatidylethanolamines (PE)	rs2526680	chr11:61611216	T / C	0.1263	0.0186	1.128e-11	FADS2	FADS1-FADS2-FADS3
716.523	PE(34:2)	Glycerophospholipids (GP)	Glycerophosphoethanolamines	Phosphatidylethanolamines (PE)	rs2526680	chr11:61611216	T / C	0.1478	0.0213	4.217e-12	FADS2	FADS1-FADS2-FADS3
744.554	PC(33:2) or PE(36:2)	Glycerophospholipids (GP)	Glycerophosphocholines	Phosphatidylcholines (PC)	rs2526680	chr11:61611216	T / C	0.086	0.0117	1.732e-13	FADS2	FADS1-FADS2-FADS3
745.575	PA(39:1)	Glycerophospholipids (GP)	Glycerophosphates	Phosphatic acids (PA)	rs2526680	chr11:61611216	T / C	0.096	0.0111	4.329e-18	FADS2	FADS1-FADS2-FADS3
752.559	PC-O(35:5) or PC-P(35:4)	Glycerophospholipids (GP)	Glycerophosphocholines	Phosphatidylcholines (PC)	rs2526680	chr11:61611216	T / C	-0.1196	0.017	1.79e-12	FADS2	FADS1-FADS2-FADS3
758.57	PC(34:2)	Glycerophospholipids (GP)	Glycerophosphocholines	Phosphatidylcholines (PC)	rs2526680	chr11:61611216	T / C	0.05	0.008	4.477e-10	FADS2	FADS1-FADS2-FADS3
766.539	PC(35:4)-H- or PE(38:4)-H-	Glycerophospholipids (GP)	Glycerophosphocholines	Phosphatidylcholines (PC)	rs2526680	chr11:61611216	T / C	-0.1411	0.0119	2.347e-32	FADS2	FADS1-FADS2-FADS3
766.574	PC-O(36:5)	Glycerophospholipids (GP)	Glycerophosphocholines	Phosphatidylcholines (PC)	rs2526680	chr11:61611216	T / C	-0.1355	0.0123	3.152e-28	FADS2	FADS1-FADS2-FADS3
767.559	PA(41:4)	Glycerophospholipids (GP)	Glycerophosphates	Phosphatic acids (PA)	rs2526680	chr11:61611216	T / C	-0.1348	0.0125	4.672e-27	FADS2	FADS1-FADS2-FADS3
768.554	PC(35:4) or PE(38:4)	Glycerophospholipids (GP)	Glycerophosphocholines	Phosphatidylcholines (PC)	rs2526680	chr11:61611216	T / C	-0.1104	0.0128	7.334e-18	FADS2	FADS1-FADS2-FADS3
768.591	PC-O(36:4) or PC-P(36:3)	Glycerophospholipids (GP)	Glycerophosphocholines	Phosphatidylcholines (PC)	rs2526680	chr11:61611216	T / C	-0.0856	0.0123	4.248e-12	FADS2	FADS1-FADS2-FADS3
770.606	PC-O(36:3) or PC-P(36:2)	Glycerophospholipids (GP)	Glycerophosphocholines	Phosphatidylcholines (PC)	rs2526680	chr11:61611216	T / C	0.0919	0.0138	2.911e-11	FADS2	FADS1-FADS2-FADS3
780.555	PC(36:4)-H- or PE(39:4)-H-	Glycerophospholipids (GP)	Glycerophosphocholines	Phosphatidylcholines (PC)	rs2526680	chr11:61611216	T / C	-0.1511	0.0172	1.959e-18	FADS2	FADS1-FADS2-FADS3
782.57	PC(36:4)	Glycerophospholipids (GP)	Glycerophosphocholines	Phosphatidylcholines (PC)	rs2526680	chr11:61611216	T / C	-0.1395	0.0093	2.128e-50	FADS2	FADS1-FADS2-FADS3
783.59	PA(42:3)	Glycerophospholipids (GP)	Glycerophosphates	Phosphatic acids (PA)	rs2526680	chr11:61611216	T / C	-0.1434	0.0095	2.318e-51	FADS2	FADS1-FADS2-FADS3
784.586	PE(39:3)	Glycerophospholipids (GP)	Glycerophosphoethanolamines	Phosphatidylethanolamines (PE)	rs2526680	chr11:61611216	T / C	0.0618	0.0076	3.291e-16	FADS2	FADS1-FADS2-FADS3
785.606	PA(42:2)	Glycerophospholipids (GP)	Glycerophosphates	Phosphatic acids (PA)	rs2526680	chr11:61611216	T / C	0.0511	0.0074	4.482e-12	FADS2	FADS1-FADS2-FADS3
794.57	PC(37:4)-H- or PE(40:4)-H-	Glycerophospholipids (GP)	Glycerophosphocholines	Phosphatidylcholines (PC)	rs2526680	chr11:61611216	T / C	-0.1614	0.0142	7.545e-30	FADS2	FADS1-FADS2-FADS3
794.606	PC-O(38:5)	Glycerophospholipids (GP)	Glycerophosphocholines	Phosphatidylcholines (PC)	rs2526680	chr11:61611216	T / C	-0.0987	0.012	1.601e-16	FADS2	FADS1-FADS2-FADS3
796.586	PC(37:4)	Glycerophospholipids (GP)	Glycerophosphocholines	Phosphatidylcholines (PC)	rs2526680	chr11:61611216	T / C	-0.1782	0.0174	1.657e-24	FADS2	FADS1-FADS2-FADS3
808.585	PC(38:5)	Glycerophospholipids (GP)	Glycerophosphocholines	Phosphatidylcholines (PC)	rs2526680	chr11:61611216	T / C	-0.0975	0.0102	8.017e-22	FADS2	FADS1-FADS2-FADS3
809.606	PA(44:4)	Glycerophospholipids (GP)	Glycerophosphates	Phosphatic acids (PA)	rs2526680	chr11:61611216	T / C	-0.1	0.0102	1.21e-22	FADS2	FADS1-FADS2-FADS3
810.601	PE(41:4)	Glycerophospholipids (GP)	Glycerophosphoethanolamines	Phosphatidylethanolamines (PE)	rs2526680	chr11:61611216	T / C	-0.1756	0.0117	6.977e-51	FADS2	FADS1-FADS2-FADS3
825.592	SM(44:9)-H-	Sphingolipids (SP)	Phosphosphingolipids	Sphingomyelins (SM)	rs2526680	chr11:61611216	T / C	-0.1699	0.015	6.337e-30	FADS2	FADS1-FADS2-FADS3
830.569	PC(40:8)	Glycerophospholipids (GP)	Glycerophosphocholines	Phosphatidylcholines (PC)	rs2526680	chr11:61611216	T / C	-0.1272	0.0173	2.264e-13	FADS2	FADS1-FADS2-FADS3
834.601	PE(43:6)	Glycerophospholipids (GP)	Glycerophosphoethanolamines	Phosphatidylethanolamines (PE)	rs2526680	chr11:61611216	T / C	-0.1006	0.0151	2.43e-11	FADS2	FADS1-FADS2-FADS3
836.616	PE(43:5)	Glycerophospholipids (GP)	Glycerophosphoethanolamines	Phosphatidylethanolamines (PE)	rs2526680	chr11:61611216	T / C	-0.1243	0.0135	4.481e-20	FADS2	FADS1-FADS2-FADS3
838.56	PE(39:5)+AcO- or PC(36:5)+AcO-	Glycerophospholipids (GP)	Glycerophosphoethanolamines	Phosphatidylethanolamines (PE)	rs2526680	chr11:61611216	T / C	-0.1688	0.0236	8.905e-13	FADS2	FADS1-FADS2-FADS3
840.576	PC(36:4)+AcO- or PE(39:4)+AcO-	Glycerophospholipids (GP)	Glycerophosphocholines	Phosphatidylcholines (PC)	rs2526680	chr11:61611216	T / C	-0.1602	0.0125	1.73e-37	FADS2	FADS1-FADS2-FADS3
852.576	PC(37:5)+AcO- or PE(40:5)+AcO-	Glycerophospholipids (GP)	Glycerophosphocholines	Phosphatidylcholines (PC)	rs2526680	chr11:61611216	T / C	-0.1132	0.0178	2.162e-10	FADS2	FADS1-FADS2-FADS3
854.591	PC(37:4)+AcO- or PE(40:4)+AcO-	Glycerophospholipids (GP)	Glycerophosphocholines	Phosphatidylcholines (PC)	rs2526680	chr11:61611216	T / C	-0.1538	0.0173	6.646e-19	FADS2	FADS1-FADS2-FADS3
859.534	PI(36:3)-H-	Glycerophospholipids (GP)	Glycerophosphoinositols	Phosphatidylinositols (PI)	rs2526680	chr11:61611216	T / C	0.1105	0.0164	1.536e-11	FADS2	FADS1-FADS2-FADS3
860.545	PC(38:8)+AcO- or PS(42:7)-H-	Glycerophospholipids (GP)	Glycerophosphocholines	Phosphatidylcholines (PC)	rs2526680	chr11:61611216	T / C	0.1121	0.0157	9.08e-13	FADS2	FADS1-FADS2-FADS3
862.56	PC(38:7)+AcO-	Glycerophospholipids (GP)	Glycerophosphocholines	Phosphatidylcholines (PC)	rs2526680	chr11:61611216	T / C	0.0934	0.0143	6.334e-11	FADS2	FADS1-FADS2-FADS3
866.592	PC(38:5)+AcO-	Glycerophospholipids (GP)	Glycerophosphocholines	Phosphatidylcholines (PC)	rs2526680	chr11:61611216	T / C	-0.1359	0.014	3.148e-22	FADS2	FADS1-FADS2-FADS3
868.607	PC(38:4)+AcO- or PE(41:4)+AcO-	Glycerophospholipids (GP)	Glycerophosphocholines	Phosphatidylcholines (PC)	rs2526680	chr11:61611216	T / C	-0.174	0.0141	5.656e-35	FADS2	FADS1-FADS2-FADS3
885.55	PI(38:4)-H-	Glycerophospholipids (GP)	Glycerophosphoinositols	Phosphatidylinositols (PI)	rs2526680	chr11:61611216	T / C	-0.0859	0.0122	1.961e-12	FADS2	FADS1-FADS2-FADS3
886.56	PC(40:9)+AcO-	Glycerophospholipids (GP)	Glycerophosphocholines	Phosphatidylcholines (PC)	rs2526680	chr11:61611216	T / C	-0.0867	0.0124	2.424e-12	FADS2	FADS1-FADS2-FADS3
887.566	PI(38:3)-H-	Glycerophospholipids (GP)	Glycerophosphoinositols	Phosphatidylinositols (PI)	rs2526680	chr11:61611216	T / C	0.1327	0.0146	9.571e-20	FADS2	FADS1-FADS2-FADS3
888.576	PC(40:8)+AcO-	Glycerophospholipids (GP)	Glycerophosphocholines	Phosphatidylcholines (PC)	rs2526680	chr11:61611216	T / C	0.1668	0.0175	1.295e-21	FADS2	FADS1-FADS2-FADS3
894.623	PC(40:5)+AcO- or PE(43:5)+AcO-	Glycerophospholipids (GP)	Glycerophosphocholines	Phosphatidylcholines (PC)	rs2526680	chr11:61611216	T / C	-0.1045	0.0148	1.642e-12	FADS2	FADS1-FADS2-FADS3
896.639	PC(40:4)+AcO- or PE(43:4)+AcO-	Glycerophospholipids (GP)	Glycerophosphocholines	Phosphatidylcholines (PC)	rs2526680	chr11:61611216	T / C	-0.1151	0.0185	5.094e-10	FADS2	FADS1-FADS2-FADS3
923.587	PI(36:1)+AcO-	Glycerophospholipids (GP)	Glycerophosphoinositols	Phosphatidylinositols (PI)	rs2526680	chr11:61611216	T / C	-0.1595	0.0195	2.918e-16	FADS2	FADS1-FADS2-FADS3
924.801	TG(56:6)	Glycerolipids (GL)	Triradylglycerols	Triacylglycerols (TG)	rs2526680	chr11:61611216	T / C	-0.1154	0.0171	1.709e-11	FADS2	FADS1-FADS2-FADS3
946.785	TG(58:9)	Glycerolipids (GL)	Triradylglycerols	Triacylglycerols (TG)	rs2526680	chr11:61611216	T / C	-0.2538	0.0396	1.512e-10	FADS2	FADS1-FADS2-FADS3
950.613	PS(44:6)+AcO-	Glycerophospholipids (GP)	Glycerophosphoserines	Phosphatidylserines (PS)	rs2526680	chr11:61611216	T / C	-0.1753	0.0211	1.02e-16	FADS2	FADS1-FADS2-FADS3
303.233	FA(20:4)-H-	Fatty acyls (FA)	Fatty acids and conjugates	Free fatty acids (FA)	rs174585	chr11:61611694	A / G	-0.0782	0.0099	2.049e-15	FADS2	FADS1-FADS2-FADS3
544.34	LPC(20:4)	Glycerophospholipids (GP)	Glycerophosphocholines	Lysophosphatidylcholines (LPC)	rs174585	chr11:61611694	A / G	-0.1045	0.0131	1.83e-15	FADS2	FADS1-FADS2-FADS3
688.603	CE(20:5)	Sterol lipids (ST)	Sterols	Cholesteryl esters (CE)	rs174585	chr11:61611694	A / G	-0.1549	0.0175	8.88e-19	FADS2	FADS1-FADS2-FADS3
690.618	CE(20:4)	Sterol lipids (ST)	Sterols	Cholesteryl esters (CE)	rs174585	chr11:61611694	A / G	-0.149	0.0108	2.203e-43	FADS2	FADS1-FADS2-FADS3
714.508	PE(34:2)-H-	Glycerophospholipids (GP)	Glycerophosphoethanolamines	Phosphatidylethanolamines (PE)	rs174585	chr11:61611694	A / G	0.0826	0.0127	7.614e-11	FADS2	FADS1-FADS2-FADS3
716.523	PE(34:2)	Glycerophospholipids (GP)	Glycerophosphoethanolamines	Phosphatidylethanolamines (PE)	rs174585	chr11:61611694	A / G	0.1043	0.0146	1.021e-12	FADS2	FADS1-FADS2-FADS3
744.554	PC(33:2) or PE(36:2)	Glycerophospholipids (GP)	Glycerophosphocholines	Phosphatidylcholines (PC)	rs174585	chr11:61611694	A / G	0.056	0.008	1.934e-12	FADS2	FADS1-FADS2-FADS3
752.559	PC-O(35:5) or PC-P(35:4)	Glycerophospholipids (GP)	Glycerophosphocholines	Phosphatidylcholines (PC)	rs174585	chr11:61611694	A / G	-0.0737	0.0114	8.275e-11	FADS2	FADS1-FADS2-FADS3
764.524	PC(35:5)-H- or PE(38:5)-H-	Glycerophospholipids (GP)	Glycerophosphocholines	Phosphatidylcholines (PC)	rs174585	chr11:61611694	A / G	-0.0768	0.012	1.384e-10	FADS2	FADS1-FADS2-FADS3
766.539	PC(35:4)-H- or PE(38:4)-H-	Glycerophospholipids (GP)	Glycerophosphocholines	Phosphatidylcholines (PC)	rs174585	chr11:61611694	A / G	-0.0874	0.0082	2.765e-26	FADS2	FADS1-FADS2-FADS3
766.574	PC-O(36:5)	Glycerophospholipids (GP)	Glycerophosphocholines	Phosphatidylcholines (PC)	rs174585	chr11:61611694	A / G	-0.096	0.0084	1.593e-30	FADS2	FADS1-FADS2-FADS3
767.559	PA(41:4)	Glycerophospholipids (GP)	Glycerophosphates	Phosphatic acids (PA)	rs174585	chr11:61611694	A / G	-0.1018	0.0085	3.321e-33	FADS2	FADS1-FADS2-FADS3
768.554	PC(35:4) or PE(38:4)	Glycerophospholipids (GP)	Glycerophosphocholines	Phosphatidylcholines (PC)	rs174585	chr11:61611694	A / G	-0.068	0.0087	6.762e-15	FADS2	FADS1-FADS2-FADS3
768.555	PC(35:3)-H- or PE(38:3)-H-	Glycerophospholipids (GP)	Glycerophosphocholines	Phosphatidylcholines (PC)	rs174585	chr11:61611694	A / G	0.0683	0.0079	5.424e-18	FADS2	FADS1-FADS2-FADS3
770.606	PC-O(36:3) or PC-P(36:2)	Glycerophospholipids (GP)	Glycerophosphocholines	Phosphatidylcholines (PC)	rs174585	chr11:61611694	A / G	0.0701	0.0095	1.674e-13	FADS2	FADS1-FADS2-FADS3
777.565	PA(37:0)+AcO-	Glycerophospholipids (GP)	Glycerophosphates	Phosphatic acids (PA)	rs174585	chr11:61611694	A / G	-0.0494	0.0079	3.308e-10	FADS2	FADS1-FADS2-FADS3
780.555	PC(36:4)-H- or PE(39:4)-H-	Glycerophospholipids (GP)	Glycerophosphocholines	Phosphatidylcholines (PC)	rs174585	chr11:61611694	A / G	-0.1078	0.0119	1.441e-19	FADS2	FADS1-FADS2-FADS3
784.586	PE(39:3)	Glycerophospholipids (GP)	Glycerophosphoethanolamines	Phosphatidylethanolamines (PE)	rs174585	chr11:61611694	A / G	0.0649	0.0052	1.151e-35	FADS2	FADS1-FADS2-FADS3
785.606	PA(42:2)	Glycerophospholipids (GP)	Glycerophosphates	Phosphatic acids (PA)	rs174585	chr11:61611694	A / G	0.0567	0.0051	7.32e-29	FADS2	FADS1-FADS2-FADS3
793.575	PA(43:4)-H-	Glycerophospholipids (GP)	Glycerophosphates	Phosphatic acids (PA)	rs174585	chr11:61611694	A / G	-0.0838	0.0093	1.477e-19	FADS2	FADS1-FADS2-FADS3
794.57	PC(37:4)-H- or PE(40:4)-H-	Glycerophospholipids (GP)	Glycerophosphocholines	Phosphatidylcholines (PC)	rs174585	chr11:61611694	A / G	-0.0995	0.0098	2.427e-24	FADS2	FADS1-FADS2-FADS3
794.606	PC-O(38:5)	Glycerophospholipids (GP)	Glycerophosphocholines	Phosphatidylcholines (PC)	rs174585	chr11:61611694	A / G	-0.0693	0.0082	3.877e-17	FADS2	FADS1-FADS2-FADS3
796.586	PC(37:4)	Glycerophospholipids (GP)	Glycerophosphocholines	Phosphatidylcholines (PC)	rs174585	chr11:61611694	A / G	-0.107	0.0119	1.933e-19	FADS2	FADS1-FADS2-FADS3
796.586	PE(40:3)-H- or PC(37:3)-H-	Glycerophospholipids (GP)	Glycerophosphoethanolamines	Phosphatidylethanolamines (PE)	rs174585	chr11:61611694	A / G	0.0721	0.0101	8.804e-13	FADS2	FADS1-FADS2-FADS3
798.601	PC(37:3) or PE(40:3)	Glycerophospholipids (GP)	Glycerophosphocholines	Phosphatidylcholines (PC)	rs174585	chr11:61611694	A / G	0.0723	0.0101	9.747e-13	FADS2	FADS1-FADS2-FADS3
808.585	PC(38:5)	Glycerophospholipids (GP)	Glycerophosphocholines	Phosphatidylcholines (PC)	rs174585	chr11:61611694	A / G	-0.0571	0.007	2.7e-16	FADS2	FADS1-FADS2-FADS3
809.606	PA(44:4)	Glycerophospholipids (GP)	Glycerophosphates	Phosphatic acids (PA)	rs174585	chr11:61611694	A / G	-0.059	0.007	3.09e-17	FADS2	FADS1-FADS2-FADS3
810.601	PE(41:4)	Glycerophospholipids (GP)	Glycerophosphoethanolamines	Phosphatidylethanolamines (PE)	rs174585	chr11:61611694	A / G	-0.102	0.008	4.505e-37	FADS2	FADS1-FADS2-FADS3
812.617	PE(41:3)	Glycerophospholipids (GP)	Glycerophosphoethanolamines	Phosphatidylethanolamines (PE)	rs174585	chr11:61611694	A / G	0.0751	0.0082	3.338e-20	FADS2	FADS1-FADS2-FADS3
814.632	PE(41:2)	Glycerophospholipids (GP)	Glycerophosphoethanolamines	Phosphatidylethanolamines (PE)	rs174585	chr11:61611694	A / G	0.0598	0.0091	4.427e-11	FADS2	FADS1-FADS2-FADS3
822.637	PC-O(40:5)	Glycerophospholipids (GP)	Glycerophosphocholines	Phosphatidylcholines (PC)	rs174585	chr11:61611694	A / G	-0.0631	0.0091	3.282e-12	FADS2	FADS1-FADS2-FADS3
825.592	SM(44:9)-H-	Sphingolipids (SP)	Phosphosphingolipids	Sphingomyelins (SM)	rs174585	chr11:61611694	A / G	-0.1193	0.0102	2.462e-31	FADS2	FADS1-FADS2-FADS3
836.616	PE(43:5)	Glycerophospholipids (GP)	Glycerophosphoethanolamines	Phosphatidylethanolamines (PE)	rs174585	chr11:61611694	A / G	-0.0751	0.0093	5.252e-16	FADS2	FADS1-FADS2-FADS3
838.56	PE(39:5)+AcO- or PC(36:5)+AcO-	Glycerophospholipids (GP)	Glycerophosphoethanolamines	Phosphatidylethanolamines (PE)	rs174585	chr11:61611694	A / G	-0.111	0.0162	7.266e-12	FADS2	FADS1-FADS2-FADS3
840.576	PC(36:4)+AcO- or PE(39:4)+AcO-	Glycerophospholipids (GP)	Glycerophosphocholines	Phosphatidylcholines (PC)	rs174585	chr11:61611694	A / G	-0.0977	0.0086	8.551e-30	FADS2	FADS1-FADS2-FADS3
842.592	PC(36:3)+AcO-	Glycerophospholipids (GP)	Glycerophosphocholines	Phosphatidylcholines (PC)	rs174585	chr11:61611694	A / G	0.0732	0.0081	1.106e-19	FADS2	FADS1-FADS2-FADS3
852.576	PC(37:5)+AcO- or PE(40:5)+AcO-	Glycerophospholipids (GP)	Glycerophosphocholines	Phosphatidylcholines (PC)	rs174585	chr11:61611694	A / G	-0.0889	0.0123	5.773e-13	FADS2	FADS1-FADS2-FADS3
854.591	PC(37:4)+AcO- or PE(40:4)+AcO-	Glycerophospholipids (GP)	Glycerophosphocholines	Phosphatidylcholines (PC)	rs174585	chr11:61611694	A / G	-0.099	0.0119	1.127e-16	FADS2	FADS1-FADS2-FADS3
860.545	PC(38:8)+AcO- or PS(42:7)-H-	Glycerophospholipids (GP)	Glycerophosphocholines	Phosphatidylcholines (PC)	rs174585	chr11:61611694	A / G	0.0818	0.0108	3.832e-14	FADS2	FADS1-FADS2-FADS3
866.592	PC(38:5)+AcO-	Glycerophospholipids (GP)	Glycerophosphocholines	Phosphatidylcholines (PC)	rs174585	chr11:61611694	A / G	-0.0873	0.0096	1.322e-19	FADS2	FADS1-FADS2-FADS3
868.607	PC(38:4)+AcO- or PE(41:4)+AcO-	Glycerophospholipids (GP)	Glycerophosphocholines	Phosphatidylcholines (PC)	rs174585	chr11:61611694	A / G	-0.1023	0.0097	7.687e-26	FADS2	FADS1-FADS2-FADS3
870.623	PC(38:3)+AcO- or PE(41:3)+AcO-	Glycerophospholipids (GP)	Glycerophosphocholines	Phosphatidylcholines (PC)	rs174585	chr11:61611694	A / G	0.0888	0.0107	9.719e-17	FADS2	FADS1-FADS2-FADS3
885.55	PI(38:4)-H-	Glycerophospholipids (GP)	Glycerophosphoinositols	Phosphatidylinositols (PI)	rs174585	chr11:61611694	A / G	-0.0588	0.0083	1.463e-12	FADS2	FADS1-FADS2-FADS3
886.56	PC(40:9)+AcO-	Glycerophospholipids (GP)	Glycerophosphocholines	Phosphatidylcholines (PC)	rs174585	chr11:61611694	A / G	-0.0594	0.0084	1.487e-12	FADS2	FADS1-FADS2-FADS3
887.566	PI(38:3)-H-	Glycerophospholipids (GP)	Glycerophosphoinositols	Phosphatidylinositols (PI)	rs174585	chr11:61611694	A / G	0.12	0.01	1.878e-33	FADS2	FADS1-FADS2-FADS3
888.576	PC(40:8)+AcO-	Glycerophospholipids (GP)	Glycerophosphocholines	Phosphatidylcholines (PC)	rs174585	chr11:61611694	A / G	0.1652	0.012	3.154e-43	FADS2	FADS1-FADS2-FADS3
894.623	PC(40:5)+AcO- or PE(43:5)+AcO-	Glycerophospholipids (GP)	Glycerophosphocholines	Phosphatidylcholines (PC)	rs174585	chr11:61611694	A / G	-0.0742	0.0101	1.79e-13	FADS2	FADS1-FADS2-FADS3
923.587	PI(36:1)+AcO-	Glycerophospholipids (GP)	Glycerophosphoinositols	Phosphatidylinositols (PI)	rs174585	chr11:61611694	A / G	-0.1045	0.0132	2.051e-15	FADS2	FADS1-FADS2-FADS3
924.67	PC(42:4)+AcO- or PE(45:4)+AcO-	Glycerophospholipids (GP)	Glycerophosphocholines	Phosphatidylcholines (PC)	rs174585	chr11:61611694	A / G	-0.1093	0.0135	7.141e-16	FADS2	FADS1-FADS2-FADS3
950.613	PS(44:6)+AcO-	Glycerophospholipids (GP)	Glycerophosphoserines	Phosphatidylserines (PS)	rs174585	chr11:61611694	A / G	-0.112	0.0144	7.431e-15	FADS2	FADS1-FADS2-FADS3
690.618	CE(20:4)	Sterol lipids (ST)	Sterols	Cholesteryl esters (CE)	rs11601892	chr11:61612560	G / C	-0.161	0.0244	4.139e-11	FADS2	FADS1-FADS2-FADS3
303.233	FA(20:4)-H-	Fatty acyls (FA)	Fatty acids and conjugates	Free fatty acids (FA)	rs2845572	chr11:61614595	A / G	-0.1155	0.0137	3.03e-17	FADS2	FADS1-FADS2-FADS3
331.264	FA(22:4)-H-	Fatty acyls (FA)	Fatty acids and conjugates	Free fatty acids (FA)	rs2845572	chr11:61614595	A / G	-0.1204	0.0184	5.81e-11	FADS2	FADS1-FADS2-FADS3
544.34	LPC(20:4)	Glycerophospholipids (GP)	Glycerophosphocholines	Lysophosphatidylcholines (LPC)	rs2845572	chr11:61614595	A / G	-0.166	0.0181	4.948e-20	FADS2	FADS1-FADS2-FADS3
688.603	CE(20:5)	Sterol lipids (ST)	Sterols	Cholesteryl esters (CE)	rs2845572	chr11:61614595	A / G	-0.1969	0.0244	6.767e-16	FADS2	FADS1-FADS2-FADS3
690.618	CE(20:4)	Sterol lipids (ST)	Sterols	Cholesteryl esters (CE)	rs2845572	chr11:61614595	A / G	-0.205	0.0152	1.378e-41	FADS2	FADS1-FADS2-FADS3
714.508	PE(34:2)-H-	Glycerophospholipids (GP)	Glycerophosphoethanolamines	Phosphatidylethanolamines (PE)	rs2845572	chr11:61614595	A / G	0.1206	0.0176	6.637e-12	FADS2	FADS1-FADS2-FADS3
716.523	PE(34:2)	Glycerophospholipids (GP)	Glycerophosphoethanolamines	Phosphatidylethanolamines (PE)	rs2845572	chr11:61614595	A / G	0.1395	0.0203	5.909e-12	FADS2	FADS1-FADS2-FADS3
744.554	PC(33:2) or PE(36:2)	Glycerophospholipids (GP)	Glycerophosphocholines	Phosphatidylcholines (PC)	rs2845572	chr11:61614595	A / G	0.0815	0.0111	1.935e-13	FADS2	FADS1-FADS2-FADS3
745.575	PA(39:1)	Glycerophospholipids (GP)	Glycerophosphates	Phosphatic acids (PA)	rs2845572	chr11:61614595	A / G	0.0901	0.0105	7.495e-18	FADS2	FADS1-FADS2-FADS3
752.559	PC-O(35:5) or PC-P(35:4)	Glycerophospholipids (GP)	Glycerophosphocholines	Phosphatidylcholines (PC)	rs2845572	chr11:61614595	A / G	-0.1109	0.016	3.913e-12	FADS2	FADS1-FADS2-FADS3
764.524	PC(35:5)-H- or PE(38:5)-H-	Glycerophospholipids (GP)	Glycerophosphocholines	Phosphatidylcholines (PC)	rs2845572	chr11:61614595	A / G	-0.1036	0.0166	4.226e-10	FADS2	FADS1-FADS2-FADS3
766.539	PC(35:4)-H- or PE(38:4)-H-	Glycerophospholipids (GP)	Glycerophosphocholines	Phosphatidylcholines (PC)	rs2845572	chr11:61614595	A / G	-0.1299	0.0114	3.935e-30	FADS2	FADS1-FADS2-FADS3
766.574	PC-O(36:5)	Glycerophospholipids (GP)	Glycerophosphocholines	Phosphatidylcholines (PC)	rs2845572	chr11:61614595	A / G	-0.1247	0.0116	4.452e-27	FADS2	FADS1-FADS2-FADS3
767.559	PA(41:4)	Glycerophospholipids (GP)	Glycerophosphates	Phosphatic acids (PA)	rs2845572	chr11:61614595	A / G	-0.1235	0.0118	1.103e-25	FADS2	FADS1-FADS2-FADS3
768.554	PC(35:4) or PE(38:4)	Glycerophospholipids (GP)	Glycerophosphocholines	Phosphatidylcholines (PC)	rs2845572	chr11:61614595	A / G	-0.1052	0.0122	4.921e-18	FADS2	FADS1-FADS2-FADS3
770.606	PC-O(36:3) or PC-P(36:2)	Glycerophospholipids (GP)	Glycerophosphocholines	Phosphatidylcholines (PC)	rs2845572	chr11:61614595	A / G	0.0876	0.0131	2.185e-11	FADS2	FADS1-FADS2-FADS3
780.555	PC(36:4)-H- or PE(39:4)-H-	Glycerophospholipids (GP)	Glycerophosphocholines	Phosphatidylcholines (PC)	rs2845572	chr11:61614595	A / G	-0.1313	0.0164	1.356e-15	FADS2	FADS1-FADS2-FADS3
784.586	PE(39:3)	Glycerophospholipids (GP)	Glycerophosphoethanolamines	Phosphatidylethanolamines (PE)	rs2845572	chr11:61614595	A / G	0.0593	0.0072	1.395e-16	FADS2	FADS1-FADS2-FADS3
785.606	PA(42:2)	Glycerophospholipids (GP)	Glycerophosphates	Phosphatic acids (PA)	rs2845572	chr11:61614595	A / G	0.0489	0.0071	4.026e-12	FADS2	FADS1-FADS2-FADS3
794.57	PC(37:4)-H- or PE(40:4)-H-	Glycerophospholipids (GP)	Glycerophosphocholines	Phosphatidylcholines (PC)	rs2845572	chr11:61614595	A / G	-0.1425	0.0135	3.616e-26	FADS2	FADS1-FADS2-FADS3
794.606	PC-O(38:5)	Glycerophospholipids (GP)	Glycerophosphocholines	Phosphatidylcholines (PC)	rs2845572	chr11:61614595	A / G	-0.091	0.0113	9.427e-16	FADS2	FADS1-FADS2-FADS3
796.586	PC(37:4)	Glycerophospholipids (GP)	Glycerophosphocholines	Phosphatidylcholines (PC)	rs2845572	chr11:61614595	A / G	-0.1609	0.0165	2.357e-22	FADS2	FADS1-FADS2-FADS3
807.59	PA(44:5)	Glycerophospholipids (GP)	Glycerophosphates	Phosphatic acids (PA)	rs2845572	chr11:61614595	A / G	-0.0741	0.0121	8.08e-10	FADS2	FADS1-FADS2-FADS3
808.585	PC(38:5)	Glycerophospholipids (GP)	Glycerophosphocholines	Phosphatidylcholines (PC)	rs2845572	chr11:61614595	A / G	-0.0951	0.0096	3.89e-23	FADS2	FADS1-FADS2-FADS3
809.606	PA(44:4)	Glycerophospholipids (GP)	Glycerophosphates	Phosphatic acids (PA)	rs2845572	chr11:61614595	A / G	-0.0969	0.0097	9.989e-24	FADS2	FADS1-FADS2-FADS3
810.601	PE(41:4)	Glycerophospholipids (GP)	Glycerophosphoethanolamines	Phosphatidylethanolamines (PE)	rs2845572	chr11:61614595	A / G	-0.1624	0.011	5.917e-49	FADS2	FADS1-FADS2-FADS3
825.592	SM(44:9)-H-	Sphingolipids (SP)	Phosphosphingolipids	Sphingomyelins (SM)	rs2845572	chr11:61614595	A / G	-0.1501	0.0142	3.545e-26	FADS2	FADS1-FADS2-FADS3
834.601	PE(43:6)	Glycerophospholipids (GP)	Glycerophosphoethanolamines	Phosphatidylethanolamines (PE)	rs2845572	chr11:61614595	A / G	-0.0938	0.0142	4.368e-11	FADS2	FADS1-FADS2-FADS3
836.616	PE(43:5)	Glycerophospholipids (GP)	Glycerophosphoethanolamines	Phosphatidylethanolamines (PE)	rs2845572	chr11:61614595	A / G	-0.1138	0.0128	6.447e-19	FADS2	FADS1-FADS2-FADS3
838.56	PE(39:5)+AcO- or PC(36:5)+AcO-	Glycerophospholipids (GP)	Glycerophosphoethanolamines	Phosphatidylethanolamines (PE)	rs2845572	chr11:61614595	A / G	-0.1646	0.0225	2.446e-13	FADS2	FADS1-FADS2-FADS3
840.576	PC(36:4)+AcO- or PE(39:4)+AcO-	Glycerophospholipids (GP)	Glycerophosphocholines	Phosphatidylcholines (PC)	rs2845572	chr11:61614595	A / G	-0.1482	0.012	2.775e-35	FADS2	FADS1-FADS2-FADS3
854.591	PC(37:4)+AcO- or PE(40:4)+AcO-	Glycerophospholipids (GP)	Glycerophosphocholines	Phosphatidylcholines (PC)	rs2845572	chr11:61614595	A / G	-0.135	0.0165	2.783e-16	FADS2	FADS1-FADS2-FADS3
860.545	PC(38:8)+AcO- or PS(42:7)-H-	Glycerophospholipids (GP)	Glycerophosphocholines	Phosphatidylcholines (PC)	rs2845572	chr11:61614595	A / G	0.1083	0.015	5.087e-13	FADS2	FADS1-FADS2-FADS3
862.56	PC(38:7)+AcO-	Glycerophospholipids (GP)	Glycerophosphocholines	Phosphatidylcholines (PC)	rs2845572	chr11:61614595	A / G	0.0882	0.0136	7.558e-11	FADS2	FADS1-FADS2-FADS3
866.592	PC(38:5)+AcO-	Glycerophospholipids (GP)	Glycerophosphocholines	Phosphatidylcholines (PC)	rs2845572	chr11:61614595	A / G	-0.1252	0.0134	6.865e-21	FADS2	FADS1-FADS2-FADS3
868.607	PC(38:4)+AcO- or PE(41:4)+AcO-	Glycerophospholipids (GP)	Glycerophosphocholines	Phosphatidylcholines (PC)	rs2845572	chr11:61614595	A / G	-0.1575	0.0134	8.89e-32	FADS2	FADS1-FADS2-FADS3
885.55	PI(38:4)-H-	Glycerophospholipids (GP)	Glycerophosphoinositols	Phosphatidylinositols (PI)	rs2845572	chr11:61614595	A / G	-0.0771	0.0116	2.711e-11	FADS2	FADS1-FADS2-FADS3
886.56	PC(40:9)+AcO-	Glycerophospholipids (GP)	Glycerophosphocholines	Phosphatidylcholines (PC)	rs2845572	chr11:61614595	A / G	-0.0778	0.0117	2.803e-11	FADS2	FADS1-FADS2-FADS3
887.566	PI(38:3)-H-	Glycerophospholipids (GP)	Glycerophosphoinositols	Phosphatidylinositols (PI)	rs2845572	chr11:61614595	A / G	0.1324	0.0138	6.755e-22	FADS2	FADS1-FADS2-FADS3
888.576	PC(40:8)+AcO-	Glycerophospholipids (GP)	Glycerophosphocholines	Phosphatidylcholines (PC)	rs2845572	chr11:61614595	A / G	0.1683	0.0166	3.5e-24	FADS2	FADS1-FADS2-FADS3
894.623	PC(40:5)+AcO- or PE(43:5)+AcO-	Glycerophospholipids (GP)	Glycerophosphocholines	Phosphatidylcholines (PC)	rs2845572	chr11:61614595	A / G	-0.0924	0.014	4.656e-11	FADS2	FADS1-FADS2-FADS3
923.587	PI(36:1)+AcO-	Glycerophospholipids (GP)	Glycerophosphoinositols	Phosphatidylinositols (PI)	rs2845572	chr11:61614595	A / G	-0.1551	0.0186	6.958e-17	FADS2	FADS1-FADS2-FADS3
924.801	TG(56:6)	Glycerolipids (GL)	Triradylglycerols	Triacylglycerols (TG)	rs2845572	chr11:61614595	A / G	-0.1024	0.0163	3.147e-10	FADS2	FADS1-FADS2-FADS3
950.613	PS(44:6)+AcO-	Glycerophospholipids (GP)	Glycerophosphoserines	Phosphatidylserines (PS)	rs2845572	chr11:61614595	A / G	-0.1695	0.0201	3.367e-17	FADS2	FADS1-FADS2-FADS3
303.233	FA(20:4)-H-	Fatty acyls (FA)	Fatty acids and conjugates	Free fatty acids (FA)	rs2851682	chr11:61616012	G / A	-0.1088	0.0135	7.673e-16	FADS2	FADS1-FADS2-FADS3
331.264	FA(22:4)-H-	Fatty acyls (FA)	Fatty acids and conjugates	Free fatty acids (FA)	rs2851682	chr11:61616012	G / A	-0.1162	0.0182	1.663e-10	FADS2	FADS1-FADS2-FADS3
544.34	LPC(20:4)	Glycerophospholipids (GP)	Glycerophosphocholines	Lysophosphatidylcholines (LPC)	rs2851682	chr11:61616012	G / A	-0.1611	0.0179	2.047e-19	FADS2	FADS1-FADS2-FADS3
688.603	CE(20:5)	Sterol lipids (ST)	Sterols	Cholesteryl esters (CE)	rs2851682	chr11:61616012	G / A	-0.1904	0.0242	3.229e-15	FADS2	FADS1-FADS2-FADS3
690.618	CE(20:4)	Sterol lipids (ST)	Sterols	Cholesteryl esters (CE)	rs2851682	chr11:61616012	G / A	-0.1918	0.0148	2.122e-38	FADS2	FADS1-FADS2-FADS3
714.508	PE(34:2)-H-	Glycerophospholipids (GP)	Glycerophosphoethanolamines	Phosphatidylethanolamines (PE)	rs2851682	chr11:61616012	G / A	0.1177	0.0174	1.228e-11	FADS2	FADS1-FADS2-FADS3
716.523	PE(34:2)	Glycerophospholipids (GP)	Glycerophosphoethanolamines	Phosphatidylethanolamines (PE)	rs2851682	chr11:61616012	G / A	0.1379	0.0201	6.337e-12	FADS2	FADS1-FADS2-FADS3
744.554	PC(33:2) or PE(36:2)	Glycerophospholipids (GP)	Glycerophosphocholines	Phosphatidylcholines (PC)	rs2851682	chr11:61616012	G / A	0.0788	0.0109	5.897e-13	FADS2	FADS1-FADS2-FADS3
745.575	PA(39:1)	Glycerophospholipids (GP)	Glycerophosphates	Phosphatic acids (PA)	rs2851682	chr11:61616012	G / A	0.0879	0.0104	2.693e-17	FADS2	FADS1-FADS2-FADS3
752.559	PC-O(35:5) or PC-P(35:4)	Glycerophospholipids (GP)	Glycerophosphocholines	Phosphatidylcholines (PC)	rs2851682	chr11:61616012	G / A	-0.1067	0.0156	8.662e-12	FADS2	FADS1-FADS2-FADS3
764.524	PC(35:5)-H- or PE(38:5)-H-	Glycerophospholipids (GP)	Glycerophosphocholines	Phosphatidylcholines (PC)	rs2851682	chr11:61616012	G / A	-0.1013	0.0164	6.851e-10	FADS2	FADS1-FADS2-FADS3
766.539	PC(35:4)-H- or PE(38:4)-H-	Glycerophospholipids (GP)	Glycerophosphocholines	Phosphatidylcholines (PC)	rs2851682	chr11:61616012	G / A	-0.1263	0.0112	2.141e-29	FADS2	FADS1-FADS2-FADS3
766.574	PC-O(36:5)	Glycerophospholipids (GP)	Glycerophosphocholines	Phosphatidylcholines (PC)	rs2851682	chr11:61616012	G / A	-0.1214	0.0115	3.121e-26	FADS2	FADS1-FADS2-FADS3
767.559	PA(41:4)	Glycerophospholipids (GP)	Glycerophosphates	Phosphatic acids (PA)	rs2851682	chr11:61616012	G / A	-0.1201	0.0117	7.902e-25	FADS2	FADS1-FADS2-FADS3
768.554	PC(35:4) or PE(38:4)	Glycerophospholipids (GP)	Glycerophosphocholines	Phosphatidylcholines (PC)	rs2851682	chr11:61616012	G / A	-0.1003	0.012	5.837e-17	FADS2	FADS1-FADS2-FADS3
770.606	PC-O(36:3) or PC-P(36:2)	Glycerophospholipids (GP)	Glycerophosphocholines	Phosphatidylcholines (PC)	rs2851682	chr11:61616012	G / A	0.0844	0.013	9.162e-11	FADS2	FADS1-FADS2-FADS3
780.555	PC(36:4)-H- or PE(39:4)-H-	Glycerophospholipids (GP)	Glycerophosphocholines	Phosphatidylcholines (PC)	rs2851682	chr11:61616012	G / A	-0.1282	0.0163	3.535e-15	FADS2	FADS1-FADS2-FADS3
784.586	PE(39:3)	Glycerophospholipids (GP)	Glycerophosphoethanolamines	Phosphatidylethanolamines (PE)	rs2851682	chr11:61616012	G / A	0.058	0.0071	3.972e-16	FADS2	FADS1-FADS2-FADS3
785.606	PA(42:2)	Glycerophospholipids (GP)	Glycerophosphates	Phosphatic acids (PA)	rs2851682	chr11:61616012	G / A	0.0479	0.007	6.747e-12	FADS2	FADS1-FADS2-FADS3
794.57	PC(37:4)-H- or PE(40:4)-H-	Glycerophospholipids (GP)	Glycerophosphocholines	Phosphatidylcholines (PC)	rs2851682	chr11:61616012	G / A	-0.1381	0.0133	3.513e-25	FADS2	FADS1-FADS2-FADS3
794.606	PC-O(38:5)	Glycerophospholipids (GP)	Glycerophosphocholines	Phosphatidylcholines (PC)	rs2851682	chr11:61616012	G / A	-0.0899	0.0113	1.389e-15	FADS2	FADS1-FADS2-FADS3
796.586	PC(37:4)	Glycerophospholipids (GP)	Glycerophosphocholines	Phosphatidylcholines (PC)	rs2851682	chr11:61616012	G / A	-0.1546	0.0163	2.868e-21	FADS2	FADS1-FADS2-FADS3
807.59	PA(44:5)	Glycerophospholipids (GP)	Glycerophosphates	Phosphatic acids (PA)	rs2851682	chr11:61616012	G / A	-0.0747	0.0119	3.902e-10	FADS2	FADS1-FADS2-FADS3
808.585	PC(38:5)	Glycerophospholipids (GP)	Glycerophosphocholines	Phosphatidylcholines (PC)	rs2851682	chr11:61616012	G / A	-0.0932	0.0095	1.527e-22	FADS2	FADS1-FADS2-FADS3
809.606	PA(44:4)	Glycerophospholipids (GP)	Glycerophosphates	Phosphatic acids (PA)	rs2851682	chr11:61616012	G / A	-0.095	0.0096	3.351e-23	FADS2	FADS1-FADS2-FADS3
810.601	PE(41:4)	Glycerophospholipids (GP)	Glycerophosphoethanolamines	Phosphatidylethanolamines (PE)	rs2851682	chr11:61616012	G / A	-0.157	0.011	1.759e-46	FADS2	FADS1-FADS2-FADS3
825.592	SM(44:9)-H-	Sphingolipids (SP)	Phosphosphingolipids	Sphingomyelins (SM)	rs2851682	chr11:61616012	G / A	-0.145	0.014	3.297e-25	FADS2	FADS1-FADS2-FADS3
834.601	PE(43:6)	Glycerophospholipids (GP)	Glycerophosphoethanolamines	Phosphatidylethanolamines (PE)	rs2851682	chr11:61616012	G / A	-0.0933	0.0141	3.582e-11	FADS2	FADS1-FADS2-FADS3
836.616	PE(43:5)	Glycerophospholipids (GP)	Glycerophosphoethanolamines	Phosphatidylethanolamines (PE)	rs2851682	chr11:61616012	G / A	-0.1097	0.0127	4.714e-18	FADS2	FADS1-FADS2-FADS3
838.56	PE(39:5)+AcO- or PC(36:5)+AcO-	Glycerophospholipids (GP)	Glycerophosphoethanolamines	Phosphatidylethanolamines (PE)	rs2851682	chr11:61616012	G / A	-0.1609	0.0223	4.902e-13	FADS2	FADS1-FADS2-FADS3
840.576	PC(36:4)+AcO- or PE(39:4)+AcO-	Glycerophospholipids (GP)	Glycerophosphocholines	Phosphatidylcholines (PC)	rs2851682	chr11:61616012	G / A	-0.143	0.0118	1.007e-33	FADS2	FADS1-FADS2-FADS3
854.591	PC(37:4)+AcO- or PE(40:4)+AcO-	Glycerophospholipids (GP)	Glycerophosphocholines	Phosphatidylcholines (PC)	rs2851682	chr11:61616012	G / A	-0.1329	0.0164	5.569e-16	FADS2	FADS1-FADS2-FADS3
860.545	PC(38:8)+AcO- or PS(42:7)-H-	Glycerophospholipids (GP)	Glycerophosphocholines	Phosphatidylcholines (PC)	rs2851682	chr11:61616012	G / A	0.1072	0.0148	5.053e-13	FADS2	FADS1-FADS2-FADS3
862.56	PC(38:7)+AcO-	Glycerophospholipids (GP)	Glycerophosphocholines	Phosphatidylcholines (PC)	rs2851682	chr11:61616012	G / A	0.085	0.0134	2.075e-10	FADS2	FADS1-FADS2-FADS3
866.592	PC(38:5)+AcO-	Glycerophospholipids (GP)	Glycerophosphocholines	Phosphatidylcholines (PC)	rs2851682	chr11:61616012	G / A	-0.1214	0.0132	3.483e-20	FADS2	FADS1-FADS2-FADS3
868.607	PC(38:4)+AcO- or PE(41:4)+AcO-	Glycerophospholipids (GP)	Glycerophosphocholines	Phosphatidylcholines (PC)	rs2851682	chr11:61616012	G / A	-0.152	0.0133	2.614e-30	FADS2	FADS1-FADS2-FADS3
885.55	PI(38:4)-H-	Glycerophospholipids (GP)	Glycerophosphoinositols	Phosphatidylinositols (PI)	rs2851682	chr11:61616012	G / A	-0.0739	0.0115	1.23e-10	FADS2	FADS1-FADS2-FADS3
886.56	PC(40:9)+AcO-	Glycerophospholipids (GP)	Glycerophosphocholines	Phosphatidylcholines (PC)	rs2851682	chr11:61616012	G / A	-0.0745	0.0116	1.339e-10	FADS2	FADS1-FADS2-FADS3
887.566	PI(38:3)-H-	Glycerophospholipids (GP)	Glycerophosphoinositols	Phosphatidylinositols (PI)	rs2851682	chr11:61616012	G / A	0.1303	0.0136	1.213e-21	FADS2	FADS1-FADS2-FADS3
888.576	PC(40:8)+AcO-	Glycerophospholipids (GP)	Glycerophosphocholines	Phosphatidylcholines (PC)	rs2851682	chr11:61616012	G / A	0.1671	0.0165	3.43e-24	FADS2	FADS1-FADS2-FADS3
894.623	PC(40:5)+AcO- or PE(43:5)+AcO-	Glycerophospholipids (GP)	Glycerophosphocholines	Phosphatidylcholines (PC)	rs2851682	chr11:61616012	G / A	-0.0891	0.0139	1.431e-10	FADS2	FADS1-FADS2-FADS3
923.587	PI(36:1)+AcO-	Glycerophospholipids (GP)	Glycerophosphoinositols	Phosphatidylinositols (PI)	rs2851682	chr11:61616012	G / A	-0.1507	0.0184	2.556e-16	FADS2	FADS1-FADS2-FADS3
924.801	TG(56:6)	Glycerolipids (GL)	Triradylglycerols	Triacylglycerols (TG)	rs2851682	chr11:61616012	G / A	-0.0987	0.0161	8.563e-10	FADS2	FADS1-FADS2-FADS3
950.613	PS(44:6)+AcO-	Glycerophospholipids (GP)	Glycerophosphoserines	Phosphatidylserines (PS)	rs2851682	chr11:61616012	G / A	-0.1659	0.0199	8.099e-17	FADS2	FADS1-FADS2-FADS3
303.233	FA(20:4)-H-	Fatty acyls (FA)	Fatty acids and conjugates	Free fatty acids (FA)	rs2727263	chr11:61618012	T / C	-0.1019	0.0152	1.922e-11	FADS2	FADS1-FADS2-FADS3
544.34	LPC(20:4)	Glycerophospholipids (GP)	Glycerophosphocholines	Lysophosphatidylcholines (LPC)	rs2727263	chr11:61618012	T / C	-0.1554	0.0201	1.011e-14	FADS2	FADS1-FADS2-FADS3
688.603	CE(20:5)	Sterol lipids (ST)	Sterols	Cholesteryl esters (CE)	rs2727263	chr11:61618012	T / C	-0.1861	0.027	5.412e-12	FADS2	FADS1-FADS2-FADS3
690.618	CE(20:4)	Sterol lipids (ST)	Sterols	Cholesteryl esters (CE)	rs2727263	chr11:61618012	T / C	-0.1957	0.0169	6.53e-31	FADS2	FADS1-FADS2-FADS3
744.554	PC(33:2) or PE(36:2)	Glycerophospholipids (GP)	Glycerophosphocholines	Phosphatidylcholines (PC)	rs2727263	chr11:61618012	T / C	0.0768	0.0122	3.493e-10	FADS2	FADS1-FADS2-FADS3
745.575	PA(39:1)	Glycerophospholipids (GP)	Glycerophosphates	Phosphatic acids (PA)	rs2727263	chr11:61618012	T / C	0.0837	0.0116	5.149e-13	FADS2	FADS1-FADS2-FADS3
766.539	PC(35:4)-H- or PE(38:4)-H-	Glycerophospholipids (GP)	Glycerophosphocholines	Phosphatidylcholines (PC)	rs2727263	chr11:61618012	T / C	-0.127	0.0126	4.759e-24	FADS2	FADS1-FADS2-FADS3
766.574	PC-O(36:5)	Glycerophospholipids (GP)	Glycerophosphocholines	Phosphatidylcholines (PC)	rs2727263	chr11:61618012	T / C	-0.1209	0.0129	5.421e-21	FADS2	FADS1-FADS2-FADS3
767.559	PA(41:4)	Glycerophospholipids (GP)	Glycerophosphates	Phosphatic acids (PA)	rs2727263	chr11:61618012	T / C	-0.1182	0.0131	1.503e-19	FADS2	FADS1-FADS2-FADS3
768.554	PC(35:4) or PE(38:4)	Glycerophospholipids (GP)	Glycerophosphocholines	Phosphatidylcholines (PC)	rs2727263	chr11:61618012	T / C	-0.0938	0.0134	2.787e-12	FADS2	FADS1-FADS2-FADS3
780.555	PC(36:4)-H- or PE(39:4)-H-	Glycerophospholipids (GP)	Glycerophosphocholines	Phosphatidylcholines (PC)	rs2727263	chr11:61618012	T / C	-0.1256	0.0182	5.963e-12	FADS2	FADS1-FADS2-FADS3
784.586	PE(39:3)	Glycerophospholipids (GP)	Glycerophosphoethanolamines	Phosphatidylethanolamines (PE)	rs2727263	chr11:61618012	T / C	0.0571	0.008	1.016e-12	FADS2	FADS1-FADS2-FADS3
794.57	PC(37:4)-H- or PE(40:4)-H-	Glycerophospholipids (GP)	Glycerophosphocholines	Phosphatidylcholines (PC)	rs2727263	chr11:61618012	T / C	-0.1344	0.0149	1.729e-19	FADS2	FADS1-FADS2-FADS3
794.606	PC-O(38:5)	Glycerophospholipids (GP)	Glycerophosphocholines	Phosphatidylcholines (PC)	rs2727263	chr11:61618012	T / C	-0.0877	0.0126	3.179e-12	FADS2	FADS1-FADS2-FADS3
796.586	PC(37:4)	Glycerophospholipids (GP)	Glycerophosphocholines	Phosphatidylcholines (PC)	rs2727263	chr11:61618012	T / C	-0.1419	0.0182	7.43e-15	FADS2	FADS1-FADS2-FADS3
808.585	PC(38:5)	Glycerophospholipids (GP)	Glycerophosphocholines	Phosphatidylcholines (PC)	rs2727263	chr11:61618012	T / C	-0.0921	0.0106	4.765e-18	FADS2	FADS1-FADS2-FADS3
809.606	PA(44:4)	Glycerophospholipids (GP)	Glycerophosphates	Phosphatic acids (PA)	rs2727263	chr11:61618012	T / C	-0.0928	0.0107	4.014e-18	FADS2	FADS1-FADS2-FADS3
810.601	PE(41:4)	Glycerophospholipids (GP)	Glycerophosphoethanolamines	Phosphatidylethanolamines (PE)	rs2727263	chr11:61618012	T / C	-0.1534	0.0122	4.943e-36	FADS2	FADS1-FADS2-FADS3
825.592	SM(44:9)-H-	Sphingolipids (SP)	Phosphosphingolipids	Sphingomyelins (SM)	rs2727263	chr11:61618012	T / C	-0.1389	0.0158	1.795e-18	FADS2	FADS1-FADS2-FADS3
836.616	PE(43:5)	Glycerophospholipids (GP)	Glycerophosphoethanolamines	Phosphatidylethanolamines (PE)	rs2727263	chr11:61618012	T / C	-0.1046	0.0142	1.596e-13	FADS2	FADS1-FADS2-FADS3
838.56	PE(39:5)+AcO- or PC(36:5)+AcO-	Glycerophospholipids (GP)	Glycerophosphoethanolamines	Phosphatidylethanolamines (PE)	rs2727263	chr11:61618012	T / C	-0.1613	0.0249	8.813e-11	FADS2	FADS1-FADS2-FADS3
840.576	PC(36:4)+AcO- or PE(39:4)+AcO-	Glycerophospholipids (GP)	Glycerophosphocholines	Phosphatidylcholines (PC)	rs2727263	chr11:61618012	T / C	-0.1421	0.0133	8.565e-27	FADS2	FADS1-FADS2-FADS3
854.591	PC(37:4)+AcO- or PE(40:4)+AcO-	Glycerophospholipids (GP)	Glycerophosphocholines	Phosphatidylcholines (PC)	rs2727263	chr11:61618012	T / C	-0.1237	0.0182	1.1e-11	FADS2	FADS1-FADS2-FADS3
866.592	PC(38:5)+AcO-	Glycerophospholipids (GP)	Glycerophosphocholines	Phosphatidylcholines (PC)	rs2727263	chr11:61618012	T / C	-0.1146	0.0147	6.991e-15	FADS2	FADS1-FADS2-FADS3
868.607	PC(38:4)+AcO- or PE(41:4)+AcO-	Glycerophospholipids (GP)	Glycerophosphocholines	Phosphatidylcholines (PC)	rs2727263	chr11:61618012	T / C	-0.1477	0.0149	3.259e-23	FADS2	FADS1-FADS2-FADS3
887.566	PI(38:3)-H-	Glycerophospholipids (GP)	Glycerophosphoinositols	Phosphatidylinositols (PI)	rs2727263	chr11:61618012	T / C	0.1284	0.0154	9.201e-17	FADS2	FADS1-FADS2-FADS3
888.576	PC(40:8)+AcO-	Glycerophospholipids (GP)	Glycerophosphocholines	Phosphatidylcholines (PC)	rs2727263	chr11:61618012	T / C	0.1622	0.0185	1.562e-18	FADS2	FADS1-FADS2-FADS3
923.587	PI(36:1)+AcO-	Glycerophospholipids (GP)	Glycerophosphoinositols	Phosphatidylinositols (PI)	rs2727263	chr11:61618012	T / C	-0.148	0.0207	8.474e-13	FADS2	FADS1-FADS2-FADS3
950.613	PS(44:6)+AcO-	Glycerophospholipids (GP)	Glycerophosphoserines	Phosphatidylserines (PS)	rs2727263	chr11:61618012	T / C	-0.1643	0.0223	1.55e-13	FADS2	FADS1-FADS2-FADS3
305.249	FA(20:3)-H-	Fatty acyls (FA)	Fatty acids and conjugates	Free fatty acids (FA)	rs61897795	chr11:61618169	G / A	0.0891	0.0125	8.795e-13	FADS2	FADS1-FADS2-FADS3
690.618	CE(20:4)	Sterol lipids (ST)	Sterols	Cholesteryl esters (CE)	rs61897795	chr11:61618169	G / A	-0.119	0.0134	7.053e-19	FADS2	FADS1-FADS2-FADS3
766.539	PC(35:4)-H- or PE(38:4)-H-	Glycerophospholipids (GP)	Glycerophosphocholines	Phosphatidylcholines (PC)	rs61897795	chr11:61618169	G / A	-0.0698	0.0101	4.6e-12	FADS2	FADS1-FADS2-FADS3
766.574	PC-O(36:5)	Glycerophospholipids (GP)	Glycerophosphocholines	Phosphatidylcholines (PC)	rs61897795	chr11:61618169	G / A	-0.0772	0.0103	7.602e-14	FADS2	FADS1-FADS2-FADS3
767.559	PA(41:4)	Glycerophospholipids (GP)	Glycerophosphates	Phosphatic acids (PA)	rs61897795	chr11:61618169	G / A	-0.0803	0.0105	1.8e-14	FADS2	FADS1-FADS2-FADS3
768.555	PC(35:3)-H- or PE(38:3)-H-	Glycerophospholipids (GP)	Glycerophosphocholines	Phosphatidylcholines (PC)	rs61897795	chr11:61618169	G / A	0.0719	0.0097	9.576e-14	FADS2	FADS1-FADS2-FADS3
780.555	PC(36:4)-H- or PE(39:4)-H-	Glycerophospholipids (GP)	Glycerophosphocholines	Phosphatidylcholines (PC)	rs61897795	chr11:61618169	G / A	-0.0984	0.0147	2.156e-11	FADS2	FADS1-FADS2-FADS3
784.586	PE(39:3)	Glycerophospholipids (GP)	Glycerophosphoethanolamines	Phosphatidylethanolamines (PE)	rs61897795	chr11:61618169	G / A	0.0676	0.0064	5.701e-26	FADS2	FADS1-FADS2-FADS3
785.606	PA(42:2)	Glycerophospholipids (GP)	Glycerophosphates	Phosphatic acids (PA)	rs61897795	chr11:61618169	G / A	0.0604	0.0062	2.753e-22	FADS2	FADS1-FADS2-FADS3
794.57	PC(37:4)-H- or PE(40:4)-H-	Glycerophospholipids (GP)	Glycerophosphocholines	Phosphatidylcholines (PC)	rs61897795	chr11:61618169	G / A	-0.0815	0.0119	8.617e-12	FADS2	FADS1-FADS2-FADS3
794.606	PC-O(38:5)	Glycerophospholipids (GP)	Glycerophosphocholines	Phosphatidylcholines (PC)	rs61897795	chr11:61618169	G / A	-0.0663	0.0101	4.934e-11	FADS2	FADS1-FADS2-FADS3
796.586	PC(37:4)	Glycerophospholipids (GP)	Glycerophosphocholines	Phosphatidylcholines (PC)	rs61897795	chr11:61618169	G / A	-0.0967	0.0147	4.041e-11	FADS2	FADS1-FADS2-FADS3
796.586	PE(40:3)-H- or PC(37:3)-H-	Glycerophospholipids (GP)	Glycerophosphoethanolamines	Phosphatidylethanolamines (PE)	rs61897795	chr11:61618169	G / A	0.0874	0.0123	1.28e-12	FADS2	FADS1-FADS2-FADS3
798.601	PC(37:3) or PE(40:3)	Glycerophospholipids (GP)	Glycerophosphocholines	Phosphatidylcholines (PC)	rs61897795	chr11:61618169	G / A	0.0787	0.0126	4.173e-10	FADS2	FADS1-FADS2-FADS3
810.601	PE(41:4)	Glycerophospholipids (GP)	Glycerophosphoethanolamines	Phosphatidylethanolamines (PE)	rs61897795	chr11:61618169	G / A	-0.0841	0.0099	1.528e-17	FADS2	FADS1-FADS2-FADS3
812.617	PE(41:3)	Glycerophospholipids (GP)	Glycerophosphoethanolamines	Phosphatidylethanolamines (PE)	rs61897795	chr11:61618169	G / A	0.0904	0.01	1.838e-19	FADS2	FADS1-FADS2-FADS3
814.632	PE(41:2)	Glycerophospholipids (GP)	Glycerophosphoethanolamines	Phosphatidylethanolamines (PE)	rs61897795	chr11:61618169	G / A	0.0794	0.0111	7.494e-13	FADS2	FADS1-FADS2-FADS3
822.637	PC-O(40:5)	Glycerophospholipids (GP)	Glycerophosphocholines	Phosphatidylcholines (PC)	rs61897795	chr11:61618169	G / A	-0.0697	0.0113	6.283e-10	FADS2	FADS1-FADS2-FADS3
825.592	SM(44:9)-H-	Sphingolipids (SP)	Phosphosphingolipids	Sphingomyelins (SM)	rs61897795	chr11:61618169	G / A	-0.0951	0.0126	4.78e-14	FADS2	FADS1-FADS2-FADS3
840.576	PC(36:4)+AcO- or PE(39:4)+AcO-	Glycerophospholipids (GP)	Glycerophosphocholines	Phosphatidylcholines (PC)	rs61897795	chr11:61618169	G / A	-0.0754	0.0106	1.001e-12	FADS2	FADS1-FADS2-FADS3
842.592	PC(36:3)+AcO-	Glycerophospholipids (GP)	Glycerophosphocholines	Phosphatidylcholines (PC)	rs61897795	chr11:61618169	G / A	0.0783	0.0098	1.77e-15	FADS2	FADS1-FADS2-FADS3
868.607	PC(38:4)+AcO- or PE(41:4)+AcO-	Glycerophospholipids (GP)	Glycerophosphocholines	Phosphatidylcholines (PC)	rs61897795	chr11:61618169	G / A	-0.0808	0.0119	1.191e-11	FADS2	FADS1-FADS2-FADS3
870.623	PC(38:3)+AcO- or PE(41:3)+AcO-	Glycerophospholipids (GP)	Glycerophosphocholines	Phosphatidylcholines (PC)	rs61897795	chr11:61618169	G / A	0.1062	0.0131	4.831e-16	FADS2	FADS1-FADS2-FADS3
887.566	PI(38:3)-H-	Glycerophospholipids (GP)	Glycerophosphoinositols	Phosphatidylinositols (PI)	rs61897795	chr11:61618169	G / A	0.1268	0.0123	4.561e-25	FADS2	FADS1-FADS2-FADS3
888.576	PC(40:8)+AcO-	Glycerophospholipids (GP)	Glycerophosphocholines	Phosphatidylcholines (PC)	rs61897795	chr11:61618169	G / A	0.1644	0.0147	5.862e-29	FADS2	FADS1-FADS2-FADS3
690.618	CE(20:4)	Sterol lipids (ST)	Sterols	Cholesteryl esters (CE)	rs174605	chr11:61626921	T / G	-0.0875	0.0095	3.584e-20	FADS2	FADS1-FADS2-FADS3
766.539	PC(35:4)-H- or PE(38:4)-H-	Glycerophospholipids (GP)	Glycerophosphocholines	Phosphatidylcholines (PC)	rs174605	chr11:61626921	T / G	-0.0605	0.0072	3.804e-17	FADS2	FADS1-FADS2-FADS3
766.574	PC-O(36:5)	Glycerophospholipids (GP)	Glycerophosphocholines	Phosphatidylcholines (PC)	rs174605	chr11:61626921	T / G	-0.0687	0.0074	9.017e-21	FADS2	FADS1-FADS2-FADS3
767.559	PA(41:4)	Glycerophospholipids (GP)	Glycerophosphates	Phosphatic acids (PA)	rs174605	chr11:61626921	T / G	-0.0717	0.0075	1.141e-21	FADS2	FADS1-FADS2-FADS3
777.565	PA(37:0)+AcO-	Glycerophospholipids (GP)	Glycerophosphates	Phosphatic acids (PA)	rs174605	chr11:61626921	T / G	-0.0464	0.0069	2.254e-11	FADS2	FADS1-FADS2-FADS3
780.555	PC(36:4)-H- or PE(39:4)-H-	Glycerophospholipids (GP)	Glycerophosphocholines	Phosphatidylcholines (PC)	rs174605	chr11:61626921	T / G	-0.0786	0.0104	4.805e-14	FADS2	FADS1-FADS2-FADS3
784.586	PE(39:3)	Glycerophospholipids (GP)	Glycerophosphoethanolamines	Phosphatidylethanolamines (PE)	rs174605	chr11:61626921	T / G	0.0369	0.0046	8.781e-16	FADS2	FADS1-FADS2-FADS3
785.606	PA(42:2)	Glycerophospholipids (GP)	Glycerophosphates	Phosphatic acids (PA)	rs174605	chr11:61626921	T / G	0.0317	0.0045	1.278e-12	FADS2	FADS1-FADS2-FADS3
794.57	PC(37:4)-H- or PE(40:4)-H-	Glycerophospholipids (GP)	Glycerophosphocholines	Phosphatidylcholines (PC)	rs174605	chr11:61626921	T / G	-0.0669	0.0085	4.474e-15	FADS2	FADS1-FADS2-FADS3
794.606	PC-O(38:5)	Glycerophospholipids (GP)	Glycerophosphocholines	Phosphatidylcholines (PC)	rs174605	chr11:61626921	T / G	-0.0552	0.0072	2.147e-14	FADS2	FADS1-FADS2-FADS3
796.586	PC(37:4)	Glycerophospholipids (GP)	Glycerophosphocholines	Phosphatidylcholines (PC)	rs174605	chr11:61626921	T / G	-0.0706	0.0105	1.705e-11	FADS2	FADS1-FADS2-FADS3
810.601	PE(41:4)	Glycerophospholipids (GP)	Glycerophosphoethanolamines	Phosphatidylethanolamines (PE)	rs174605	chr11:61626921	T / G	-0.0633	0.0071	3.02e-19	FADS2	FADS1-FADS2-FADS3
812.617	PE(41:3)	Glycerophospholipids (GP)	Glycerophosphoethanolamines	Phosphatidylethanolamines (PE)	rs174605	chr11:61626921	T / G	0.0485	0.0072	1.578e-11	FADS2	FADS1-FADS2-FADS3
822.637	PC-O(40:5)	Glycerophospholipids (GP)	Glycerophosphocholines	Phosphatidylcholines (PC)	rs174605	chr11:61626921	T / G	-0.0523	0.008	8.316e-11	FADS2	FADS1-FADS2-FADS3
825.592	SM(44:9)-H-	Sphingolipids (SP)	Phosphosphingolipids	Sphingomyelins (SM)	rs174605	chr11:61626921	T / G	-0.0783	0.009	3.727e-18	FADS2	FADS1-FADS2-FADS3
840.576	PC(36:4)+AcO- or PE(39:4)+AcO-	Glycerophospholipids (GP)	Glycerophosphocholines	Phosphatidylcholines (PC)	rs174605	chr11:61626921	T / G	-0.0643	0.0076	1.901e-17	FADS2	FADS1-FADS2-FADS3
854.591	PC(37:4)+AcO- or PE(40:4)+AcO-	Glycerophospholipids (GP)	Glycerophosphocholines	Phosphatidylcholines (PC)	rs174605	chr11:61626921	T / G	-0.0699	0.0105	2.812e-11	FADS2	FADS1-FADS2-FADS3
868.607	PC(38:4)+AcO- or PE(41:4)+AcO-	Glycerophospholipids (GP)	Glycerophosphocholines	Phosphatidylcholines (PC)	rs174605	chr11:61626921	T / G	-0.0656	0.0085	1.429e-14	FADS2	FADS1-FADS2-FADS3
887.566	PI(38:3)-H-	Glycerophospholipids (GP)	Glycerophosphoinositols	Phosphatidylinositols (PI)	rs174605	chr11:61626921	T / G	0.0757	0.0087	3.719e-18	FADS2	FADS1-FADS2-FADS3
888.576	PC(40:8)+AcO-	Glycerophospholipids (GP)	Glycerophosphocholines	Phosphatidylcholines (PC)	rs174605	chr11:61626921	T / G	0.106	0.0105	4.946e-24	FADS2	FADS1-FADS2-FADS3
690.618	CE(20:4)	Sterol lipids (ST)	Sterols	Cholesteryl esters (CE)	rs174607	chr11:61627321	C / G	-0.1014	0.0108	7.968e-21	FADS2	FADS1-FADS2-FADS3
766.539	PC(35:4)-H- or PE(38:4)-H-	Glycerophospholipids (GP)	Glycerophosphocholines	Phosphatidylcholines (PC)	rs174607	chr11:61627321	C / G	-0.0616	0.0082	4.793e-14	FADS2	FADS1-FADS2-FADS3
766.574	PC-O(36:5)	Glycerophospholipids (GP)	Glycerophosphocholines	Phosphatidylcholines (PC)	rs174607	chr11:61627321	C / G	-0.0736	0.0083	8.341e-19	FADS2	FADS1-FADS2-FADS3
767.559	PA(41:4)	Glycerophospholipids (GP)	Glycerophosphates	Phosphatic acids (PA)	rs174607	chr11:61627321	C / G	-0.0775	0.0085	1.019e-19	FADS2	FADS1-FADS2-FADS3
780.555	PC(36:4)-H- or PE(39:4)-H-	Glycerophospholipids (GP)	Glycerophosphocholines	Phosphatidylcholines (PC)	rs174607	chr11:61627321	C / G	-0.0727	0.0119	8.786e-10	FADS2	FADS1-FADS2-FADS3
794.57	PC(37:4)-H- or PE(40:4)-H-	Glycerophospholipids (GP)	Glycerophosphocholines	Phosphatidylcholines (PC)	rs174607	chr11:61627321	C / G	-0.0645	0.0097	2.945e-11	FADS2	FADS1-FADS2-FADS3
794.606	PC-O(38:5)	Glycerophospholipids (GP)	Glycerophosphocholines	Phosphatidylcholines (PC)	rs174607	chr11:61627321	C / G	-0.0592	0.0082	4.825e-13	FADS2	FADS1-FADS2-FADS3
796.586	PC(37:4)	Glycerophospholipids (GP)	Glycerophosphocholines	Phosphatidylcholines (PC)	rs174607	chr11:61627321	C / G	-0.0737	0.0119	5.412e-10	FADS2	FADS1-FADS2-FADS3
810.601	PE(41:4)	Glycerophospholipids (GP)	Glycerophosphoethanolamines	Phosphatidylethanolamines (PE)	rs174607	chr11:61627321	C / G	-0.0668	0.008	5.575e-17	FADS2	FADS1-FADS2-FADS3
825.592	SM(44:9)-H-	Sphingolipids (SP)	Phosphosphingolipids	Sphingomyelins (SM)	rs174607	chr11:61627321	C / G	-0.0812	0.0102	2.007e-15	FADS2	FADS1-FADS2-FADS3
840.576	PC(36:4)+AcO- or PE(39:4)+AcO-	Glycerophospholipids (GP)	Glycerophosphocholines	Phosphatidylcholines (PC)	rs174607	chr11:61627321	C / G	-0.0693	0.0086	9.028e-16	FADS2	FADS1-FADS2-FADS3
868.607	PC(38:4)+AcO- or PE(41:4)+AcO-	Glycerophospholipids (GP)	Glycerophosphocholines	Phosphatidylcholines (PC)	rs174607	chr11:61627321	C / G	-0.0674	0.0097	3.766e-12	FADS2	FADS1-FADS2-FADS3
887.566	PI(38:3)-H-	Glycerophospholipids (GP)	Glycerophosphoinositols	Phosphatidylinositols (PI)	rs174607	chr11:61627321	C / G	0.0761	0.0099	1.81e-14	FADS2	FADS1-FADS2-FADS3
888.576	PC(40:8)+AcO-	Glycerophospholipids (GP)	Glycerophosphocholines	Phosphatidylcholines (PC)	rs174607	chr11:61627321	C / G	0.1104	0.0119	2.315e-20	FADS2	FADS1-FADS2-FADS3
690.618	CE(20:4)	Sterol lipids (ST)	Sterols	Cholesteryl esters (CE)	rs174608	chr11:61627484	G / A	-0.0857	0.0094	5.737e-20	FADS2	FADS1-FADS2-FADS3
766.539	PC(35:4)-H- or PE(38:4)-H-	Glycerophospholipids (GP)	Glycerophosphocholines	Phosphatidylcholines (PC)	rs174608	chr11:61627484	G / A	-0.0596	0.0071	5.215e-17	FADS2	FADS1-FADS2-FADS3
766.574	PC-O(36:5)	Glycerophospholipids (GP)	Glycerophosphocholines	Phosphatidylcholines (PC)	rs174608	chr11:61627484	G / A	-0.0671	0.0073	2.25e-20	FADS2	FADS1-FADS2-FADS3
767.559	PA(41:4)	Glycerophospholipids (GP)	Glycerophosphates	Phosphatic acids (PA)	rs174608	chr11:61627484	G / A	-0.0703	0.0074	2.219e-21	FADS2	FADS1-FADS2-FADS3
777.565	PA(37:0)+AcO-	Glycerophospholipids (GP)	Glycerophosphates	Phosphatic acids (PA)	rs174608	chr11:61627484	G / A	-0.0461	0.0068	1.665e-11	FADS2	FADS1-FADS2-FADS3
780.555	PC(36:4)-H- or PE(39:4)-H-	Glycerophospholipids (GP)	Glycerophosphocholines	Phosphatidylcholines (PC)	rs174608	chr11:61627484	G / A	-0.0784	0.0103	2.517e-14	FADS2	FADS1-FADS2-FADS3
784.586	PE(39:3)	Glycerophospholipids (GP)	Glycerophosphoethanolamines	Phosphatidylethanolamines (PE)	rs174608	chr11:61627484	G / A	0.0359	0.0045	1.805e-15	FADS2	FADS1-FADS2-FADS3
785.606	PA(42:2)	Glycerophospholipids (GP)	Glycerophosphates	Phosphatic acids (PA)	rs174608	chr11:61627484	G / A	0.0308	0.0044	2.179e-12	FADS2	FADS1-FADS2-FADS3
794.57	PC(37:4)-H- or PE(40:4)-H-	Glycerophospholipids (GP)	Glycerophosphocholines	Phosphatidylcholines (PC)	rs174608	chr11:61627484	G / A	-0.0664	0.0084	3.286e-15	FADS2	FADS1-FADS2-FADS3
794.606	PC-O(38:5)	Glycerophospholipids (GP)	Glycerophosphocholines	Phosphatidylcholines (PC)	rs174608	chr11:61627484	G / A	-0.0549	0.0071	1.459e-14	FADS2	FADS1-FADS2-FADS3
796.586	PC(37:4)	Glycerophospholipids (GP)	Glycerophosphocholines	Phosphatidylcholines (PC)	rs174608	chr11:61627484	G / A	-0.0706	0.0104	9.118e-12	FADS2	FADS1-FADS2-FADS3
810.601	PE(41:4)	Glycerophospholipids (GP)	Glycerophosphoethanolamines	Phosphatidylethanolamines (PE)	rs174608	chr11:61627484	G / A	-0.0627	0.0069	1.583e-19	FADS2	FADS1-FADS2-FADS3
812.617	PE(41:3)	Glycerophospholipids (GP)	Glycerophosphoethanolamines	Phosphatidylethanolamines (PE)	rs174608	chr11:61627484	G / A	0.0469	0.0071	3.823e-11	FADS2	FADS1-FADS2-FADS3
822.637	PC-O(40:5)	Glycerophospholipids (GP)	Glycerophosphocholines	Phosphatidylcholines (PC)	rs174608	chr11:61627484	G / A	-0.0522	0.008	5.391e-11	FADS2	FADS1-FADS2-FADS3
825.592	SM(44:9)-H-	Sphingolipids (SP)	Phosphosphingolipids	Sphingomyelins (SM)	rs174608	chr11:61627484	G / A	-0.0779	0.0088	1.32e-18	FADS2	FADS1-FADS2-FADS3
840.576	PC(36:4)+AcO- or PE(39:4)+AcO-	Glycerophospholipids (GP)	Glycerophosphocholines	Phosphatidylcholines (PC)	rs174608	chr11:61627484	G / A	-0.0643	0.0075	7.614e-18	FADS2	FADS1-FADS2-FADS3
854.591	PC(37:4)+AcO- or PE(40:4)+AcO-	Glycerophospholipids (GP)	Glycerophosphocholines	Phosphatidylcholines (PC)	rs174608	chr11:61627484	G / A	-0.0706	0.0104	9.296e-12	FADS2	FADS1-FADS2-FADS3
868.607	PC(38:4)+AcO- or PE(41:4)+AcO-	Glycerophospholipids (GP)	Glycerophosphocholines	Phosphatidylcholines (PC)	rs174608	chr11:61627484	G / A	-0.066	0.0084	3.513e-15	FADS2	FADS1-FADS2-FADS3
887.566	PI(38:3)-H-	Glycerophospholipids (GP)	Glycerophosphoinositols	Phosphatidylinositols (PI)	rs174608	chr11:61627484	G / A	0.0726	0.0086	3.805e-17	FADS2	FADS1-FADS2-FADS3
888.576	PC(40:8)+AcO-	Glycerophospholipids (GP)	Glycerophosphocholines	Phosphatidylcholines (PC)	rs174608	chr11:61627484	G / A	0.1026	0.0104	5.391e-23	FADS2	FADS1-FADS2-FADS3
690.618	CE(20:4)	Sterol lipids (ST)	Sterols	Cholesteryl esters (CE)	rs174611	chr11:61627881	C / T	-0.0858	0.0093	4.44e-20	FADS2	FADS1-FADS2-FADS3
752.559	PC-O(35:5) or PC-P(35:4)	Glycerophospholipids (GP)	Glycerophosphocholines	Phosphatidylcholines (PC)	rs174611	chr11:61627881	C / T	-0.0612	0.0098	5.181e-10	FADS2	FADS1-FADS2-FADS3
766.539	PC(35:4)-H- or PE(38:4)-H-	Glycerophospholipids (GP)	Glycerophosphocholines	Phosphatidylcholines (PC)	rs174611	chr11:61627881	C / T	-0.0587	0.007	6.044e-17	FADS2	FADS1-FADS2-FADS3
766.574	PC-O(36:5)	Glycerophospholipids (GP)	Glycerophosphocholines	Phosphatidylcholines (PC)	rs174611	chr11:61627881	C / T	-0.0667	0.0072	1.589e-20	FADS2	FADS1-FADS2-FADS3
767.559	PA(41:4)	Glycerophospholipids (GP)	Glycerophosphates	Phosphatic acids (PA)	rs174611	chr11:61627881	C / T	-0.0697	0.0073	1.956e-21	FADS2	FADS1-FADS2-FADS3
777.565	PA(37:0)+AcO-	Glycerophospholipids (GP)	Glycerophosphates	Phosphatic acids (PA)	rs174611	chr11:61627881	C / T	-0.0445	0.0068	7.018e-11	FADS2	FADS1-FADS2-FADS3
780.555	PC(36:4)-H- or PE(39:4)-H-	Glycerophospholipids (GP)	Glycerophosphocholines	Phosphatidylcholines (PC)	rs174611	chr11:61627881	C / T	-0.0762	0.0102	7.307e-14	FADS2	FADS1-FADS2-FADS3
784.586	PE(39:3)	Glycerophospholipids (GP)	Glycerophosphoethanolamines	Phosphatidylethanolamines (PE)	rs174611	chr11:61627881	C / T	0.0355	0.0045	3.833e-15	FADS2	FADS1-FADS2-FADS3
785.606	PA(42:2)	Glycerophospholipids (GP)	Glycerophosphates	Phosphatic acids (PA)	rs174611	chr11:61627881	C / T	0.0305	0.0044	3.865e-12	FADS2	FADS1-FADS2-FADS3
794.57	PC(37:4)-H- or PE(40:4)-H-	Glycerophospholipids (GP)	Glycerophosphocholines	Phosphatidylcholines (PC)	rs174611	chr11:61627881	C / T	-0.0653	0.0083	5.002e-15	FADS2	FADS1-FADS2-FADS3
794.606	PC-O(38:5)	Glycerophospholipids (GP)	Glycerophosphocholines	Phosphatidylcholines (PC)	rs174611	chr11:61627881	C / T	-0.0535	0.0071	3.473e-14	FADS2	FADS1-FADS2-FADS3
796.586	PC(37:4)	Glycerophospholipids (GP)	Glycerophosphocholines	Phosphatidylcholines (PC)	rs174611	chr11:61627881	C / T	-0.069	0.0103	1.879e-11	FADS2	FADS1-FADS2-FADS3
810.601	PE(41:4)	Glycerophospholipids (GP)	Glycerophosphoethanolamines	Phosphatidylethanolamines (PE)	rs174611	chr11:61627881	C / T	-0.0623	0.0069	1.661e-19	FADS2	FADS1-FADS2-FADS3
812.617	PE(41:3)	Glycerophospholipids (GP)	Glycerophosphoethanolamines	Phosphatidylethanolamines (PE)	rs174611	chr11:61627881	C / T	0.0462	0.007	4.993e-11	FADS2	FADS1-FADS2-FADS3
822.637	PC-O(40:5)	Glycerophospholipids (GP)	Glycerophosphocholines	Phosphatidylcholines (PC)	rs174611	chr11:61627881	C / T	-0.0501	0.0079	1.762e-10	FADS2	FADS1-FADS2-FADS3
825.592	SM(44:9)-H-	Sphingolipids (SP)	Phosphosphingolipids	Sphingomyelins (SM)	rs174611	chr11:61627881	C / T	-0.0756	0.0088	5.978e-18	FADS2	FADS1-FADS2-FADS3
840.576	PC(36:4)+AcO- or PE(39:4)+AcO-	Glycerophospholipids (GP)	Glycerophosphocholines	Phosphatidylcholines (PC)	rs174611	chr11:61627881	C / T	-0.0621	0.0074	4.72e-17	FADS2	FADS1-FADS2-FADS3
854.591	PC(37:4)+AcO- or PE(40:4)+AcO-	Glycerophospholipids (GP)	Glycerophosphocholines	Phosphatidylcholines (PC)	rs174611	chr11:61627881	C / T	-0.0685	0.0103	2.51e-11	FADS2	FADS1-FADS2-FADS3
868.607	PC(38:4)+AcO- or PE(41:4)+AcO-	Glycerophospholipids (GP)	Glycerophosphocholines	Phosphatidylcholines (PC)	rs174611	chr11:61627881	C / T	-0.064	0.0084	1.951e-14	FADS2	FADS1-FADS2-FADS3
887.566	PI(38:3)-H-	Glycerophospholipids (GP)	Glycerophosphoinositols	Phosphatidylinositols (PI)	rs174611	chr11:61627881	C / T	0.0731	0.0085	1.158e-17	FADS2	FADS1-FADS2-FADS3
888.576	PC(40:8)+AcO-	Glycerophospholipids (GP)	Glycerophosphocholines	Phosphatidylcholines (PC)	rs174611	chr11:61627881	C / T	0.1026	0.0103	2.171e-23	FADS2	FADS1-FADS2-FADS3
690.618	CE(20:4)	Sterol lipids (ST)	Sterols	Cholesteryl esters (CE)	rs113003506	chr11:61629377	T / C	-0.0937	0.0153	8.448e-10	FADS2	FADS1-FADS2-FADS3
840.576	PC(36:4)+AcO- or PE(39:4)+AcO-	Glycerophospholipids (GP)	Glycerophosphocholines	Phosphatidylcholines (PC)	rs113003506	chr11:61629377	T / C	-0.0746	0.0119	3.276e-10	FADS2	FADS1-FADS2-FADS3
840.576	PC(36:4)+AcO- or PE(39:4)+AcO-	Glycerophospholipids (GP)	Glycerophosphocholines	Phosphatidylcholines (PC)	rs11539526	chr11:61633770	T / C	-0.0731	0.0119	7.801e-10	FADS2	FADS1-FADS2-FADS3
690.618	CE(20:4)	Sterol lipids (ST)	Sterols	Cholesteryl esters (CE)	rs77167250	chr11:61633947	T / C	-0.0962	0.0154	3.789e-10	FADS2	FADS1-FADS2-FADS3
767.559	PA(41:4)	Glycerophospholipids (GP)	Glycerophosphates	Phosphatic acids (PA)	rs77167250	chr11:61633947	T / C	-0.0732	0.0119	6.772e-10	FADS2	FADS1-FADS2-FADS3
840.576	PC(36:4)+AcO- or PE(39:4)+AcO-	Glycerophospholipids (GP)	Glycerophosphocholines	Phosphatidylcholines (PC)	rs77167250	chr11:61633947	T / C	-0.0746	0.012	4.296e-10	FADS2	FADS1-FADS2-FADS3
690.618	CE(20:4)	Sterol lipids (ST)	Sterols	Cholesteryl esters (CE)	rs113268188	chr11:61634829	G / T	-0.0985	0.0154	1.614e-10	FADS2	FADS1-FADS2-FADS3
766.539	PC(35:4)-H- or PE(38:4)-H-	Glycerophospholipids (GP)	Glycerophosphocholines	Phosphatidylcholines (PC)	rs113268188	chr11:61634829	G / T	-0.0706	0.0114	5.991e-10	FADS2	FADS1-FADS2-FADS3
767.559	PA(41:4)	Glycerophospholipids (GP)	Glycerophosphates	Phosphatic acids (PA)	rs113268188	chr11:61634829	G / T	-0.074	0.0119	5.22e-10	FADS2	FADS1-FADS2-FADS3
840.576	PC(36:4)+AcO- or PE(39:4)+AcO-	Glycerophospholipids (GP)	Glycerophosphocholines	Phosphatidylcholines (PC)	rs113268188	chr11:61634829	G / T	-0.0758	0.012	2.298e-10	FADS2	FADS1-FADS2-FADS3
840.576	PC(36:4)+AcO- or PE(39:4)+AcO-	Glycerophospholipids (GP)	Glycerophosphocholines	Phosphatidylcholines (PC)	rs17764324	chr11:61635088	T / G	-0.0744	0.0119	3.843e-10	FADS2	FADS1-FADS2-FADS3
690.618	CE(20:4)	Sterol lipids (ST)	Sterols	Cholesteryl esters (CE)	rs17831757	chr11:61635200	C / T	-0.0921	0.014	4.496e-11	FADS2	FADS1-FADS2-FADS3
766.539	PC(35:4)-H- or PE(38:4)-H-	Glycerophospholipids (GP)	Glycerophosphocholines	Phosphatidylcholines (PC)	rs17831757	chr11:61635200	C / T	-0.0732	0.0105	2.806e-12	FADS2	FADS1-FADS2-FADS3
766.574	PC-O(36:5)	Glycerophospholipids (GP)	Glycerophosphocholines	Phosphatidylcholines (PC)	rs17831757	chr11:61635200	C / T	-0.0723	0.0106	9.707e-12	FADS2	FADS1-FADS2-FADS3
767.559	PA(41:4)	Glycerophospholipids (GP)	Glycerophosphates	Phosphatic acids (PA)	rs17831757	chr11:61635200	C / T	-0.0756	0.0109	3.33e-12	FADS2	FADS1-FADS2-FADS3
825.592	SM(44:9)-H-	Sphingolipids (SP)	Phosphosphingolipids	Sphingomyelins (SM)	rs17831757	chr11:61635200	C / T	-0.0809	0.0131	6.309e-10	FADS2	FADS1-FADS2-FADS3
840.576	PC(36:4)+AcO- or PE(39:4)+AcO-	Glycerophospholipids (GP)	Glycerophosphocholines	Phosphatidylcholines (PC)	rs17831757	chr11:61635200	C / T	-0.0757	0.011	5.492e-12	FADS2	FADS1-FADS2-FADS3
690.618	CE(20:4)	Sterol lipids (ST)	Sterols	Cholesteryl esters (CE)	rs6591663	chr11:61635992	A / G	0.098	0.0151	8.85e-11	FADS2	FADS1-FADS2-FADS3
766.539	PC(35:4)-H- or PE(38:4)-H-	Glycerophospholipids (GP)	Glycerophosphocholines	Phosphatidylcholines (PC)	rs6591663	chr11:61635992	A / G	0.07	0.0114	7.274e-10	FADS2	FADS1-FADS2-FADS3
767.559	PA(41:4)	Glycerophospholipids (GP)	Glycerophosphates	Phosphatic acids (PA)	rs6591663	chr11:61635992	A / G	0.0724	0.0118	8.311e-10	FADS2	FADS1-FADS2-FADS3
840.576	PC(36:4)+AcO- or PE(39:4)+AcO-	Glycerophospholipids (GP)	Glycerophosphocholines	Phosphatidylcholines (PC)	rs6591663	chr11:61635992	A / G	0.0747	0.0119	3.469e-10	FADS2	FADS1-FADS2-FADS3
690.618	CE(20:4)	Sterol lipids (ST)	Sterols	Cholesteryl esters (CE)	rs11230816	chr11:61636253	C / G	0.0991	0.0152	6.819e-11	FADS2	FADS1-FADS2-FADS3
766.539	PC(35:4)-H- or PE(38:4)-H-	Glycerophospholipids (GP)	Glycerophosphocholines	Phosphatidylcholines (PC)	rs11230816	chr11:61636253	C / G	0.0704	0.0113	5.416e-10	FADS2	FADS1-FADS2-FADS3
767.559	PA(41:4)	Glycerophospholipids (GP)	Glycerophosphates	Phosphatic acids (PA)	rs11230816	chr11:61636253	C / G	0.074	0.0118	4.032e-10	FADS2	FADS1-FADS2-FADS3
840.576	PC(36:4)+AcO- or PE(39:4)+AcO-	Glycerophospholipids (GP)	Glycerophosphocholines	Phosphatidylcholines (PC)	rs11230816	chr11:61636253	C / G	0.0756	0.0119	2.429e-10	FADS2	FADS1-FADS2-FADS3
690.618	CE(20:4)	Sterol lipids (ST)	Sterols	Cholesteryl esters (CE)	rs11230817	chr11:61636255	T / C	0.0991	0.0152	6.819e-11	FADS2	FADS1-FADS2-FADS3
766.539	PC(35:4)-H- or PE(38:4)-H-	Glycerophospholipids (GP)	Glycerophosphocholines	Phosphatidylcholines (PC)	rs11230817	chr11:61636255	T / C	0.0704	0.0113	5.416e-10	FADS2	FADS1-FADS2-FADS3
767.559	PA(41:4)	Glycerophospholipids (GP)	Glycerophosphates	Phosphatic acids (PA)	rs11230817	chr11:61636255	T / C	0.0741	0.0118	3.897e-10	FADS2	FADS1-FADS2-FADS3
840.576	PC(36:4)+AcO- or PE(39:4)+AcO-	Glycerophospholipids (GP)	Glycerophosphocholines	Phosphatidylcholines (PC)	rs11230817	chr11:61636255	T / C	0.0756	0.0119	2.429e-10	FADS2	FADS1-FADS2-FADS3
690.618	CE(20:4)	Sterol lipids (ST)	Sterols	Cholesteryl esters (CE)	rs7394459	chr11:61637349	T / C	0.098	0.015	7.127e-11	FADS2	FADS1-FADS2-FADS3
766.539	PC(35:4)-H- or PE(38:4)-H-	Glycerophospholipids (GP)	Glycerophosphocholines	Phosphatidylcholines (PC)	rs7394459	chr11:61637349	T / C	0.0708	0.0113	4.019e-10	FADS2	FADS1-FADS2-FADS3
767.559	PA(41:4)	Glycerophospholipids (GP)	Glycerophosphates	Phosphatic acids (PA)	rs7394459	chr11:61637349	T / C	0.0739	0.0118	3.689e-10	FADS2	FADS1-FADS2-FADS3
840.576	PC(36:4)+AcO- or PE(39:4)+AcO-	Glycerophospholipids (GP)	Glycerophosphocholines	Phosphatidylcholines (PC)	rs7394459	chr11:61637349	T / C	0.0756	0.0119	1.878e-10	FADS2	FADS1-FADS2-FADS3
887.566	PI(38:3)-H-	Glycerophospholipids (GP)	Glycerophosphoinositols	Phosphatidylinositols (PI)	rs174627	chr11:61637466	A / G	0.0821	0.0133	6.488e-10	FADS2	FADS1-FADS2-FADS3
888.576	PC(40:8)+AcO-	Glycerophospholipids (GP)	Glycerophosphocholines	Phosphatidylcholines (PC)	rs174627	chr11:61637466	A / G	0.1035	0.0161	1.154e-10	FADS2	FADS1-FADS2-FADS3
690.618	CE(20:4)	Sterol lipids (ST)	Sterols	Cholesteryl esters (CE)	rs7104849	chr11:61638044	A / G	0.0974	0.015	8.727e-11	FADS3	FADS1-FADS2-FADS3
766.539	PC(35:4)-H- or PE(38:4)-H-	Glycerophospholipids (GP)	Glycerophosphocholines	Phosphatidylcholines (PC)	rs7104849	chr11:61638044	A / G	0.0706	0.0113	3.655e-10	FADS3	FADS1-FADS2-FADS3
767.559	PA(41:4)	Glycerophospholipids (GP)	Glycerophosphates	Phosphatic acids (PA)	rs7104849	chr11:61638044	A / G	0.0737	0.0118	3.853e-10	FADS3	FADS1-FADS2-FADS3
840.576	PC(36:4)+AcO- or PE(39:4)+AcO-	Glycerophospholipids (GP)	Glycerophosphocholines	Phosphatidylcholines (PC)	rs7104849	chr11:61638044	A / G	0.0754	0.0119	2.096e-10	FADS3	FADS1-FADS2-FADS3
690.618	CE(20:4)	Sterol lipids (ST)	Sterols	Cholesteryl esters (CE)	rs10897181	chr11:61638234	C / G	0.0976	0.015	7.956e-11	FADS3	FADS1-FADS2-FADS3
766.539	PC(35:4)-H- or PE(38:4)-H-	Glycerophospholipids (GP)	Glycerophosphocholines	Phosphatidylcholines (PC)	rs10897181	chr11:61638234	C / G	0.0704	0.0113	4.995e-10	FADS3	FADS1-FADS2-FADS3
767.559	PA(41:4)	Glycerophospholipids (GP)	Glycerophosphates	Phosphatic acids (PA)	rs10897181	chr11:61638234	C / G	0.0735	0.0118	4.127e-10	FADS3	FADS1-FADS2-FADS3
782.57	PC(36:4)	Glycerophospholipids (GP)	Glycerophosphocholines	Phosphatidylcholines (PC)	rs10897181	chr11:61638234	C / G	0.0621	0.0088	2.083e-12	FADS3	FADS1-FADS2-FADS3
783.59	PA(42:3)	Glycerophospholipids (GP)	Glycerophosphates	Phosphatic acids (PA)	rs10897181	chr11:61638234	C / G	0.0638	0.009	1.315e-12	FADS3	FADS1-FADS2-FADS3
840.576	PC(36:4)+AcO- or PE(39:4)+AcO-	Glycerophospholipids (GP)	Glycerophosphocholines	Phosphatidylcholines (PC)	rs10897181	chr11:61638234	C / G	0.0751	0.0119	2.457e-10	FADS3	FADS1-FADS2-FADS3
690.618	CE(20:4)	Sterol lipids (ST)	Sterols	Cholesteryl esters (CE)	rs79479642	chr11:61638953	T / G	-0.0965	0.0151	1.478e-10	FADS3	FADS1-FADS2-FADS3
767.559	PA(41:4)	Glycerophospholipids (GP)	Glycerophosphates	Phosphatic acids (PA)	rs79479642	chr11:61638953	T / G	-0.0725	0.0118	7.029e-10	FADS3	FADS1-FADS2-FADS3
840.576	PC(36:4)+AcO- or PE(39:4)+AcO-	Glycerophospholipids (GP)	Glycerophosphocholines	Phosphatidylcholines (PC)	rs79479642	chr11:61638953	T / G	-0.0739	0.0118	4.262e-10	FADS3	FADS1-FADS2-FADS3
690.618	CE(20:4)	Sterol lipids (ST)	Sterols	Cholesteryl esters (CE)	rs7481842	chr11:61639705	T / C	0.0957	0.0149	1.472e-10	FADS3	FADS1-FADS2-FADS3
782.57	PC(36:4)	Glycerophospholipids (GP)	Glycerophosphocholines	Phosphatidylcholines (PC)	rs7481842	chr11:61639705	T / C	0.0585	0.0087	1.974e-11	FADS3	FADS1-FADS2-FADS3
783.59	PA(42:3)	Glycerophospholipids (GP)	Glycerophosphates	Phosphatic acids (PA)	rs7481842	chr11:61639705	T / C	0.06	0.0089	1.854e-11	FADS3	FADS1-FADS2-FADS3
840.576	PC(36:4)+AcO- or PE(39:4)+AcO-	Glycerophospholipids (GP)	Glycerophosphocholines	Phosphatidylcholines (PC)	rs7481842	chr11:61639705	T / C	0.0737	0.0119	6.14e-10	FADS3	FADS1-FADS2-FADS3
690.618	CE(20:4)	Sterol lipids (ST)	Sterols	Cholesteryl esters (CE)	rs7482316	chr11:61640198	A / G	0.0962	0.0151	1.916e-10	FADS3	FADS1-FADS2-FADS3
840.576	PC(36:4)+AcO- or PE(39:4)+AcO-	Glycerophospholipids (GP)	Glycerophosphocholines	Phosphatidylcholines (PC)	rs7482316	chr11:61640198	A / G	0.0747	0.0121	5.777e-10	FADS3	FADS1-FADS2-FADS3
766.539	PC(35:4)-H- or PE(38:4)-H-	Glycerophospholipids (GP)	Glycerophosphocholines	Phosphatidylcholines (PC)	rs6591664	chr11:61640521	A / G	0.0646	0.0105	8.796e-10	FADS3	FADS1-FADS2-FADS3
369.351	cholesterol-loss of OH	Sterol lipids (ST)	Sterols	Cholesterol and derivatives (Chol)	rs1893460	chr11:116603677	A / G	0.03	0.0047	1.891e-10	BUD13	APOA5-APOC3
668.634	CE(18:1)	Sterol lipids (ST)	Sterols	Cholesteryl esters (CE)	rs1893460	chr11:116603677	A / G	0.03	0.0049	6.485e-10	BUD13	APOA5-APOC3
670.65	CE(18:0)	Sterol lipids (ST)	Sterols	Cholesteryl esters (CE)	rs1893460	chr11:116603677	A / G	0.0327	0.0051	2.002e-10	BUD13	APOA5-APOC3
707.598	DG-H20(44:6)	Glycerolipids (GL)	Diradylglycerols	Diacylglycerols (DG)	rs1893460	chr11:116603677	A / G	0.09	0.0142	2.463e-10	BUD13	APOA5-APOC3
759.637	SM(38:1)	Sphingolipids (SP)	Phosphosphingolipids	Sphingomyelins (SM)	rs1893460	chr11:116603677	A / G	0.0337	0.0051	5.946e-11	BUD13	APOA5-APOC3
785.653	SM(40:2)	Sphingolipids (SP)	Phosphosphingolipids	Sphingomyelins (SM)	rs1893460	chr11:116603677	A / G	0.0347	0.0053	8.056e-11	BUD13	APOA5-APOC3
786.637	PC-P(37:1)	Glycerophospholipids (GP)	Glycerophosphocholines	Phosphatidylcholines (PC)	rs1893460	chr11:116603677	A / G	0.0364	0.0054	1.549e-11	BUD13	APOA5-APOC3
813.684	SM(42:2)	Sphingolipids (SP)	Phosphosphingolipids	Sphingomyelins (SM)	rs1893460	chr11:116603677	A / G	0.0404	0.0064	2.226e-10	BUD13	APOA5-APOC3
814.669	PC-P(39:1)	Glycerophospholipids (GP)	Glycerophosphocholines	Phosphatidylcholines (PC)	rs1893460	chr11:116603677	A / G	0.0402	0.0064	3.018e-10	BUD13	APOA5-APOC3
369.351	cholesterol-loss of OH	Sterol lipids (ST)	Sterols	Cholesterol and derivatives (Chol)	rs4938307	chr11:116604514	A / G	0.0322	0.0049	5.598e-11	BUD13	APOA5-APOC3
642.618	CE(16:0)	Sterol lipids (ST)	Sterols	Cholesteryl esters (CE)	rs4938307	chr11:116604514	A / G	0.0317	0.005	2.988e-10	BUD13	APOA5-APOC3
668.634	CE(18:1)	Sterol lipids (ST)	Sterols	Cholesteryl esters (CE)	rs4938307	chr11:116604514	A / G	0.0322	0.0051	2.995e-10	BUD13	APOA5-APOC3
670.65	CE(18:0)	Sterol lipids (ST)	Sterols	Cholesteryl esters (CE)	rs4938307	chr11:116604514	A / G	0.0347	0.0054	1.575e-10	BUD13	APOA5-APOC3
900.802	TG(54:4)	Glycerolipids (GL)	Triradylglycerols	Triacylglycerols (TG)	rs4938307	chr11:116604514	A / G	-0.0559	0.009	4.376e-10	BUD13	APOA5-APOC3
369.351	cholesterol-loss of OH	Sterol lipids (ST)	Sterols	Cholesterol and derivatives (Chol)	chr11:116607051:D	chr11:116607051	T / TTCTG	0.0322	0.0049	5.598e-11	BUD13	APOA5-APOC3
642.618	CE(16:0)	Sterol lipids (ST)	Sterols	Cholesteryl esters (CE)	chr11:116607051:D	chr11:116607051	T / TTCTG	0.0318	0.005	2.628e-10	BUD13	APOA5-APOC3
668.634	CE(18:1)	Sterol lipids (ST)	Sterols	Cholesteryl esters (CE)	chr11:116607051:D	chr11:116607051	T / TTCTG	0.0322	0.0051	2.841e-10	BUD13	APOA5-APOC3
670.65	CE(18:0)	Sterol lipids (ST)	Sterols	Cholesteryl esters (CE)	chr11:116607051:D	chr11:116607051	T / TTCTG	0.0347	0.0054	1.498e-10	BUD13	APOA5-APOC3
900.802	TG(54:4)	Glycerolipids (GL)	Triradylglycerols	Triacylglycerols (TG)	chr11:116607051:D	chr11:116607051	T / TTCTG	-0.0559	0.009	4.573e-10	BUD13	APOA5-APOC3
369.351	cholesterol-loss of OH	Sterol lipids (ST)	Sterols	Cholesterol and derivatives (Chol)	rs1558860	chr11:116607368	C / A	0.0532	0.0056	8.944e-22	BUD13	APOA5-APOC3
547.473	DG-H20(32:2)	Glycerolipids (GL)	Diradylglycerols	Diacylglycerols (DG)	rs1558860	chr11:116607368	C / A	-0.092	0.013	1.499e-12	BUD13	APOA5-APOC3
573.488	DG-H20(34:3)	Glycerolipids (GL)	Diradylglycerols	Diacylglycerols (DG)	rs1558860	chr11:116607368	C / A	-0.0822	0.0107	1.308e-14	BUD13	APOA5-APOC3
575.504	DG-H20(34:2)	Glycerolipids (GL)	Diradylglycerols	Diacylglycerols (DG)	rs1558860	chr11:116607368	C / A	-0.0757	0.0085	5.702e-19	BUD13	APOA5-APOC3
577.519	DG-H20(34:1)	Glycerolipids (GL)	Diradylglycerols	Diacylglycerols (DG)	rs1558860	chr11:116607368	C / A	-0.0713	0.0093	1.715e-14	BUD13	APOA5-APOC3
579.535	DG-H20(34:0)	Glycerolipids (GL)	Diradylglycerols	Diacylglycerols (DG)	rs1558860	chr11:116607368	C / A	-0.0691	0.0112	6.014e-10	BUD13	APOA5-APOC3
599.504	DG-H20(36:4)	Glycerolipids (GL)	Diradylglycerols	Diacylglycerols (DG)	rs1558860	chr11:116607368	C / A	-0.0804	0.0111	5.186e-13	BUD13	APOA5-APOC3
601.519	DG-H20(36:3)	Glycerolipids (GL)	Diradylglycerols	Diacylglycerols (DG)	rs1558860	chr11:116607368	C / A	-0.0914	0.0094	2.971e-22	BUD13	APOA5-APOC3
603.535	DG-H20(36:2)	Glycerolipids (GL)	Diradylglycerols	Diacylglycerols (DG)	rs1558860	chr11:116607368	C / A	-0.0793	0.008	3.694e-23	BUD13	APOA5-APOC3
605.551	DG-H20(36:1)	Glycerolipids (GL)	Diradylglycerols	Diacylglycerols (DG)	rs1558860	chr11:116607368	C / A	-0.0727	0.01	3.521e-13	BUD13	APOA5-APOC3
636.557	DG(36:3)	Glycerolipids (GL)	Diradylglycerols	Diacylglycerols (DG)	rs1558860	chr11:116607368	C / A	-0.0793	0.0099	1.071e-15	BUD13	APOA5-APOC3
638.572	DG(36:2)	Glycerolipids (GL)	Diradylglycerols	Diacylglycerols (DG)	rs1558860	chr11:116607368	C / A	-0.0734	0.0087	2.743e-17	BUD13	APOA5-APOC3
640.602	CE(16:1)	Sterol lipids (ST)	Sterols	Cholesteryl esters (CE)	rs1558860	chr11:116607368	C / A	0.0887	0.0112	1.831e-15	BUD13	APOA5-APOC3
642.618	CE(16:0)	Sterol lipids (ST)	Sterols	Cholesteryl esters (CE)	rs1558860	chr11:116607368	C / A	0.0474	0.0057	8.221e-17	BUD13	APOA5-APOC3
654.618	CE(17:1)	Sterol lipids (ST)	Sterols	Cholesteryl esters (CE)	rs1558860	chr11:116607368	C / A	0.0858	0.0119	4.992e-13	BUD13	APOA5-APOC3
664.603	CE(18:3)	Sterol lipids (ST)	Sterols	Cholesteryl esters (CE)	rs1558860	chr11:116607368	C / A	0.0744	0.0082	1.685e-19	BUD13	APOA5-APOC3
666.618	CE(18:2)	Sterol lipids (ST)	Sterols	Cholesteryl esters (CE)	rs1558860	chr11:116607368	C / A	0.0493	0.0064	1.258e-14	BUD13	APOA5-APOC3
668.634	CE(18:1)	Sterol lipids (ST)	Sterols	Cholesteryl esters (CE)	rs1558860	chr11:116607368	C / A	0.0553	0.0058	8.511e-22	BUD13	APOA5-APOC3
670.65	CE(18:0)	Sterol lipids (ST)	Sterols	Cholesteryl esters (CE)	rs1558860	chr11:116607368	C / A	0.0592	0.0062	5.954e-22	BUD13	APOA5-APOC3
675.543	SM(32:1)	Sphingolipids (SP)	Phosphosphingolipids	Sphingomyelins (SM)	rs1558860	chr11:116607368	C / A	0.0544	0.0065	5.671e-17	BUD13	APOA5-APOC3
689.56	SM(33:0)-H-	Sphingolipids (SP)	Phosphosphingolipids	Sphingomyelins (SM)	rs1558860	chr11:116607368	C / A	0.0451	0.0073	8.479e-10	BUD13	APOA5-APOC3
690.618	CE(20:4)	Sterol lipids (ST)	Sterols	Cholesteryl esters (CE)	rs1558860	chr11:116607368	C / A	0.0656	0.0087	4.47e-14	BUD13	APOA5-APOC3
692.634	CE(20:3)	Sterol lipids (ST)	Sterols	Cholesteryl esters (CE)	rs1558860	chr11:116607368	C / A	0.0585	0.0075	4.845e-15	BUD13	APOA5-APOC3
701.559	SM(34:2)	Sphingolipids (SP)	Phosphosphingolipids	Sphingomyelins (SM)	rs1558860	chr11:116607368	C / A	0.0406	0.0056	3.728e-13	BUD13	APOA5-APOC3
702.543	PC-P(31:1)	Glycerophospholipids (GP)	Glycerophosphocholines	Phosphatidylcholines (PC)	rs1558860	chr11:116607368	C / A	0.0424	0.0061	4.618e-12	BUD13	APOA5-APOC3
703.575	SM(34:1)	Sphingolipids (SP)	Phosphosphingolipids	Sphingomyelins (SM)	rs1558860	chr11:116607368	C / A	0.0603	0.0059	6.945e-25	BUD13	APOA5-APOC3
704.559	PC-O(31:1)	Glycerophospholipids (GP)	Glycerophosphocholines	Phosphatidylcholines (PC)	rs1558860	chr11:116607368	C / A	0.0616	0.0059	1.55e-25	BUD13	APOA5-APOC3
705.591	SM(34:0)	Sphingolipids (SP)	Phosphosphingolipids	Sphingomyelins (SM)	rs1558860	chr11:116607368	C / A	0.0611	0.006	1.267e-24	BUD13	APOA5-APOC3
707.598	DG-H20(44:6)	Glycerolipids (GL)	Diradylglycerols	Diacylglycerols (DG)	rs1558860	chr11:116607368	C / A	0.1289	0.0168	1.862e-14	BUD13	APOA5-APOC3
715.576	SM(35:1)-H-	Sphingolipids (SP)	Phosphosphingolipids	Sphingomyelins (SM)	rs1558860	chr11:116607368	C / A	0.046	0.0074	4.343e-10	BUD13	APOA5-APOC3
717.592	SM(35:0)-H-	Sphingolipids (SP)	Phosphosphingolipids	Sphingomyelins (SM)	rs1558860	chr11:116607368	C / A	0.0506	0.0081	5.182e-10	BUD13	APOA5-APOC3
720.591	PC-O(32:0)	Glycerophospholipids (GP)	Glycerophosphocholines	Phosphatidylcholines (PC)	rs1558860	chr11:116607368	C / A	0.0619	0.0084	1.936e-13	BUD13	APOA5-APOC3
729.591	SM(36:2)	Sphingolipids (SP)	Phosphosphingolipids	Sphingomyelins (SM)	rs1558860	chr11:116607368	C / A	0.0501	0.0066	4.639e-14	BUD13	APOA5-APOC3
731.606	SM(36:1)	Sphingolipids (SP)	Phosphosphingolipids	Sphingomyelins (SM)	rs1558860	chr11:116607368	C / A	0.063	0.0062	1.6e-24	BUD13	APOA5-APOC3
732.59	PC-O(33:1)	Glycerophospholipids (GP)	Glycerophosphocholines	Phosphatidylcholines (PC)	rs1558860	chr11:116607368	C / A	0.063	0.0064	5.444e-23	BUD13	APOA5-APOC3
733.622	SM(36:0)	Sphingolipids (SP)	Phosphosphingolipids	Sphingomyelins (SM)	rs1558860	chr11:116607368	C / A	0.0624	0.0065	6.067e-22	BUD13	APOA5-APOC3
734.57	PC(32:0) or PE(35:0)	Glycerophospholipids (GP)	Glycerophosphocholines	Phosphatidylcholines (PC)	rs1558860	chr11:116607368	C / A	0.0461	0.0053	3.745e-18	BUD13	APOA5-APOC3
745.622	SM(37:1)	Sphingolipids (SP)	Phosphosphingolipids	Sphingomyelins (SM)	rs1558860	chr11:116607368	C / A	0.0469	0.0076	8.726e-10	BUD13	APOA5-APOC3
746.606	PC-O(34:1)	Glycerophospholipids (GP)	Glycerophosphocholines	Phosphatidylcholines (PC)	rs1558860	chr11:116607368	C / A	0.0496	0.0075	4.67e-11	BUD13	APOA5-APOC3
759.637	SM(38:1)	Sphingolipids (SP)	Phosphosphingolipids	Sphingomyelins (SM)	rs1558860	chr11:116607368	C / A	0.0594	0.0062	4.37e-22	BUD13	APOA5-APOC3
760.622	PC-O(35:1) or PC-P(35:0)	Glycerophospholipids (GP)	Glycerophosphocholines	Phosphatidylcholines (PC)	rs1558860	chr11:116607368	C / A	0.0591	0.0064	2.13e-20	BUD13	APOA5-APOC3
761.653	SM(38:0)	Sphingolipids (SP)	Phosphosphingolipids	Sphingomyelins (SM)	rs1558860	chr11:116607368	C / A	0.0677	0.0082	1.971e-16	BUD13	APOA5-APOC3
766.574	PC-O(36:5)	Glycerophospholipids (GP)	Glycerophosphocholines	Phosphatidylcholines (PC)	rs1558860	chr11:116607368	C / A	0.0424	0.0067	2.864e-10	BUD13	APOA5-APOC3
767.559	PA(41:4)	Glycerophospholipids (GP)	Glycerophosphates	Phosphatic acids (PA)	rs1558860	chr11:116607368	C / A	0.0448	0.0068	6.071e-11	BUD13	APOA5-APOC3
773.653	SM(39:1)	Sphingolipids (SP)	Phosphosphingolipids	Sphingomyelins (SM)	rs1558860	chr11:116607368	C / A	0.0528	0.0082	1.538e-10	BUD13	APOA5-APOC3
783.638	SM(40:3)	Sphingolipids (SP)	Phosphosphingolipids	Sphingomyelins (SM)	rs1558860	chr11:116607368	C / A	0.0649	0.0087	8.023e-14	BUD13	APOA5-APOC3
785.653	SM(40:2)	Sphingolipids (SP)	Phosphosphingolipids	Sphingomyelins (SM)	rs1558860	chr11:116607368	C / A	0.0645	0.0063	2.736e-24	BUD13	APOA5-APOC3
786.637	PC-P(37:1)	Glycerophospholipids (GP)	Glycerophosphocholines	Phosphatidylcholines (PC)	rs1558860	chr11:116607368	C / A	0.0646	0.0064	6.983e-24	BUD13	APOA5-APOC3
787.669	SM(40:1)	Sphingolipids (SP)	Phosphosphingolipids	Sphingomyelins (SM)	rs1558860	chr11:116607368	C / A	0.0592	0.006	2.772e-23	BUD13	APOA5-APOC3
788.653	PC-O(37:1)	Glycerophospholipids (GP)	Glycerophosphocholines	Phosphatidylcholines (PC)	rs1558860	chr11:116607368	C / A	0.0603	0.0061	2.223e-23	BUD13	APOA5-APOC3
789.613	SM(36:1)+AcO-	Sphingolipids (SP)	Phosphosphingolipids	Sphingomyelins (SM)	rs1558860	chr11:116607368	C / A	0.0468	0.0076	6.693e-10	BUD13	APOA5-APOC3
789.684	SM(40:0)	Sphingolipids (SP)	Phosphosphingolipids	Sphingomyelins (SM)	rs1558860	chr11:116607368	C / A	0.0575	0.0059	2.385e-22	BUD13	APOA5-APOC3
799.668	SM(41:2)	Sphingolipids (SP)	Phosphosphingolipids	Sphingomyelins (SM)	rs1558860	chr11:116607368	C / A	0.0671	0.0075	3.616e-19	BUD13	APOA5-APOC3
800.653	PC-P(38:1)	Glycerophospholipids (GP)	Glycerophosphocholines	Phosphatidylcholines (PC)	rs1558860	chr11:116607368	C / A	0.0634	0.0069	6.384e-20	BUD13	APOA5-APOC3
802.669	PC-O(38:1)	Glycerophospholipids (GP)	Glycerophosphocholines	Phosphatidylcholines (PC)	rs1558860	chr11:116607368	C / A	0.0573	0.0088	8.962e-11	BUD13	APOA5-APOC3
809.653	SM(42:4)	Sphingolipids (SP)	Phosphosphingolipids	Sphingomyelins (SM)	rs1558860	chr11:116607368	C / A	0.0675	0.0082	1.416e-16	BUD13	APOA5-APOC3
811.669	SM(42:3)	Sphingolipids (SP)	Phosphosphingolipids	Sphingomyelins (SM)	rs1558860	chr11:116607368	C / A	0.0653	0.0076	7.729e-18	BUD13	APOA5-APOC3
812.653	PC-O(39:3) or PC-P(39:2)	Glycerophospholipids (GP)	Glycerophosphocholines	Phosphatidylcholines (PC)	rs1558860	chr11:116607368	C / A	0.066	0.0077	8.905e-18	BUD13	APOA5-APOC3
813.684	SM(42:2)	Sphingolipids (SP)	Phosphosphingolipids	Sphingomyelins (SM)	rs1558860	chr11:116607368	C / A	0.0701	0.0076	2.085e-20	BUD13	APOA5-APOC3
814.669	PC-P(39:1)	Glycerophospholipids (GP)	Glycerophosphocholines	Phosphatidylcholines (PC)	rs1558860	chr11:116607368	C / A	0.0694	0.0076	4.461e-20	BUD13	APOA5-APOC3
815.7	SM(42:1)	Sphingolipids (SP)	Phosphosphingolipids	Sphingomyelins (SM)	rs1558860	chr11:116607368	C / A	0.0604	0.007	4.094e-18	BUD13	APOA5-APOC3
816.684	PC-O(39:1) or PC-P(39:0)	Glycerophospholipids (GP)	Glycerophosphocholines	Phosphatidylcholines (PC)	rs1558860	chr11:116607368	C / A	0.0504	0.0061	1.37e-16	BUD13	APOA5-APOC3
818.724	TG(48:3)	Glycerolipids (GL)	Triradylglycerols	Triacylglycerols (TG)	rs1558860	chr11:116607368	C / A	-0.0848	0.0136	4.852e-10	BUD13	APOA5-APOC3
844.739	TG(50:4)	Glycerolipids (GL)	Triradylglycerols	Triacylglycerols (TG)	rs1558860	chr11:116607368	C / A	-0.0807	0.0112	4.715e-13	BUD13	APOA5-APOC3
846.755	TG(50:3)	Glycerolipids (GL)	Triradylglycerols	Triacylglycerols (TG)	rs1558860	chr11:116607368	C / A	-0.0766	0.0098	7.588e-15	BUD13	APOA5-APOC3
848.77	TG(50:2)	Glycerolipids (GL)	Triradylglycerols	Triacylglycerols (TG)	rs1558860	chr11:116607368	C / A	-0.0692	0.0112	6.806e-10	BUD13	APOA5-APOC3
858.754	TG(51:4)	Glycerolipids (GL)	Triradylglycerols	Triacylglycerols (TG)	rs1558860	chr11:116607368	C / A	-0.1042	0.0161	1.007e-10	BUD13	APOA5-APOC3
860.77	TG(51:3)	Glycerolipids (GL)	Triradylglycerols	Triacylglycerols (TG)	rs1558860	chr11:116607368	C / A	-0.0833	0.0103	4.669e-16	BUD13	APOA5-APOC3
862.786	TG(51:2)	Glycerolipids (GL)	Triradylglycerols	Triacylglycerols (TG)	rs1558860	chr11:116607368	C / A	-0.0754	0.0119	2.322e-10	BUD13	APOA5-APOC3
870.754	TG(52:5)	Glycerolipids (GL)	Triradylglycerols	Triacylglycerols (TG)	rs1558860	chr11:116607368	C / A	-0.0764	0.0124	7.349e-10	BUD13	APOA5-APOC3
871.763	SM(46:1)	Sphingolipids (SP)	Phosphosphingolipids	Sphingomyelins (SM)	rs1558860	chr11:116607368	C / A	-0.0783	0.0126	4.443e-10	BUD13	APOA5-APOC3
872.77	TG(52:4)	Glycerolipids (GL)	Triradylglycerols	Triacylglycerols (TG)	rs1558860	chr11:116607368	C / A	-0.087	0.0105	9.132e-17	BUD13	APOA5-APOC3
874.786	TG(52:3)	Glycerolipids (GL)	Triradylglycerols	Triacylglycerols (TG)	rs1558860	chr11:116607368	C / A	-0.0856	0.0084	2.304e-24	BUD13	APOA5-APOC3
876.802	TG(52:2)	Glycerolipids (GL)	Triradylglycerols	Triacylglycerols (TG)	rs1558860	chr11:116607368	C / A	-0.0802	0.0094	1.119e-17	BUD13	APOA5-APOC3
878.817	TG(52:1)	Glycerolipids (GL)	Triradylglycerols	Triacylglycerols (TG)	rs1558860	chr11:116607368	C / A	-0.0827	0.009	3.899e-20	BUD13	APOA5-APOC3
886.786	TG(53:4)	Glycerolipids (GL)	Triradylglycerols	Triacylglycerols (TG)	rs1558860	chr11:116607368	C / A	-0.0877	0.0111	2.948e-15	BUD13	APOA5-APOC3
888.802	TG(53:3)	Glycerolipids (GL)	Triradylglycerols	Triacylglycerols (TG)	rs1558860	chr11:116607368	C / A	-0.0867	0.0095	9.616e-20	BUD13	APOA5-APOC3
898.786	TG(54:5)	Glycerolipids (GL)	Triradylglycerols	Triacylglycerols (TG)	rs1558860	chr11:116607368	C / A	-0.0864	0.0113	2.046e-14	BUD13	APOA5-APOC3
900.802	TG(54:4)	Glycerolipids (GL)	Triradylglycerols	Triacylglycerols (TG)	rs1558860	chr11:116607368	C / A	-0.0973	0.0102	9.23e-22	BUD13	APOA5-APOC3
902.817	TG(54:3)	Glycerolipids (GL)	Triradylglycerols	Triacylglycerols (TG)	rs1558860	chr11:116607368	C / A	-0.0917	0.0095	3.801e-22	BUD13	APOA5-APOC3
914.758	PC(45:0)-H-	Glycerophospholipids (GP)	Glycerophosphocholines	Phosphatidylcholines (PC)	rs1558860	chr11:116607368	C / A	-0.216	0.0325	3.121e-11	BUD13	APOA5-APOC3
369.351	cholesterol-loss of OH	Sterol lipids (ST)	Sterols	Cholesterol and derivatives (Chol)	rs1558861	chr11:116607437	T / C	0.0528	0.0056	1.81e-21	BUD13	APOA5-APOC3
547.473	DG-H20(32:2)	Glycerolipids (GL)	Diradylglycerols	Diacylglycerols (DG)	rs1558861	chr11:116607437	T / C	-0.0903	0.013	3.269e-12	BUD13	APOA5-APOC3
573.488	DG-H20(34:3)	Glycerolipids (GL)	Diradylglycerols	Diacylglycerols (DG)	rs1558861	chr11:116607437	T / C	-0.0805	0.0107	4.35e-14	BUD13	APOA5-APOC3
575.504	DG-H20(34:2)	Glycerolipids (GL)	Diradylglycerols	Diacylglycerols (DG)	rs1558861	chr11:116607437	T / C	-0.074	0.0085	3.274e-18	BUD13	APOA5-APOC3
577.519	DG-H20(34:1)	Glycerolipids (GL)	Diradylglycerols	Diacylglycerols (DG)	rs1558861	chr11:116607437	T / C	-0.0698	0.0093	5.002e-14	BUD13	APOA5-APOC3
599.504	DG-H20(36:4)	Glycerolipids (GL)	Diradylglycerols	Diacylglycerols (DG)	rs1558861	chr11:116607437	T / C	-0.0784	0.0111	1.554e-12	BUD13	APOA5-APOC3
601.519	DG-H20(36:3)	Glycerolipids (GL)	Diradylglycerols	Diacylglycerols (DG)	rs1558861	chr11:116607437	T / C	-0.0892	0.0094	1.672e-21	BUD13	APOA5-APOC3
603.535	DG-H20(36:2)	Glycerolipids (GL)	Diradylglycerols	Diacylglycerols (DG)	rs1558861	chr11:116607437	T / C	-0.0775	0.008	3.242e-22	BUD13	APOA5-APOC3
605.551	DG-H20(36:1)	Glycerolipids (GL)	Diradylglycerols	Diacylglycerols (DG)	rs1558861	chr11:116607437	T / C	-0.0712	0.0099	8.317e-13	BUD13	APOA5-APOC3
636.557	DG(36:3)	Glycerolipids (GL)	Diradylglycerols	Diacylglycerols (DG)	rs1558861	chr11:116607437	T / C	-0.0773	0.0098	4.093e-15	BUD13	APOA5-APOC3
638.572	DG(36:2)	Glycerolipids (GL)	Diradylglycerols	Diacylglycerols (DG)	rs1558861	chr11:116607437	T / C	-0.0719	0.0086	7.841e-17	BUD13	APOA5-APOC3
640.602	CE(16:1)	Sterol lipids (ST)	Sterols	Cholesteryl esters (CE)	rs1558861	chr11:116607437	T / C	0.0879	0.0111	2.186e-15	BUD13	APOA5-APOC3
642.618	CE(16:0)	Sterol lipids (ST)	Sterols	Cholesteryl esters (CE)	rs1558861	chr11:116607437	T / C	0.0469	0.0057	1.792e-16	BUD13	APOA5-APOC3
654.618	CE(17:1)	Sterol lipids (ST)	Sterols	Cholesteryl esters (CE)	rs1558861	chr11:116607437	T / C	0.0851	0.0119	7.312e-13	BUD13	APOA5-APOC3
664.603	CE(18:3)	Sterol lipids (ST)	Sterols	Cholesteryl esters (CE)	rs1558861	chr11:116607437	T / C	0.0735	0.0082	3.023e-19	BUD13	APOA5-APOC3
666.618	CE(18:2)	Sterol lipids (ST)	Sterols	Cholesteryl esters (CE)	rs1558861	chr11:116607437	T / C	0.049	0.0063	1.152e-14	BUD13	APOA5-APOC3
668.634	CE(18:1)	Sterol lipids (ST)	Sterols	Cholesteryl esters (CE)	rs1558861	chr11:116607437	T / C	0.0545	0.0058	3.179e-21	BUD13	APOA5-APOC3
670.65	CE(18:0)	Sterol lipids (ST)	Sterols	Cholesteryl esters (CE)	rs1558861	chr11:116607437	T / C	0.0584	0.0061	1.037e-21	BUD13	APOA5-APOC3
675.543	SM(32:1)	Sphingolipids (SP)	Phosphosphingolipids	Sphingomyelins (SM)	rs1558861	chr11:116607437	T / C	0.0535	0.0065	1.788e-16	BUD13	APOA5-APOC3
690.618	CE(20:4)	Sterol lipids (ST)	Sterols	Cholesteryl esters (CE)	rs1558861	chr11:116607437	T / C	0.0642	0.0086	1.177e-13	BUD13	APOA5-APOC3
692.634	CE(20:3)	Sterol lipids (ST)	Sterols	Cholesteryl esters (CE)	rs1558861	chr11:116607437	T / C	0.0578	0.0074	6.958e-15	BUD13	APOA5-APOC3
701.559	SM(34:2)	Sphingolipids (SP)	Phosphosphingolipids	Sphingomyelins (SM)	rs1558861	chr11:116607437	T / C	0.0399	0.0056	8.07e-13	BUD13	APOA5-APOC3
702.543	PC-P(31:1)	Glycerophospholipids (GP)	Glycerophosphocholines	Phosphatidylcholines (PC)	rs1558861	chr11:116607437	T / C	0.0418	0.0061	6.167e-12	BUD13	APOA5-APOC3
703.575	SM(34:1)	Sphingolipids (SP)	Phosphosphingolipids	Sphingomyelins (SM)	rs1558861	chr11:116607437	T / C	0.0593	0.0058	1.628e-24	BUD13	APOA5-APOC3
704.559	PC-O(31:1)	Glycerophospholipids (GP)	Glycerophosphocholines	Phosphatidylcholines (PC)	rs1558861	chr11:116607437	T / C	0.0606	0.0059	9.489e-25	BUD13	APOA5-APOC3
705.591	SM(34:0)	Sphingolipids (SP)	Phosphosphingolipids	Sphingomyelins (SM)	rs1558861	chr11:116607437	T / C	0.0602	0.006	6.889e-24	BUD13	APOA5-APOC3
707.598	DG-H20(44:6)	Glycerolipids (GL)	Diradylglycerols	Diacylglycerols (DG)	rs1558861	chr11:116607437	T / C	0.1266	0.0167	3.998e-14	BUD13	APOA5-APOC3
715.576	SM(35:1)-H-	Sphingolipids (SP)	Phosphosphingolipids	Sphingomyelins (SM)	rs1558861	chr11:116607437	T / C	0.0455	0.0073	5.348e-10	BUD13	APOA5-APOC3
717.592	SM(35:0)-H-	Sphingolipids (SP)	Phosphosphingolipids	Sphingomyelins (SM)	rs1558861	chr11:116607437	T / C	0.0499	0.0081	6.839e-10	BUD13	APOA5-APOC3
720.591	PC-O(32:0)	Glycerophospholipids (GP)	Glycerophosphocholines	Phosphatidylcholines (PC)	rs1558861	chr11:116607437	T / C	0.0609	0.0084	4.827e-13	BUD13	APOA5-APOC3
729.591	SM(36:2)	Sphingolipids (SP)	Phosphosphingolipids	Sphingomyelins (SM)	rs1558861	chr11:116607437	T / C	0.0495	0.0066	9.933e-14	BUD13	APOA5-APOC3
731.606	SM(36:1)	Sphingolipids (SP)	Phosphosphingolipids	Sphingomyelins (SM)	rs1558861	chr11:116607437	T / C	0.0624	0.0061	1.812e-24	BUD13	APOA5-APOC3
732.59	PC-O(33:1)	Glycerophospholipids (GP)	Glycerophosphocholines	Phosphatidylcholines (PC)	rs1558861	chr11:116607437	T / C	0.0623	0.0064	1.473e-22	BUD13	APOA5-APOC3
733.622	SM(36:0)	Sphingolipids (SP)	Phosphosphingolipids	Sphingomyelins (SM)	rs1558861	chr11:116607437	T / C	0.0616	0.0064	6.492e-22	BUD13	APOA5-APOC3
734.57	PC(32:0) or PE(35:0)	Glycerophospholipids (GP)	Glycerophosphocholines	Phosphatidylcholines (PC)	rs1558861	chr11:116607437	T / C	0.0451	0.0053	1.859e-17	BUD13	APOA5-APOC3
746.606	PC-O(34:1)	Glycerophospholipids (GP)	Glycerophosphocholines	Phosphatidylcholines (PC)	rs1558861	chr11:116607437	T / C	0.0484	0.0075	9.787e-11	BUD13	APOA5-APOC3
759.637	SM(38:1)	Sphingolipids (SP)	Phosphosphingolipids	Sphingomyelins (SM)	rs1558861	chr11:116607437	T / C	0.0588	0.0061	5.541e-22	BUD13	APOA5-APOC3
760.622	PC-O(35:1) or PC-P(35:0)	Glycerophospholipids (GP)	Glycerophosphocholines	Phosphatidylcholines (PC)	rs1558861	chr11:116607437	T / C	0.0585	0.0063	2.791e-20	BUD13	APOA5-APOC3
761.653	SM(38:0)	Sphingolipids (SP)	Phosphosphingolipids	Sphingomyelins (SM)	rs1558861	chr11:116607437	T / C	0.067	0.0082	3.817e-16	BUD13	APOA5-APOC3
767.559	PA(41:4)	Glycerophospholipids (GP)	Glycerophosphates	Phosphatic acids (PA)	rs1558861	chr11:116607437	T / C	0.0435	0.0068	1.463e-10	BUD13	APOA5-APOC3
773.653	SM(39:1)	Sphingolipids (SP)	Phosphosphingolipids	Sphingomyelins (SM)	rs1558861	chr11:116607437	T / C	0.0528	0.0082	1.136e-10	BUD13	APOA5-APOC3
783.638	SM(40:3)	Sphingolipids (SP)	Phosphosphingolipids	Sphingomyelins (SM)	rs1558861	chr11:116607437	T / C	0.064	0.0086	1.381e-13	BUD13	APOA5-APOC3
785.653	SM(40:2)	Sphingolipids (SP)	Phosphosphingolipids	Sphingomyelins (SM)	rs1558861	chr11:116607437	T / C	0.0636	0.0063	4.902e-24	BUD13	APOA5-APOC3
786.637	PC-P(37:1)	Glycerophospholipids (GP)	Glycerophosphocholines	Phosphatidylcholines (PC)	rs1558861	chr11:116607437	T / C	0.0636	0.0064	3.434e-23	BUD13	APOA5-APOC3
787.669	SM(40:1)	Sphingolipids (SP)	Phosphosphingolipids	Sphingomyelins (SM)	rs1558861	chr11:116607437	T / C	0.0589	0.006	4.59e-23	BUD13	APOA5-APOC3
788.653	PC-O(37:1)	Glycerophospholipids (GP)	Glycerophosphocholines	Phosphatidylcholines (PC)	rs1558861	chr11:116607437	T / C	0.0599	0.0061	4.508e-23	BUD13	APOA5-APOC3
789.684	SM(40:0)	Sphingolipids (SP)	Phosphosphingolipids	Sphingomyelins (SM)	rs1558861	chr11:116607437	T / C	0.0572	0.0059	3.922e-22	BUD13	APOA5-APOC3
799.668	SM(41:2)	Sphingolipids (SP)	Phosphosphingolipids	Sphingomyelins (SM)	rs1558861	chr11:116607437	T / C	0.0666	0.0074	3.998e-19	BUD13	APOA5-APOC3
800.653	PC-P(38:1)	Glycerophospholipids (GP)	Glycerophosphocholines	Phosphatidylcholines (PC)	rs1558861	chr11:116607437	T / C	0.0628	0.0069	1.482e-19	BUD13	APOA5-APOC3
802.669	PC-O(38:1)	Glycerophospholipids (GP)	Glycerophosphocholines	Phosphatidylcholines (PC)	rs1558861	chr11:116607437	T / C	0.0574	0.0088	8.202e-11	BUD13	APOA5-APOC3
809.653	SM(42:4)	Sphingolipids (SP)	Phosphosphingolipids	Sphingomyelins (SM)	rs1558861	chr11:116607437	T / C	0.067	0.0082	2.254e-16	BUD13	APOA5-APOC3
811.669	SM(42:3)	Sphingolipids (SP)	Phosphosphingolipids	Sphingomyelins (SM)	rs1558861	chr11:116607437	T / C	0.0639	0.0075	2.337e-17	BUD13	APOA5-APOC3
812.653	PC-O(39:3) or PC-P(39:2)	Glycerophospholipids (GP)	Glycerophosphocholines	Phosphatidylcholines (PC)	rs1558861	chr11:116607437	T / C	0.0645	0.0077	4.733e-17	BUD13	APOA5-APOC3
813.684	SM(42:2)	Sphingolipids (SP)	Phosphosphingolipids	Sphingomyelins (SM)	rs1558861	chr11:116607437	T / C	0.0685	0.0075	8.189e-20	BUD13	APOA5-APOC3
814.669	PC-P(39:1)	Glycerophospholipids (GP)	Glycerophosphocholines	Phosphatidylcholines (PC)	rs1558861	chr11:116607437	T / C	0.0679	0.0075	1.82e-19	BUD13	APOA5-APOC3
815.7	SM(42:1)	Sphingolipids (SP)	Phosphosphingolipids	Sphingomyelins (SM)	rs1558861	chr11:116607437	T / C	0.0603	0.007	4.795e-18	BUD13	APOA5-APOC3
816.684	PC-O(39:1) or PC-P(39:0)	Glycerophospholipids (GP)	Glycerophosphocholines	Phosphatidylcholines (PC)	rs1558861	chr11:116607437	T / C	0.0503	0.0061	1.627e-16	BUD13	APOA5-APOC3
818.724	TG(48:3)	Glycerolipids (GL)	Triradylglycerols	Triacylglycerols (TG)	rs1558861	chr11:116607437	T / C	-0.0835	0.0136	7.438e-10	BUD13	APOA5-APOC3
844.739	TG(50:4)	Glycerolipids (GL)	Triradylglycerols	Triacylglycerols (TG)	rs1558861	chr11:116607437	T / C	-0.0796	0.0112	9.887e-13	BUD13	APOA5-APOC3
846.755	TG(50:3)	Glycerolipids (GL)	Triradylglycerols	Triacylglycerols (TG)	rs1558861	chr11:116607437	T / C	-0.0755	0.0098	1.734e-14	BUD13	APOA5-APOC3
848.77	TG(50:2)	Glycerolipids (GL)	Triradylglycerols	Triacylglycerols (TG)	rs1558861	chr11:116607437	T / C	-0.0685	0.0112	8.479e-10	BUD13	APOA5-APOC3
858.754	TG(51:4)	Glycerolipids (GL)	Triradylglycerols	Triacylglycerols (TG)	rs1558861	chr11:116607437	T / C	-0.1024	0.0161	1.756e-10	BUD13	APOA5-APOC3
860.77	TG(51:3)	Glycerolipids (GL)	Triradylglycerols	Triacylglycerols (TG)	rs1558861	chr11:116607437	T / C	-0.082	0.0103	1.287e-15	BUD13	APOA5-APOC3
862.786	TG(51:2)	Glycerolipids (GL)	Triradylglycerols	Triacylglycerols (TG)	rs1558861	chr11:116607437	T / C	-0.0746	0.0118	2.784e-10	BUD13	APOA5-APOC3
871.763	SM(46:1)	Sphingolipids (SP)	Phosphosphingolipids	Sphingomyelins (SM)	rs1558861	chr11:116607437	T / C	-0.0772	0.0126	8.006e-10	BUD13	APOA5-APOC3
872.77	TG(52:4)	Glycerolipids (GL)	Triradylglycerols	Triacylglycerols (TG)	rs1558861	chr11:116607437	T / C	-0.0855	0.0104	2.241e-16	BUD13	APOA5-APOC3
874.786	TG(52:3)	Glycerolipids (GL)	Triradylglycerols	Triacylglycerols (TG)	rs1558861	chr11:116607437	T / C	-0.0843	0.0084	1.14e-23	BUD13	APOA5-APOC3
876.802	TG(52:2)	Glycerolipids (GL)	Triradylglycerols	Triacylglycerols (TG)	rs1558861	chr11:116607437	T / C	-0.0792	0.0094	2.765e-17	BUD13	APOA5-APOC3
878.817	TG(52:1)	Glycerolipids (GL)	Triradylglycerols	Triacylglycerols (TG)	rs1558861	chr11:116607437	T / C	-0.082	0.009	7.676e-20	BUD13	APOA5-APOC3
886.786	TG(53:4)	Glycerolipids (GL)	Triradylglycerols	Triacylglycerols (TG)	rs1558861	chr11:116607437	T / C	-0.0864	0.0111	5.744e-15	BUD13	APOA5-APOC3
888.802	TG(53:3)	Glycerolipids (GL)	Triradylglycerols	Triacylglycerols (TG)	rs1558861	chr11:116607437	T / C	-0.0857	0.0095	1.615e-19	BUD13	APOA5-APOC3
898.786	TG(54:5)	Glycerolipids (GL)	Triradylglycerols	Triacylglycerols (TG)	rs1558861	chr11:116607437	T / C	-0.0845	0.0112	5.31e-14	BUD13	APOA5-APOC3
900.802	TG(54:4)	Glycerolipids (GL)	Triradylglycerols	Triacylglycerols (TG)	rs1558861	chr11:116607437	T / C	-0.0949	0.0101	7.638e-21	BUD13	APOA5-APOC3
902.817	TG(54:3)	Glycerolipids (GL)	Triradylglycerols	Triacylglycerols (TG)	rs1558861	chr11:116607437	T / C	-0.0901	0.0094	1.199e-21	BUD13	APOA5-APOC3
914.758	PC(45:0)-H-	Glycerophospholipids (GP)	Glycerophosphocholines	Phosphatidylcholines (PC)	rs1558861	chr11:116607437	T / C	-0.214	0.0324	4.113e-11	BUD13	APOA5-APOC3
369.351	cholesterol-loss of OH	Sterol lipids (ST)	Sterols	Cholesterol and derivatives (Chol)	rs61905084	chr11:116610294	C / T	0.0307	0.0047	6.677e-11	BUD13	APOA5-APOC3
668.634	CE(18:1)	Sterol lipids (ST)	Sterols	Cholesteryl esters (CE)	rs61905084	chr11:116610294	C / T	0.0311	0.0049	1.512e-10	BUD13	APOA5-APOC3
670.65	CE(18:0)	Sterol lipids (ST)	Sterols	Cholesteryl esters (CE)	rs61905084	chr11:116610294	C / T	0.0338	0.0052	5.826e-11	BUD13	APOA5-APOC3
707.598	DG-H20(44:6)	Glycerolipids (GL)	Diradylglycerols	Diacylglycerols (DG)	rs61905084	chr11:116610294	C / T	0.0906	0.0142	1.898e-10	BUD13	APOA5-APOC3
759.637	SM(38:1)	Sphingolipids (SP)	Phosphosphingolipids	Sphingomyelins (SM)	rs61905084	chr11:116610294	C / T	0.0337	0.0052	7.148e-11	BUD13	APOA5-APOC3
760.622	PC-O(35:1) or PC-P(35:0)	Glycerophospholipids (GP)	Glycerophosphocholines	Phosphatidylcholines (PC)	rs61905084	chr11:116610294	C / T	0.033	0.0054	8.926e-10	BUD13	APOA5-APOC3
785.653	SM(40:2)	Sphingolipids (SP)	Phosphosphingolipids	Sphingomyelins (SM)	rs61905084	chr11:116610294	C / T	0.0345	0.0053	9.849e-11	BUD13	APOA5-APOC3
786.637	PC-P(37:1)	Glycerophospholipids (GP)	Glycerophosphocholines	Phosphatidylcholines (PC)	rs61905084	chr11:116610294	C / T	0.0363	0.0054	1.913e-11	BUD13	APOA5-APOC3
813.684	SM(42:2)	Sphingolipids (SP)	Phosphosphingolipids	Sphingomyelins (SM)	rs61905084	chr11:116610294	C / T	0.0398	0.0063	3.346e-10	BUD13	APOA5-APOC3
814.669	PC-P(39:1)	Glycerophospholipids (GP)	Glycerophosphocholines	Phosphatidylcholines (PC)	rs61905084	chr11:116610294	C / T	0.0397	0.0064	5.125e-10	BUD13	APOA5-APOC3
369.351	cholesterol-loss of OH	Sterol lipids (ST)	Sterols	Cholesterol and derivatives (Chol)	rs9326246	chr11:116611733	G / C	0.0539	0.0056	2.62e-22	BUD13	APOA5-APOC3
547.473	DG-H20(32:2)	Glycerolipids (GL)	Diradylglycerols	Diacylglycerols (DG)	rs9326246	chr11:116611733	G / C	-0.092	0.013	1.258e-12	BUD13	APOA5-APOC3
573.488	DG-H20(34:3)	Glycerolipids (GL)	Diradylglycerols	Diacylglycerols (DG)	rs9326246	chr11:116611733	G / C	-0.0825	0.0106	9.274e-15	BUD13	APOA5-APOC3
575.504	DG-H20(34:2)	Glycerolipids (GL)	Diradylglycerols	Diacylglycerols (DG)	rs9326246	chr11:116611733	G / C	-0.0757	0.0085	5.282e-19	BUD13	APOA5-APOC3
577.519	DG-H20(34:1)	Glycerolipids (GL)	Diradylglycerols	Diacylglycerols (DG)	rs9326246	chr11:116611733	G / C	-0.0719	0.0093	1.016e-14	BUD13	APOA5-APOC3
579.535	DG-H20(34:0)	Glycerolipids (GL)	Diradylglycerols	Diacylglycerols (DG)	rs9326246	chr11:116611733	G / C	-0.0706	0.0111	2.346e-10	BUD13	APOA5-APOC3
599.504	DG-H20(36:4)	Glycerolipids (GL)	Diradylglycerols	Diacylglycerols (DG)	rs9326246	chr11:116611733	G / C	-0.0805	0.0111	4.235e-13	BUD13	APOA5-APOC3
601.519	DG-H20(36:3)	Glycerolipids (GL)	Diradylglycerols	Diacylglycerols (DG)	rs9326246	chr11:116611733	G / C	-0.0912	0.0094	2.142e-22	BUD13	APOA5-APOC3
603.535	DG-H20(36:2)	Glycerolipids (GL)	Diradylglycerols	Diacylglycerols (DG)	rs9326246	chr11:116611733	G / C	-0.0796	0.008	2.63e-23	BUD13	APOA5-APOC3
605.551	DG-H20(36:1)	Glycerolipids (GL)	Diradylglycerols	Diacylglycerols (DG)	rs9326246	chr11:116611733	G / C	-0.0735	0.01	1.729e-13	BUD13	APOA5-APOC3
636.557	DG(36:3)	Glycerolipids (GL)	Diradylglycerols	Diacylglycerols (DG)	rs9326246	chr11:116611733	G / C	-0.0776	0.0099	3.635e-15	BUD13	APOA5-APOC3
638.572	DG(36:2)	Glycerolipids (GL)	Diradylglycerols	Diacylglycerols (DG)	rs9326246	chr11:116611733	G / C	-0.0722	0.0086	6.703e-17	BUD13	APOA5-APOC3
640.602	CE(16:1)	Sterol lipids (ST)	Sterols	Cholesteryl esters (CE)	rs9326246	chr11:116611733	G / C	0.0896	0.0111	8.104e-16	BUD13	APOA5-APOC3
642.618	CE(16:0)	Sterol lipids (ST)	Sterols	Cholesteryl esters (CE)	rs9326246	chr11:116611733	G / C	0.0482	0.0057	1.847e-17	BUD13	APOA5-APOC3
654.618	CE(17:1)	Sterol lipids (ST)	Sterols	Cholesteryl esters (CE)	rs9326246	chr11:116611733	G / C	0.0865	0.0119	3.527e-13	BUD13	APOA5-APOC3
664.603	CE(18:3)	Sterol lipids (ST)	Sterols	Cholesteryl esters (CE)	rs9326246	chr11:116611733	G / C	0.0744	0.0082	1.337e-19	BUD13	APOA5-APOC3
666.618	CE(18:2)	Sterol lipids (ST)	Sterols	Cholesteryl esters (CE)	rs9326246	chr11:116611733	G / C	0.0506	0.0064	2.032e-15	BUD13	APOA5-APOC3
668.634	CE(18:1)	Sterol lipids (ST)	Sterols	Cholesteryl esters (CE)	rs9326246	chr11:116611733	G / C	0.0555	0.0058	6.04e-22	BUD13	APOA5-APOC3
670.65	CE(18:0)	Sterol lipids (ST)	Sterols	Cholesteryl esters (CE)	rs9326246	chr11:116611733	G / C	0.0596	0.0061	1.513e-22	BUD13	APOA5-APOC3
675.543	SM(32:1)	Sphingolipids (SP)	Phosphosphingolipids	Sphingomyelins (SM)	rs9326246	chr11:116611733	G / C	0.0557	0.0065	1.348e-17	BUD13	APOA5-APOC3
690.618	CE(20:4)	Sterol lipids (ST)	Sterols	Cholesteryl esters (CE)	rs9326246	chr11:116611733	G / C	0.067	0.0086	9.186e-15	BUD13	APOA5-APOC3
692.634	CE(20:3)	Sterol lipids (ST)	Sterols	Cholesteryl esters (CE)	rs9326246	chr11:116611733	G / C	0.0595	0.0074	1.408e-15	BUD13	APOA5-APOC3
701.559	SM(34:2)	Sphingolipids (SP)	Phosphosphingolipids	Sphingomyelins (SM)	rs9326246	chr11:116611733	G / C	0.0414	0.0055	7.852e-14	BUD13	APOA5-APOC3
702.543	PC-P(31:1)	Glycerophospholipids (GP)	Glycerophosphocholines	Phosphatidylcholines (PC)	rs9326246	chr11:116611733	G / C	0.0433	0.0061	1.051e-12	BUD13	APOA5-APOC3
703.575	SM(34:1)	Sphingolipids (SP)	Phosphosphingolipids	Sphingomyelins (SM)	rs9326246	chr11:116611733	G / C	0.0606	0.0058	2.315e-25	BUD13	APOA5-APOC3
704.559	PC-O(31:1)	Glycerophospholipids (GP)	Glycerophosphocholines	Phosphatidylcholines (PC)	rs9326246	chr11:116611733	G / C	0.0618	0.0059	1.003e-25	BUD13	APOA5-APOC3
705.591	SM(34:0)	Sphingolipids (SP)	Phosphosphingolipids	Sphingomyelins (SM)	rs9326246	chr11:116611733	G / C	0.0615	0.006	9.404e-25	BUD13	APOA5-APOC3
707.598	DG-H20(44:6)	Glycerolipids (GL)	Diradylglycerols	Diacylglycerols (DG)	rs9326246	chr11:116611733	G / C	0.1276	0.0167	2.252e-14	BUD13	APOA5-APOC3
715.576	SM(35:1)-H-	Sphingolipids (SP)	Phosphosphingolipids	Sphingomyelins (SM)	rs9326246	chr11:116611733	G / C	0.0467	0.0073	2.01e-10	BUD13	APOA5-APOC3
717.592	SM(35:0)-H-	Sphingolipids (SP)	Phosphosphingolipids	Sphingomyelins (SM)	rs9326246	chr11:116611733	G / C	0.0509	0.0081	3.172e-10	BUD13	APOA5-APOC3
720.591	PC-O(32:0)	Glycerophospholipids (GP)	Glycerophosphocholines	Phosphatidylcholines (PC)	rs9326246	chr11:116611733	G / C	0.0614	0.0084	3.45e-13	BUD13	APOA5-APOC3
729.591	SM(36:2)	Sphingolipids (SP)	Phosphosphingolipids	Sphingomyelins (SM)	rs9326246	chr11:116611733	G / C	0.0515	0.0066	6.008e-15	BUD13	APOA5-APOC3
731.606	SM(36:1)	Sphingolipids (SP)	Phosphosphingolipids	Sphingomyelins (SM)	rs9326246	chr11:116611733	G / C	0.0645	0.0061	7.548e-26	BUD13	APOA5-APOC3
732.59	PC-O(33:1)	Glycerophospholipids (GP)	Glycerophosphocholines	Phosphatidylcholines (PC)	rs9326246	chr11:116611733	G / C	0.0644	0.0064	7.455e-24	BUD13	APOA5-APOC3
733.622	SM(36:0)	Sphingolipids (SP)	Phosphosphingolipids	Sphingomyelins (SM)	rs9326246	chr11:116611733	G / C	0.0634	0.0064	6.396e-23	BUD13	APOA5-APOC3
734.57	PC(32:0) or PE(35:0)	Glycerophospholipids (GP)	Glycerophosphocholines	Phosphatidylcholines (PC)	rs9326246	chr11:116611733	G / C	0.0454	0.0053	1.634e-17	BUD13	APOA5-APOC3
745.622	SM(37:1)	Sphingolipids (SP)	Phosphosphingolipids	Sphingomyelins (SM)	rs9326246	chr11:116611733	G / C	0.049	0.0077	1.699e-10	BUD13	APOA5-APOC3
746.606	PC-O(34:1)	Glycerophospholipids (GP)	Glycerophosphocholines	Phosphatidylcholines (PC)	rs9326246	chr11:116611733	G / C	0.0488	0.0075	7.191e-11	BUD13	APOA5-APOC3
759.637	SM(38:1)	Sphingolipids (SP)	Phosphosphingolipids	Sphingomyelins (SM)	rs9326246	chr11:116611733	G / C	0.0606	0.0061	4.385e-23	BUD13	APOA5-APOC3
760.622	PC-O(35:1) or PC-P(35:0)	Glycerophospholipids (GP)	Glycerophosphocholines	Phosphatidylcholines (PC)	rs9326246	chr11:116611733	G / C	0.0601	0.0063	2.479e-21	BUD13	APOA5-APOC3
761.653	SM(38:0)	Sphingolipids (SP)	Phosphosphingolipids	Sphingomyelins (SM)	rs9326246	chr11:116611733	G / C	0.0693	0.0082	2.472e-17	BUD13	APOA5-APOC3
766.574	PC-O(36:5)	Glycerophospholipids (GP)	Glycerophosphocholines	Phosphatidylcholines (PC)	rs9326246	chr11:116611733	G / C	0.0429	0.0067	1.237e-10	BUD13	APOA5-APOC3
767.559	PA(41:4)	Glycerophospholipids (GP)	Glycerophosphates	Phosphatic acids (PA)	rs9326246	chr11:116611733	G / C	0.0453	0.0068	2.872e-11	BUD13	APOA5-APOC3
773.653	SM(39:1)	Sphingolipids (SP)	Phosphosphingolipids	Sphingomyelins (SM)	rs9326246	chr11:116611733	G / C	0.0555	0.0082	1.409e-11	BUD13	APOA5-APOC3
783.638	SM(40:3)	Sphingolipids (SP)	Phosphosphingolipids	Sphingomyelins (SM)	rs9326246	chr11:116611733	G / C	0.0653	0.0087	5.132e-14	BUD13	APOA5-APOC3
785.653	SM(40:2)	Sphingolipids (SP)	Phosphosphingolipids	Sphingomyelins (SM)	rs9326246	chr11:116611733	G / C	0.0652	0.0063	4.999e-25	BUD13	APOA5-APOC3
786.637	PC-P(37:1)	Glycerophospholipids (GP)	Glycerophosphocholines	Phosphatidylcholines (PC)	rs9326246	chr11:116611733	G / C	0.0654	0.0064	1.308e-24	BUD13	APOA5-APOC3
787.669	SM(40:1)	Sphingolipids (SP)	Phosphosphingolipids	Sphingomyelins (SM)	rs9326246	chr11:116611733	G / C	0.0608	0.006	1.886e-24	BUD13	APOA5-APOC3
788.653	PC-O(37:1)	Glycerophospholipids (GP)	Glycerophosphocholines	Phosphatidylcholines (PC)	rs9326246	chr11:116611733	G / C	0.0619	0.0061	2.089e-24	BUD13	APOA5-APOC3
789.613	SM(36:1)+AcO-	Sphingolipids (SP)	Phosphosphingolipids	Sphingomyelins (SM)	rs9326246	chr11:116611733	G / C	0.0472	0.0075	3.422e-10	BUD13	APOA5-APOC3
789.684	SM(40:0)	Sphingolipids (SP)	Phosphosphingolipids	Sphingomyelins (SM)	rs9326246	chr11:116611733	G / C	0.0591	0.0059	2.235e-23	BUD13	APOA5-APOC3
799.668	SM(41:2)	Sphingolipids (SP)	Phosphosphingolipids	Sphingomyelins (SM)	rs9326246	chr11:116611733	G / C	0.0688	0.0075	3.441e-20	BUD13	APOA5-APOC3
800.653	PC-P(38:1)	Glycerophospholipids (GP)	Glycerophosphocholines	Phosphatidylcholines (PC)	rs9326246	chr11:116611733	G / C	0.0648	0.007	1.305e-20	BUD13	APOA5-APOC3
801.684	SM(41:1)	Sphingolipids (SP)	Phosphosphingolipids	Sphingomyelins (SM)	rs9326246	chr11:116611733	G / C	0.0562	0.0081	3.957e-12	BUD13	APOA5-APOC3
802.669	PC-O(38:1)	Glycerophospholipids (GP)	Glycerophosphocholines	Phosphatidylcholines (PC)	rs9326246	chr11:116611733	G / C	0.0604	0.0089	9.272e-12	BUD13	APOA5-APOC3
809.653	SM(42:4)	Sphingolipids (SP)	Phosphosphingolipids	Sphingomyelins (SM)	rs9326246	chr11:116611733	G / C	0.0687	0.0081	2.454e-17	BUD13	APOA5-APOC3
811.669	SM(42:3)	Sphingolipids (SP)	Phosphosphingolipids	Sphingomyelins (SM)	rs9326246	chr11:116611733	G / C	0.0647	0.0075	1e-17	BUD13	APOA5-APOC3
812.653	PC-O(39:3) or PC-P(39:2)	Glycerophospholipids (GP)	Glycerophosphocholines	Phosphatidylcholines (PC)	rs9326246	chr11:116611733	G / C	0.0653	0.0077	1.531e-17	BUD13	APOA5-APOC3
813.684	SM(42:2)	Sphingolipids (SP)	Phosphosphingolipids	Sphingomyelins (SM)	rs9326246	chr11:116611733	G / C	0.0691	0.0075	3.923e-20	BUD13	APOA5-APOC3
814.669	PC-P(39:1)	Glycerophospholipids (GP)	Glycerophosphocholines	Phosphatidylcholines (PC)	rs9326246	chr11:116611733	G / C	0.0685	0.0075	1.095e-19	BUD13	APOA5-APOC3
815.7	SM(42:1)	Sphingolipids (SP)	Phosphosphingolipids	Sphingomyelins (SM)	rs9326246	chr11:116611733	G / C	0.0621	0.007	5.128e-19	BUD13	APOA5-APOC3
816.684	PC-O(39:1) or PC-P(39:0)	Glycerophospholipids (GP)	Glycerophosphocholines	Phosphatidylcholines (PC)	rs9326246	chr11:116611733	G / C	0.0522	0.0061	1.529e-17	BUD13	APOA5-APOC3
818.724	TG(48:3)	Glycerolipids (GL)	Triradylglycerols	Triacylglycerols (TG)	rs9326246	chr11:116611733	G / C	-0.0854	0.0136	3.316e-10	BUD13	APOA5-APOC3
844.739	TG(50:4)	Glycerolipids (GL)	Triradylglycerols	Triacylglycerols (TG)	rs9326246	chr11:116611733	G / C	-0.0816	0.0111	2.279e-13	BUD13	APOA5-APOC3
846.755	TG(50:3)	Glycerolipids (GL)	Triradylglycerols	Triacylglycerols (TG)	rs9326246	chr11:116611733	G / C	-0.0772	0.0098	3.899e-15	BUD13	APOA5-APOC3
848.77	TG(50:2)	Glycerolipids (GL)	Triradylglycerols	Triacylglycerols (TG)	rs9326246	chr11:116611733	G / C	-0.0703	0.0112	3.282e-10	BUD13	APOA5-APOC3
858.754	TG(51:4)	Glycerolipids (GL)	Triradylglycerols	Triacylglycerols (TG)	rs9326246	chr11:116611733	G / C	-0.1043	0.016	7.366e-11	BUD13	APOA5-APOC3
860.77	TG(51:3)	Glycerolipids (GL)	Triradylglycerols	Triacylglycerols (TG)	rs9326246	chr11:116611733	G / C	-0.083	0.0102	4.153e-16	BUD13	APOA5-APOC3
862.786	TG(51:2)	Glycerolipids (GL)	Triradylglycerols	Triacylglycerols (TG)	rs9326246	chr11:116611733	G / C	-0.0757	0.0118	1.605e-10	BUD13	APOA5-APOC3
870.754	TG(52:5)	Glycerolipids (GL)	Triradylglycerols	Triacylglycerols (TG)	rs9326246	chr11:116611733	G / C	-0.0774	0.0124	4.078e-10	BUD13	APOA5-APOC3
871.763	SM(46:1)	Sphingolipids (SP)	Phosphosphingolipids	Sphingomyelins (SM)	rs9326246	chr11:116611733	G / C	-0.0793	0.0125	2.468e-10	BUD13	APOA5-APOC3
872.77	TG(52:4)	Glycerolipids (GL)	Triradylglycerols	Triacylglycerols (TG)	rs9326246	chr11:116611733	G / C	-0.0873	0.0104	4.978e-17	BUD13	APOA5-APOC3
874.786	TG(52:3)	Glycerolipids (GL)	Triradylglycerols	Triacylglycerols (TG)	rs9326246	chr11:116611733	G / C	-0.0862	0.0084	7.645e-25	BUD13	APOA5-APOC3
876.802	TG(52:2)	Glycerolipids (GL)	Triradylglycerols	Triacylglycerols (TG)	rs9326246	chr11:116611733	G / C	-0.0812	0.0093	3.049e-18	BUD13	APOA5-APOC3
878.817	TG(52:1)	Glycerolipids (GL)	Triradylglycerols	Triacylglycerols (TG)	rs9326246	chr11:116611733	G / C	-0.0839	0.009	7.932e-21	BUD13	APOA5-APOC3
886.786	TG(53:4)	Glycerolipids (GL)	Triradylglycerols	Triacylglycerols (TG)	rs9326246	chr11:116611733	G / C	-0.0877	0.0111	2.203e-15	BUD13	APOA5-APOC3
888.802	TG(53:3)	Glycerolipids (GL)	Triradylglycerols	Triacylglycerols (TG)	rs9326246	chr11:116611733	G / C	-0.0865	0.0095	7.45e-20	BUD13	APOA5-APOC3
898.786	TG(54:5)	Glycerolipids (GL)	Triradylglycerols	Triacylglycerols (TG)	rs9326246	chr11:116611733	G / C	-0.0867	0.0112	1.298e-14	BUD13	APOA5-APOC3
900.802	TG(54:4)	Glycerolipids (GL)	Triradylglycerols	Triacylglycerols (TG)	rs9326246	chr11:116611733	G / C	-0.0975	0.0101	4.848e-22	BUD13	APOA5-APOC3
902.817	TG(54:3)	Glycerolipids (GL)	Triradylglycerols	Triacylglycerols (TG)	rs9326246	chr11:116611733	G / C	-0.0922	0.0094	1.255e-22	BUD13	APOA5-APOC3
914.758	PC(45:0)-H-	Glycerophospholipids (GP)	Glycerophosphocholines	Phosphatidylcholines (PC)	rs9326246	chr11:116611733	G / C	-0.2166	0.0324	2.399e-11	BUD13	APOA5-APOC3
369.351	cholesterol-loss of OH	Sterol lipids (ST)	Sterols	Cholesterol and derivatives (Chol)	rs180349	chr11:116611827	T / A	0.0323	0.0047	9.488e-12	BUD13	APOA5-APOC3
601.519	DG-H20(36:3)	Glycerolipids (GL)	Diradylglycerols	Diacylglycerols (DG)	rs180349	chr11:116611827	T / A	-0.0514	0.008	1.116e-10	BUD13	APOA5-APOC3
642.618	CE(16:0)	Sterol lipids (ST)	Sterols	Cholesteryl esters (CE)	rs180349	chr11:116611827	T / A	0.0312	0.0048	1.033e-10	BUD13	APOA5-APOC3
668.634	CE(18:1)	Sterol lipids (ST)	Sterols	Cholesteryl esters (CE)	rs180349	chr11:116611827	T / A	0.0318	0.0049	8.609e-11	BUD13	APOA5-APOC3
670.65	CE(18:0)	Sterol lipids (ST)	Sterols	Cholesteryl esters (CE)	rs180349	chr11:116611827	T / A	0.0341	0.0052	4.22e-11	BUD13	APOA5-APOC3
703.575	SM(34:1)	Sphingolipids (SP)	Phosphosphingolipids	Sphingomyelins (SM)	rs180349	chr11:116611827	T / A	0.0343	0.005	5.065e-12	BUD13	APOA5-APOC3
704.559	PC-O(31:1)	Glycerophospholipids (GP)	Glycerophosphocholines	Phosphatidylcholines (PC)	rs180349	chr11:116611827	T / A	0.0352	0.005	1.684e-12	BUD13	APOA5-APOC3
705.591	SM(34:0)	Sphingolipids (SP)	Phosphosphingolipids	Sphingomyelins (SM)	rs180349	chr11:116611827	T / A	0.0348	0.0051	7.889e-12	BUD13	APOA5-APOC3
731.606	SM(36:1)	Sphingolipids (SP)	Phosphosphingolipids	Sphingomyelins (SM)	rs180349	chr11:116611827	T / A	0.0361	0.0052	4.171e-12	BUD13	APOA5-APOC3
732.59	PC-O(33:1)	Glycerophospholipids (GP)	Glycerophosphocholines	Phosphatidylcholines (PC)	rs180349	chr11:116611827	T / A	0.0364	0.0054	1.915e-11	BUD13	APOA5-APOC3
733.622	SM(36:0)	Sphingolipids (SP)	Phosphosphingolipids	Sphingomyelins (SM)	rs180349	chr11:116611827	T / A	0.0361	0.0054	3.415e-11	BUD13	APOA5-APOC3
734.57	PC(32:0) or PE(35:0)	Glycerophospholipids (GP)	Glycerophosphocholines	Phosphatidylcholines (PC)	rs180349	chr11:116611827	T / A	0.0288	0.0045	1.835e-10	BUD13	APOA5-APOC3
759.637	SM(38:1)	Sphingolipids (SP)	Phosphosphingolipids	Sphingomyelins (SM)	rs180349	chr11:116611827	T / A	0.0337	0.0052	9.761e-11	BUD13	APOA5-APOC3
760.622	PC-O(35:1) or PC-P(35:0)	Glycerophospholipids (GP)	Glycerophosphocholines	Phosphatidylcholines (PC)	rs180349	chr11:116611827	T / A	0.0336	0.0054	5.841e-10	BUD13	APOA5-APOC3
785.653	SM(40:2)	Sphingolipids (SP)	Phosphosphingolipids	Sphingomyelins (SM)	rs180349	chr11:116611827	T / A	0.0362	0.0054	1.765e-11	BUD13	APOA5-APOC3
786.637	PC-P(37:1)	Glycerophospholipids (GP)	Glycerophosphocholines	Phosphatidylcholines (PC)	rs180349	chr11:116611827	T / A	0.0369	0.0054	9.109e-12	BUD13	APOA5-APOC3
874.786	TG(52:3)	Glycerolipids (GL)	Triradylglycerols	Triacylglycerols (TG)	rs180349	chr11:116611827	T / A	-0.0471	0.0071	4.045e-11	BUD13	APOA5-APOC3
886.786	TG(53:4)	Glycerolipids (GL)	Triradylglycerols	Triacylglycerols (TG)	rs180349	chr11:116611827	T / A	-0.0576	0.0094	8.67e-10	BUD13	APOA5-APOC3
888.802	TG(53:3)	Glycerolipids (GL)	Triradylglycerols	Triacylglycerols (TG)	rs180349	chr11:116611827	T / A	-0.0547	0.008	9.127e-12	BUD13	APOA5-APOC3
900.802	TG(54:4)	Glycerolipids (GL)	Triradylglycerols	Triacylglycerols (TG)	rs180349	chr11:116611827	T / A	-0.0538	0.0086	4.163e-10	BUD13	APOA5-APOC3
369.351	cholesterol-loss of OH	Sterol lipids (ST)	Sterols	Cholesterol and derivatives (Chol)	rs11216125	chr11:116612274	A / G	0.0324	0.0049	4.547e-11	BUD13	APOA5-APOC3
642.618	CE(16:0)	Sterol lipids (ST)	Sterols	Cholesteryl esters (CE)	rs11216125	chr11:116612274	A / G	0.0316	0.005	2.141e-10	BUD13	APOA5-APOC3
668.634	CE(18:1)	Sterol lipids (ST)	Sterols	Cholesteryl esters (CE)	rs11216125	chr11:116612274	A / G	0.0326	0.005	1.008e-10	BUD13	APOA5-APOC3
670.65	CE(18:0)	Sterol lipids (ST)	Sterols	Cholesteryl esters (CE)	rs11216125	chr11:116612274	A / G	0.0351	0.0054	6.307e-11	BUD13	APOA5-APOC3
786.637	PC-P(37:1)	Glycerophospholipids (GP)	Glycerophosphocholines	Phosphatidylcholines (PC)	rs11216125	chr11:116612274	A / G	0.0356	0.0056	2.43e-10	BUD13	APOA5-APOC3
369.351	cholesterol-loss of OH	Sterol lipids (ST)	Sterols	Cholesterol and derivatives (Chol)	rs11216126	chr11:116617240	C / A	0.0329	0.0048	1.169e-11	BUD13	APOA5-APOC3
642.618	CE(16:0)	Sterol lipids (ST)	Sterols	Cholesteryl esters (CE)	rs11216126	chr11:116617240	C / A	0.0327	0.0049	3.759e-11	BUD13	APOA5-APOC3
668.634	CE(18:1)	Sterol lipids (ST)	Sterols	Cholesteryl esters (CE)	rs11216126	chr11:116617240	C / A	0.0326	0.005	6.327e-11	BUD13	APOA5-APOC3
670.65	CE(18:0)	Sterol lipids (ST)	Sterols	Cholesteryl esters (CE)	rs11216126	chr11:116617240	C / A	0.0353	0.0053	2.753e-11	BUD13	APOA5-APOC3
786.637	PC-P(37:1)	Glycerophospholipids (GP)	Glycerophosphocholines	Phosphatidylcholines (PC)	rs11216126	chr11:116617240	C / A	0.0348	0.0056	4.469e-10	BUD13	APOA5-APOC3
902.817	TG(54:3)	Glycerolipids (GL)	Triradylglycerols	Triacylglycerols (TG)	rs11216126	chr11:116617240	C / A	-0.0505	0.0082	8.515e-10	BUD13	APOA5-APOC3
369.351	cholesterol-loss of OH	Sterol lipids (ST)	Sterols	Cholesterol and derivatives (Chol)	rs11216129	chr11:116620256	A / C	0.033	0.0049	1.372e-11	BUD13	APOA5-APOC3
642.618	CE(16:0)	Sterol lipids (ST)	Sterols	Cholesteryl esters (CE)	rs11216129	chr11:116620256	A / C	0.0325	0.005	7.278e-11	BUD13	APOA5-APOC3
668.634	CE(18:1)	Sterol lipids (ST)	Sterols	Cholesteryl esters (CE)	rs11216129	chr11:116620256	A / C	0.0335	0.005	2.944e-11	BUD13	APOA5-APOC3
670.65	CE(18:0)	Sterol lipids (ST)	Sterols	Cholesteryl esters (CE)	rs11216129	chr11:116620256	A / C	0.0361	0.0054	1.568e-11	BUD13	APOA5-APOC3
759.637	SM(38:1)	Sphingolipids (SP)	Phosphosphingolipids	Sphingomyelins (SM)	rs11216129	chr11:116620256	A / C	0.0335	0.0054	4.022e-10	BUD13	APOA5-APOC3
785.653	SM(40:2)	Sphingolipids (SP)	Phosphosphingolipids	Sphingomyelins (SM)	rs11216129	chr11:116620256	A / C	0.0351	0.0056	2.684e-10	BUD13	APOA5-APOC3
786.637	PC-P(37:1)	Glycerophospholipids (GP)	Glycerophosphocholines	Phosphatidylcholines (PC)	rs11216129	chr11:116620256	A / C	0.0367	0.0056	6.503e-11	BUD13	APOA5-APOC3
900.802	TG(54:4)	Glycerolipids (GL)	Triradylglycerols	Triacylglycerols (TG)	rs11216129	chr11:116620256	A / C	-0.055	0.0089	6.663e-10	BUD13	APOA5-APOC3
369.351	cholesterol-loss of OH	Sterol lipids (ST)	Sterols	Cholesterol and derivatives (Chol)	rs180327	chr11:116623659	T / C	0.0382	0.0044	5.938e-18	BUD13	APOA5-APOC3
573.488	DG-H20(34:3)	Glycerolipids (GL)	Diradylglycerols	Diacylglycerols (DG)	rs180327	chr11:116623659	T / C	-0.0549	0.0085	8.76e-11	BUD13	APOA5-APOC3
575.504	DG-H20(34:2)	Glycerolipids (GL)	Diradylglycerols	Diacylglycerols (DG)	rs180327	chr11:116623659	T / C	-0.0433	0.0068	1.352e-10	BUD13	APOA5-APOC3
601.519	DG-H20(36:3)	Glycerolipids (GL)	Diradylglycerols	Diacylglycerols (DG)	rs180327	chr11:116623659	T / C	-0.0537	0.0074	4.927e-13	BUD13	APOA5-APOC3
603.535	DG-H20(36:2)	Glycerolipids (GL)	Diradylglycerols	Diacylglycerols (DG)	rs180327	chr11:116623659	T / C	-0.0493	0.0063	7.999e-15	BUD13	APOA5-APOC3
636.557	DG(36:3)	Glycerolipids (GL)	Diradylglycerols	Diacylglycerols (DG)	rs180327	chr11:116623659	T / C	-0.052	0.0078	3.227e-11	BUD13	APOA5-APOC3
638.572	DG(36:2)	Glycerolipids (GL)	Diradylglycerols	Diacylglycerols (DG)	rs180327	chr11:116623659	T / C	-0.0489	0.0068	8.018e-13	BUD13	APOA5-APOC3
642.618	CE(16:0)	Sterol lipids (ST)	Sterols	Cholesteryl esters (CE)	rs180327	chr11:116623659	T / C	0.0332	0.0045	1.42e-13	BUD13	APOA5-APOC3
664.603	CE(18:3)	Sterol lipids (ST)	Sterols	Cholesteryl esters (CE)	rs180327	chr11:116623659	T / C	0.0419	0.0065	1.459e-10	BUD13	APOA5-APOC3
666.618	CE(18:2)	Sterol lipids (ST)	Sterols	Cholesteryl esters (CE)	rs180327	chr11:116623659	T / C	0.0365	0.0051	6.014e-13	BUD13	APOA5-APOC3
668.634	CE(18:1)	Sterol lipids (ST)	Sterols	Cholesteryl esters (CE)	rs180327	chr11:116623659	T / C	0.0346	0.0045	2.249e-14	BUD13	APOA5-APOC3
670.65	CE(18:0)	Sterol lipids (ST)	Sterols	Cholesteryl esters (CE)	rs180327	chr11:116623659	T / C	0.0372	0.0049	1.606e-14	BUD13	APOA5-APOC3
675.543	SM(32:1)	Sphingolipids (SP)	Phosphosphingolipids	Sphingomyelins (SM)	rs180327	chr11:116623659	T / C	0.0352	0.0052	9.59e-12	BUD13	APOA5-APOC3
690.618	CE(20:4)	Sterol lipids (ST)	Sterols	Cholesteryl esters (CE)	rs180327	chr11:116623659	T / C	0.043	0.0069	3.735e-10	BUD13	APOA5-APOC3
703.575	SM(34:1)	Sphingolipids (SP)	Phosphosphingolipids	Sphingomyelins (SM)	rs180327	chr11:116623659	T / C	0.035	0.0046	3.298e-14	BUD13	APOA5-APOC3
704.559	PC-O(31:1)	Glycerophospholipids (GP)	Glycerophosphocholines	Phosphatidylcholines (PC)	rs180327	chr11:116623659	T / C	0.0359	0.0047	2.536e-14	BUD13	APOA5-APOC3
705.591	SM(34:0)	Sphingolipids (SP)	Phosphosphingolipids	Sphingomyelins (SM)	rs180327	chr11:116623659	T / C	0.0352	0.0047	9.205e-14	BUD13	APOA5-APOC3
731.606	SM(36:1)	Sphingolipids (SP)	Phosphosphingolipids	Sphingomyelins (SM)	rs180327	chr11:116623659	T / C	0.0377	0.0049	7.19e-15	BUD13	APOA5-APOC3
733.622	SM(36:0)	Sphingolipids (SP)	Phosphosphingolipids	Sphingomyelins (SM)	rs180327	chr11:116623659	T / C	0.0369	0.0051	4.118e-13	BUD13	APOA5-APOC3
734.57	PC(32:0) or PE(35:0)	Glycerophospholipids (GP)	Glycerophosphocholines	Phosphatidylcholines (PC)	rs180327	chr11:116623659	T / C	0.027	0.0042	1.77e-10	BUD13	APOA5-APOC3
759.637	SM(38:1)	Sphingolipids (SP)	Phosphosphingolipids	Sphingomyelins (SM)	rs180327	chr11:116623659	T / C	0.039	0.0049	9.347e-16	BUD13	APOA5-APOC3
760.622	PC-O(35:1) or PC-P(35:0)	Glycerophospholipids (GP)	Glycerophosphocholines	Phosphatidylcholines (PC)	rs180327	chr11:116623659	T / C	0.0394	0.0051	7.963e-15	BUD13	APOA5-APOC3
761.653	SM(38:0)	Sphingolipids (SP)	Phosphosphingolipids	Sphingomyelins (SM)	rs180327	chr11:116623659	T / C	0.042	0.0065	9.456e-11	BUD13	APOA5-APOC3
783.638	SM(40:3)	Sphingolipids (SP)	Phosphosphingolipids	Sphingomyelins (SM)	rs180327	chr11:116623659	T / C	0.0444	0.0069	9.702e-11	BUD13	APOA5-APOC3
785.653	SM(40:2)	Sphingolipids (SP)	Phosphosphingolipids	Sphingomyelins (SM)	rs180327	chr11:116623659	T / C	0.0411	0.005	2.607e-16	BUD13	APOA5-APOC3
786.637	PC-P(37:1)	Glycerophospholipids (GP)	Glycerophosphocholines	Phosphatidylcholines (PC)	rs180327	chr11:116623659	T / C	0.0417	0.005	1.424e-16	BUD13	APOA5-APOC3
787.669	SM(40:1)	Sphingolipids (SP)	Phosphosphingolipids	Sphingomyelins (SM)	rs180327	chr11:116623659	T / C	0.0351	0.0047	9.413e-14	BUD13	APOA5-APOC3
788.653	PC-O(37:1)	Glycerophospholipids (GP)	Glycerophosphocholines	Phosphatidylcholines (PC)	rs180327	chr11:116623659	T / C	0.0356	0.0048	1.219e-13	BUD13	APOA5-APOC3
789.684	SM(40:0)	Sphingolipids (SP)	Phosphosphingolipids	Sphingomyelins (SM)	rs180327	chr11:116623659	T / C	0.0345	0.0047	1.708e-13	BUD13	APOA5-APOC3
799.668	SM(41:2)	Sphingolipids (SP)	Phosphosphingolipids	Sphingomyelins (SM)	rs180327	chr11:116623659	T / C	0.0419	0.0059	1.363e-12	BUD13	APOA5-APOC3
800.653	PC-P(38:1)	Glycerophospholipids (GP)	Glycerophosphocholines	Phosphatidylcholines (PC)	rs180327	chr11:116623659	T / C	0.0397	0.0055	6.492e-13	BUD13	APOA5-APOC3
809.653	SM(42:4)	Sphingolipids (SP)	Phosphosphingolipids	Sphingomyelins (SM)	rs180327	chr11:116623659	T / C	0.0418	0.0064	8.784e-11	BUD13	APOA5-APOC3
811.669	SM(42:3)	Sphingolipids (SP)	Phosphosphingolipids	Sphingomyelins (SM)	rs180327	chr11:116623659	T / C	0.0377	0.006	2.804e-10	BUD13	APOA5-APOC3
812.653	PC-O(39:3) or PC-P(39:2)	Glycerophospholipids (GP)	Glycerophosphocholines	Phosphatidylcholines (PC)	rs180327	chr11:116623659	T / C	0.0384	0.0061	2.574e-10	BUD13	APOA5-APOC3
813.684	SM(42:2)	Sphingolipids (SP)	Phosphosphingolipids	Sphingomyelins (SM)	rs180327	chr11:116623659	T / C	0.0416	0.006	2.74e-12	BUD13	APOA5-APOC3
814.669	PC-P(39:1)	Glycerophospholipids (GP)	Glycerophosphocholines	Phosphatidylcholines (PC)	rs180327	chr11:116623659	T / C	0.0414	0.006	3.652e-12	BUD13	APOA5-APOC3
874.786	TG(52:3)	Glycerolipids (GL)	Triradylglycerols	Triacylglycerols (TG)	rs180327	chr11:116623659	T / C	-0.0481	0.0067	6.189e-13	BUD13	APOA5-APOC3
878.817	TG(52:1)	Glycerolipids (GL)	Triradylglycerols	Triacylglycerols (TG)	rs180327	chr11:116623659	T / C	-0.0477	0.0071	2.326e-11	BUD13	APOA5-APOC3
888.802	TG(53:3)	Glycerolipids (GL)	Triradylglycerols	Triacylglycerols (TG)	rs180327	chr11:116623659	T / C	-0.0496	0.0075	3.722e-11	BUD13	APOA5-APOC3
900.802	TG(54:4)	Glycerolipids (GL)	Triradylglycerols	Triacylglycerols (TG)	rs180327	chr11:116623659	T / C	-0.0596	0.008	1.362e-13	BUD13	APOA5-APOC3
902.817	TG(54:3)	Glycerolipids (GL)	Triradylglycerols	Triacylglycerols (TG)	rs180327	chr11:116623659	T / C	-0.0577	0.0075	1.16e-14	BUD13	APOA5-APOC3
369.351	cholesterol-loss of OH	Sterol lipids (ST)	Sterols	Cholesterol and derivatives (Chol)	rs6589564	chr11:116624153	G / C	0.0543	0.0055	6.865e-23	BUD13	APOA5-APOC3
547.473	DG-H20(32:2)	Glycerolipids (GL)	Diradylglycerols	Diacylglycerols (DG)	rs6589564	chr11:116624153	G / C	-0.0897	0.0129	3.399e-12	BUD13	APOA5-APOC3
573.488	DG-H20(34:3)	Glycerolipids (GL)	Diradylglycerols	Diacylglycerols (DG)	rs6589564	chr11:116624153	G / C	-0.0814	0.0106	1.769e-14	BUD13	APOA5-APOC3
575.504	DG-H20(34:2)	Glycerolipids (GL)	Diradylglycerols	Diacylglycerols (DG)	rs6589564	chr11:116624153	G / C	-0.0746	0.0084	8.698e-19	BUD13	APOA5-APOC3
577.519	DG-H20(34:1)	Glycerolipids (GL)	Diradylglycerols	Diacylglycerols (DG)	rs6589564	chr11:116624153	G / C	-0.0703	0.0092	2.469e-14	BUD13	APOA5-APOC3
579.535	DG-H20(34:0)	Glycerolipids (GL)	Diradylglycerols	Diacylglycerols (DG)	rs6589564	chr11:116624153	G / C	-0.0689	0.0111	4.76e-10	BUD13	APOA5-APOC3
599.504	DG-H20(36:4)	Glycerolipids (GL)	Diradylglycerols	Diacylglycerols (DG)	rs6589564	chr11:116624153	G / C	-0.0802	0.011	3.541e-13	BUD13	APOA5-APOC3
601.519	DG-H20(36:3)	Glycerolipids (GL)	Diradylglycerols	Diacylglycerols (DG)	rs6589564	chr11:116624153	G / C	-0.0903	0.0093	4.381e-22	BUD13	APOA5-APOC3
603.535	DG-H20(36:2)	Glycerolipids (GL)	Diradylglycerols	Diacylglycerols (DG)	rs6589564	chr11:116624153	G / C	-0.0787	0.008	8.127e-23	BUD13	APOA5-APOC3
605.551	DG-H20(36:1)	Glycerolipids (GL)	Diradylglycerols	Diacylglycerols (DG)	rs6589564	chr11:116624153	G / C	-0.0715	0.0099	5.012e-13	BUD13	APOA5-APOC3
636.557	DG(36:3)	Glycerolipids (GL)	Diradylglycerols	Diacylglycerols (DG)	rs6589564	chr11:116624153	G / C	-0.0775	0.0098	3.282e-15	BUD13	APOA5-APOC3
638.572	DG(36:2)	Glycerolipids (GL)	Diradylglycerols	Diacylglycerols (DG)	rs6589564	chr11:116624153	G / C	-0.0719	0.0086	5.227e-17	BUD13	APOA5-APOC3
640.602	CE(16:1)	Sterol lipids (ST)	Sterols	Cholesteryl esters (CE)	rs6589564	chr11:116624153	G / C	0.0892	0.0111	8.684e-16	BUD13	APOA5-APOC3
642.618	CE(16:0)	Sterol lipids (ST)	Sterols	Cholesteryl esters (CE)	rs6589564	chr11:116624153	G / C	0.048	0.0056	1.766e-17	BUD13	APOA5-APOC3
654.618	CE(17:1)	Sterol lipids (ST)	Sterols	Cholesteryl esters (CE)	rs6589564	chr11:116624153	G / C	0.087	0.0118	1.85e-13	BUD13	APOA5-APOC3
664.603	CE(18:3)	Sterol lipids (ST)	Sterols	Cholesteryl esters (CE)	rs6589564	chr11:116624153	G / C	0.074	0.0082	1.681e-19	BUD13	APOA5-APOC3
666.618	CE(18:2)	Sterol lipids (ST)	Sterols	Cholesteryl esters (CE)	rs6589564	chr11:116624153	G / C	0.0505	0.0063	1.855e-15	BUD13	APOA5-APOC3
668.634	CE(18:1)	Sterol lipids (ST)	Sterols	Cholesteryl esters (CE)	rs6589564	chr11:116624153	G / C	0.0552	0.0057	4.741e-22	BUD13	APOA5-APOC3
670.65	CE(18:0)	Sterol lipids (ST)	Sterols	Cholesteryl esters (CE)	rs6589564	chr11:116624153	G / C	0.0592	0.0061	2.951e-22	BUD13	APOA5-APOC3
675.543	SM(32:1)	Sphingolipids (SP)	Phosphosphingolipids	Sphingomyelins (SM)	rs6589564	chr11:116624153	G / C	0.0553	0.0065	2.365e-17	BUD13	APOA5-APOC3
689.56	SM(33:0)-H-	Sphingolipids (SP)	Phosphosphingolipids	Sphingomyelins (SM)	rs6589564	chr11:116624153	G / C	0.0453	0.0073	7.169e-10	BUD13	APOA5-APOC3
690.618	CE(20:4)	Sterol lipids (ST)	Sterols	Cholesteryl esters (CE)	rs6589564	chr11:116624153	G / C	0.0674	0.0086	6.27e-15	BUD13	APOA5-APOC3
692.634	CE(20:3)	Sterol lipids (ST)	Sterols	Cholesteryl esters (CE)	rs6589564	chr11:116624153	G / C	0.0596	0.0074	1.037e-15	BUD13	APOA5-APOC3
701.559	SM(34:2)	Sphingolipids (SP)	Phosphosphingolipids	Sphingomyelins (SM)	rs6589564	chr11:116624153	G / C	0.0404	0.0055	2.528e-13	BUD13	APOA5-APOC3
702.543	PC-P(31:1)	Glycerophospholipids (GP)	Glycerophosphocholines	Phosphatidylcholines (PC)	rs6589564	chr11:116624153	G / C	0.0423	0.0061	3.763e-12	BUD13	APOA5-APOC3
703.575	SM(34:1)	Sphingolipids (SP)	Phosphosphingolipids	Sphingomyelins (SM)	rs6589564	chr11:116624153	G / C	0.06	0.0058	4.624e-25	BUD13	APOA5-APOC3
704.559	PC-O(31:1)	Glycerophospholipids (GP)	Glycerophosphocholines	Phosphatidylcholines (PC)	rs6589564	chr11:116624153	G / C	0.0612	0.0059	3.235e-25	BUD13	APOA5-APOC3
705.591	SM(34:0)	Sphingolipids (SP)	Phosphosphingolipids	Sphingomyelins (SM)	rs6589564	chr11:116624153	G / C	0.061	0.0059	6.564e-25	BUD13	APOA5-APOC3
707.598	DG-H20(44:6)	Glycerolipids (GL)	Diradylglycerols	Diacylglycerols (DG)	rs6589564	chr11:116624153	G / C	0.1261	0.0166	3.239e-14	BUD13	APOA5-APOC3
715.576	SM(35:1)-H-	Sphingolipids (SP)	Phosphosphingolipids	Sphingomyelins (SM)	rs6589564	chr11:116624153	G / C	0.0476	0.0073	8.008e-11	BUD13	APOA5-APOC3
717.592	SM(35:0)-H-	Sphingolipids (SP)	Phosphosphingolipids	Sphingomyelins (SM)	rs6589564	chr11:116624153	G / C	0.0513	0.0081	2.005e-10	BUD13	APOA5-APOC3
720.591	PC-O(32:0)	Glycerophospholipids (GP)	Glycerophosphocholines	Phosphatidylcholines (PC)	rs6589564	chr11:116624153	G / C	0.0605	0.0084	4.987e-13	BUD13	APOA5-APOC3
729.591	SM(36:2)	Sphingolipids (SP)	Phosphosphingolipids	Sphingomyelins (SM)	rs6589564	chr11:116624153	G / C	0.0505	0.0066	1.87e-14	BUD13	APOA5-APOC3
731.606	SM(36:1)	Sphingolipids (SP)	Phosphosphingolipids	Sphingomyelins (SM)	rs6589564	chr11:116624153	G / C	0.0639	0.0061	1.445e-25	BUD13	APOA5-APOC3
733.622	SM(36:0)	Sphingolipids (SP)	Phosphosphingolipids	Sphingomyelins (SM)	rs6589564	chr11:116624153	G / C	0.0631	0.0064	6.82e-23	BUD13	APOA5-APOC3
734.57	PC(32:0) or PE(35:0)	Glycerophospholipids (GP)	Glycerophosphocholines	Phosphatidylcholines (PC)	rs6589564	chr11:116624153	G / C	0.0447	0.0053	1.933e-17	BUD13	APOA5-APOC3
745.622	SM(37:1)	Sphingolipids (SP)	Phosphosphingolipids	Sphingomyelins (SM)	rs6589564	chr11:116624153	G / C	0.0491	0.0076	9.891e-11	BUD13	APOA5-APOC3
746.606	PC-O(34:1)	Glycerophospholipids (GP)	Glycerophosphocholines	Phosphatidylcholines (PC)	rs6589564	chr11:116624153	G / C	0.0474	0.0074	1.821e-10	BUD13	APOA5-APOC3
759.637	SM(38:1)	Sphingolipids (SP)	Phosphosphingolipids	Sphingomyelins (SM)	rs6589564	chr11:116624153	G / C	0.0598	0.0061	1.079e-22	BUD13	APOA5-APOC3
760.622	PC-O(35:1) or PC-P(35:0)	Glycerophospholipids (GP)	Glycerophosphocholines	Phosphatidylcholines (PC)	rs6589564	chr11:116624153	G / C	0.0594	0.0063	7.708e-21	BUD13	APOA5-APOC3
761.653	SM(38:0)	Sphingolipids (SP)	Phosphosphingolipids	Sphingomyelins (SM)	rs6589564	chr11:116624153	G / C	0.0678	0.0082	1.104e-16	BUD13	APOA5-APOC3
766.574	PC-O(36:5)	Glycerophospholipids (GP)	Glycerophosphocholines	Phosphatidylcholines (PC)	rs6589564	chr11:116624153	G / C	0.0425	0.0067	1.844e-10	BUD13	APOA5-APOC3
767.559	PA(41:4)	Glycerophospholipids (GP)	Glycerophosphates	Phosphatic acids (PA)	rs6589564	chr11:116624153	G / C	0.045	0.0068	3.871e-11	BUD13	APOA5-APOC3
773.653	SM(39:1)	Sphingolipids (SP)	Phosphosphingolipids	Sphingomyelins (SM)	rs6589564	chr11:116624153	G / C	0.0554	0.0082	1.325e-11	BUD13	APOA5-APOC3
783.638	SM(40:3)	Sphingolipids (SP)	Phosphosphingolipids	Sphingomyelins (SM)	rs6589564	chr11:116624153	G / C	0.0639	0.0086	1.118e-13	BUD13	APOA5-APOC3
785.653	SM(40:2)	Sphingolipids (SP)	Phosphosphingolipids	Sphingomyelins (SM)	rs6589564	chr11:116624153	G / C	0.0636	0.0063	4.922e-24	BUD13	APOA5-APOC3
786.637	PC-P(37:1)	Glycerophospholipids (GP)	Glycerophosphocholines	Phosphatidylcholines (PC)	rs6589564	chr11:116624153	G / C	0.0639	0.0064	1.093e-23	BUD13	APOA5-APOC3
787.669	SM(40:1)	Sphingolipids (SP)	Phosphosphingolipids	Sphingomyelins (SM)	rs6589564	chr11:116624153	G / C	0.0604	0.0059	1.484e-24	BUD13	APOA5-APOC3
788.653	PC-O(37:1)	Glycerophospholipids (GP)	Glycerophosphocholines	Phosphatidylcholines (PC)	rs6589564	chr11:116624153	G / C	0.0614	0.006	1.416e-24	BUD13	APOA5-APOC3
789.613	SM(36:1)+AcO-	Sphingolipids (SP)	Phosphosphingolipids	Sphingomyelins (SM)	rs6589564	chr11:116624153	G / C	0.0472	0.0075	3.04e-10	BUD13	APOA5-APOC3
789.684	SM(40:0)	Sphingolipids (SP)	Phosphosphingolipids	Sphingomyelins (SM)	rs6589564	chr11:116624153	G / C	0.0584	0.0059	2.261e-23	BUD13	APOA5-APOC3
799.668	SM(41:2)	Sphingolipids (SP)	Phosphosphingolipids	Sphingomyelins (SM)	rs6589564	chr11:116624153	G / C	0.0681	0.0074	5.993e-20	BUD13	APOA5-APOC3
800.653	PC-P(38:1)	Glycerophospholipids (GP)	Glycerophosphocholines	Phosphatidylcholines (PC)	rs6589564	chr11:116624153	G / C	0.0643	0.0069	1.041e-20	BUD13	APOA5-APOC3
801.684	SM(41:1)	Sphingolipids (SP)	Phosphosphingolipids	Sphingomyelins (SM)	rs6589564	chr11:116624153	G / C	0.0564	0.008	2.148e-12	BUD13	APOA5-APOC3
802.669	PC-O(38:1)	Glycerophospholipids (GP)	Glycerophosphocholines	Phosphatidylcholines (PC)	rs6589564	chr11:116624153	G / C	0.0607	0.0088	5.003e-12	BUD13	APOA5-APOC3
809.653	SM(42:4)	Sphingolipids (SP)	Phosphosphingolipids	Sphingomyelins (SM)	rs6589564	chr11:116624153	G / C	0.0688	0.0081	2.42e-17	BUD13	APOA5-APOC3
811.669	SM(42:3)	Sphingolipids (SP)	Phosphosphingolipids	Sphingomyelins (SM)	rs6589564	chr11:116624153	G / C	0.0635	0.0075	2.295e-17	BUD13	APOA5-APOC3
812.653	PC-O(39:3) or PC-P(39:2)	Glycerophospholipids (GP)	Glycerophosphocholines	Phosphatidylcholines (PC)	rs6589564	chr11:116624153	G / C	0.0641	0.0076	5.037e-17	BUD13	APOA5-APOC3
813.684	SM(42:2)	Sphingolipids (SP)	Phosphosphingolipids	Sphingomyelins (SM)	rs6589564	chr11:116624153	G / C	0.0683	0.0075	6.088e-20	BUD13	APOA5-APOC3
814.669	PC-P(39:1)	Glycerophospholipids (GP)	Glycerophosphocholines	Phosphatidylcholines (PC)	rs6589564	chr11:116624153	G / C	0.0675	0.0075	2.803e-19	BUD13	APOA5-APOC3
815.7	SM(42:1)	Sphingolipids (SP)	Phosphosphingolipids	Sphingomyelins (SM)	rs6589564	chr11:116624153	G / C	0.0623	0.0069	2.145e-19	BUD13	APOA5-APOC3
816.684	PC-O(39:1) or PC-P(39:0)	Glycerophospholipids (GP)	Glycerophosphocholines	Phosphatidylcholines (PC)	rs6589564	chr11:116624153	G / C	0.0523	0.0061	5.734e-18	BUD13	APOA5-APOC3
844.739	TG(50:4)	Glycerolipids (GL)	Triradylglycerols	Triacylglycerols (TG)	rs6589564	chr11:116624153	G / C	-0.0804	0.0111	4.447e-13	BUD13	APOA5-APOC3
846.755	TG(50:3)	Glycerolipids (GL)	Triradylglycerols	Triacylglycerols (TG)	rs6589564	chr11:116624153	G / C	-0.076	0.0098	8.84e-15	BUD13	APOA5-APOC3
848.77	TG(50:2)	Glycerolipids (GL)	Triradylglycerols	Triacylglycerols (TG)	rs6589564	chr11:116624153	G / C	-0.0688	0.0112	7.051e-10	BUD13	APOA5-APOC3
858.754	TG(51:4)	Glycerolipids (GL)	Triradylglycerols	Triacylglycerols (TG)	rs6589564	chr11:116624153	G / C	-0.1025	0.0159	1.283e-10	BUD13	APOA5-APOC3
860.77	TG(51:3)	Glycerolipids (GL)	Triradylglycerols	Triacylglycerols (TG)	rs6589564	chr11:116624153	G / C	-0.081	0.0102	2.078e-15	BUD13	APOA5-APOC3
862.786	TG(51:2)	Glycerolipids (GL)	Triradylglycerols	Triacylglycerols (TG)	rs6589564	chr11:116624153	G / C	-0.073	0.0118	5.561e-10	BUD13	APOA5-APOC3
870.754	TG(52:5)	Glycerolipids (GL)	Triradylglycerols	Triacylglycerols (TG)	rs6589564	chr11:116624153	G / C	-0.0771	0.0123	4.159e-10	BUD13	APOA5-APOC3
871.763	SM(46:1)	Sphingolipids (SP)	Phosphosphingolipids	Sphingomyelins (SM)	rs6589564	chr11:116624153	G / C	-0.079	0.0125	2.512e-10	BUD13	APOA5-APOC3
872.77	TG(52:4)	Glycerolipids (GL)	Triradylglycerols	Triacylglycerols (TG)	rs6589564	chr11:116624153	G / C	-0.087	0.0103	3.849e-17	BUD13	APOA5-APOC3
874.786	TG(52:3)	Glycerolipids (GL)	Triradylglycerols	Triacylglycerols (TG)	rs6589564	chr11:116624153	G / C	-0.0854	0.0084	1.681e-24	BUD13	APOA5-APOC3
876.802	TG(52:2)	Glycerolipids (GL)	Triradylglycerols	Triacylglycerols (TG)	rs6589564	chr11:116624153	G / C	-0.0799	0.0093	8.291e-18	BUD13	APOA5-APOC3
878.817	TG(52:1)	Glycerolipids (GL)	Triradylglycerols	Triacylglycerols (TG)	rs6589564	chr11:116624153	G / C	-0.0838	0.0089	7.154e-21	BUD13	APOA5-APOC3
886.786	TG(53:4)	Glycerolipids (GL)	Triradylglycerols	Triacylglycerols (TG)	rs6589564	chr11:116624153	G / C	-0.0861	0.011	4.731e-15	BUD13	APOA5-APOC3
888.802	TG(53:3)	Glycerolipids (GL)	Triradylglycerols	Triacylglycerols (TG)	rs6589564	chr11:116624153	G / C	-0.0844	0.0094	2.943e-19	BUD13	APOA5-APOC3
898.786	TG(54:5)	Glycerolipids (GL)	Triradylglycerols	Triacylglycerols (TG)	rs6589564	chr11:116624153	G / C	-0.0869	0.0112	9.967e-15	BUD13	APOA5-APOC3
900.802	TG(54:4)	Glycerolipids (GL)	Triradylglycerols	Triacylglycerols (TG)	rs6589564	chr11:116624153	G / C	-0.0976	0.0101	3.733e-22	BUD13	APOA5-APOC3
902.817	TG(54:3)	Glycerolipids (GL)	Triradylglycerols	Triacylglycerols (TG)	rs6589564	chr11:116624153	G / C	-0.0919	0.0094	1.516e-22	BUD13	APOA5-APOC3
914.758	PC(45:0)-H-	Glycerophospholipids (GP)	Glycerophosphocholines	Phosphatidylcholines (PC)	rs6589564	chr11:116624153	G / C	-0.2159	0.0322	2.038e-11	BUD13	APOA5-APOC3
369.351	cholesterol-loss of OH	Sterol lipids (ST)	Sterols	Cholesterol and derivatives (Chol)	rs180326	chr11:116624703	T / G	0.0381	0.0046	6.706e-17	BUD13	APOA5-APOC3
573.488	DG-H20(34:3)	Glycerolipids (GL)	Diradylglycerols	Diacylglycerols (DG)	rs180326	chr11:116624703	T / G	-0.0575	0.0087	4.346e-11	BUD13	APOA5-APOC3
575.504	DG-H20(34:2)	Glycerolipids (GL)	Diradylglycerols	Diacylglycerols (DG)	rs180326	chr11:116624703	T / G	-0.0465	0.0069	2.149e-11	BUD13	APOA5-APOC3
601.519	DG-H20(36:3)	Glycerolipids (GL)	Diradylglycerols	Diacylglycerols (DG)	rs180326	chr11:116624703	T / G	-0.0577	0.0076	4.087e-14	BUD13	APOA5-APOC3
603.535	DG-H20(36:2)	Glycerolipids (GL)	Diradylglycerols	Diacylglycerols (DG)	rs180326	chr11:116624703	T / G	-0.0503	0.0065	1.342e-14	BUD13	APOA5-APOC3
636.557	DG(36:3)	Glycerolipids (GL)	Diradylglycerols	Diacylglycerols (DG)	rs180326	chr11:116624703	T / G	-0.0542	0.0081	2.076e-11	BUD13	APOA5-APOC3
638.572	DG(36:2)	Glycerolipids (GL)	Diradylglycerols	Diacylglycerols (DG)	rs180326	chr11:116624703	T / G	-0.0486	0.0071	7.278e-12	BUD13	APOA5-APOC3
642.618	CE(16:0)	Sterol lipids (ST)	Sterols	Cholesteryl esters (CE)	rs180326	chr11:116624703	T / G	0.0336	0.0047	5.364e-13	BUD13	APOA5-APOC3
664.603	CE(18:3)	Sterol lipids (ST)	Sterols	Cholesteryl esters (CE)	rs180326	chr11:116624703	T / G	0.0428	0.0067	1.902e-10	BUD13	APOA5-APOC3
666.618	CE(18:2)	Sterol lipids (ST)	Sterols	Cholesteryl esters (CE)	rs180326	chr11:116624703	T / G	0.0348	0.0052	2.14e-11	BUD13	APOA5-APOC3
668.634	CE(18:1)	Sterol lipids (ST)	Sterols	Cholesteryl esters (CE)	rs180326	chr11:116624703	T / G	0.0365	0.0047	8.557e-15	BUD13	APOA5-APOC3
670.65	CE(18:0)	Sterol lipids (ST)	Sterols	Cholesteryl esters (CE)	rs180326	chr11:116624703	T / G	0.0392	0.005	3.203e-15	BUD13	APOA5-APOC3
675.543	SM(32:1)	Sphingolipids (SP)	Phosphosphingolipids	Sphingomyelins (SM)	rs180326	chr11:116624703	T / G	0.0361	0.0054	1.621e-11	BUD13	APOA5-APOC3
703.575	SM(34:1)	Sphingolipids (SP)	Phosphosphingolipids	Sphingomyelins (SM)	rs180326	chr11:116624703	T / G	0.0377	0.0047	1.866e-15	BUD13	APOA5-APOC3
704.559	PC-O(31:1)	Glycerophospholipids (GP)	Glycerophosphocholines	Phosphatidylcholines (PC)	rs180326	chr11:116624703	T / G	0.0386	0.0048	1.217e-15	BUD13	APOA5-APOC3
705.591	SM(34:0)	Sphingolipids (SP)	Phosphosphingolipids	Sphingomyelins (SM)	rs180326	chr11:116624703	T / G	0.0381	0.0049	6.583e-15	BUD13	APOA5-APOC3
731.606	SM(36:1)	Sphingolipids (SP)	Phosphosphingolipids	Sphingomyelins (SM)	rs180326	chr11:116624703	T / G	0.0405	0.005	9.243e-16	BUD13	APOA5-APOC3
732.59	PC-O(33:1)	Glycerophospholipids (GP)	Glycerophosphocholines	Phosphatidylcholines (PC)	rs180326	chr11:116624703	T / G	0.0405	0.0052	9.228e-15	BUD13	APOA5-APOC3
733.622	SM(36:0)	Sphingolipids (SP)	Phosphosphingolipids	Sphingomyelins (SM)	rs180326	chr11:116624703	T / G	0.0404	0.0053	1.59e-14	BUD13	APOA5-APOC3
734.57	PC(32:0) or PE(35:0)	Glycerophospholipids (GP)	Glycerophosphocholines	Phosphatidylcholines (PC)	rs180326	chr11:116624703	T / G	0.0277	0.0043	1.917e-10	BUD13	APOA5-APOC3
759.637	SM(38:1)	Sphingolipids (SP)	Phosphosphingolipids	Sphingomyelins (SM)	rs180326	chr11:116624703	T / G	0.0385	0.005	1.795e-14	BUD13	APOA5-APOC3
760.622	PC-O(35:1) or PC-P(35:0)	Glycerophospholipids (GP)	Glycerophosphocholines	Phosphatidylcholines (PC)	rs180326	chr11:116624703	T / G	0.0383	0.0052	1.687e-13	BUD13	APOA5-APOC3
783.638	SM(40:3)	Sphingolipids (SP)	Phosphosphingolipids	Sphingomyelins (SM)	rs180326	chr11:116624703	T / G	0.0437	0.0071	5.862e-10	BUD13	APOA5-APOC3
785.653	SM(40:2)	Sphingolipids (SP)	Phosphosphingolipids	Sphingomyelins (SM)	rs180326	chr11:116624703	T / G	0.0403	0.0052	5.715e-15	BUD13	APOA5-APOC3
786.637	PC-P(37:1)	Glycerophospholipids (GP)	Glycerophosphocholines	Phosphatidylcholines (PC)	rs180326	chr11:116624703	T / G	0.0408	0.0052	6.895e-15	BUD13	APOA5-APOC3
787.669	SM(40:1)	Sphingolipids (SP)	Phosphosphingolipids	Sphingomyelins (SM)	rs180326	chr11:116624703	T / G	0.0361	0.0048	7.542e-14	BUD13	APOA5-APOC3
788.653	PC-O(37:1)	Glycerophospholipids (GP)	Glycerophosphocholines	Phosphatidylcholines (PC)	rs180326	chr11:116624703	T / G	0.0366	0.0049	1.125e-13	BUD13	APOA5-APOC3
789.684	SM(40:0)	Sphingolipids (SP)	Phosphosphingolipids	Sphingomyelins (SM)	rs180326	chr11:116624703	T / G	0.0347	0.0049	8.282e-13	BUD13	APOA5-APOC3
799.668	SM(41:2)	Sphingolipids (SP)	Phosphosphingolipids	Sphingomyelins (SM)	rs180326	chr11:116624703	T / G	0.0429	0.0061	2.119e-12	BUD13	APOA5-APOC3
800.653	PC-P(38:1)	Glycerophospholipids (GP)	Glycerophosphocholines	Phosphatidylcholines (PC)	rs180326	chr11:116624703	T / G	0.0401	0.0057	1.598e-12	BUD13	APOA5-APOC3
809.653	SM(42:4)	Sphingolipids (SP)	Phosphosphingolipids	Sphingomyelins (SM)	rs180326	chr11:116624703	T / G	0.043	0.0066	8.63e-11	BUD13	APOA5-APOC3
811.669	SM(42:3)	Sphingolipids (SP)	Phosphosphingolipids	Sphingomyelins (SM)	rs180326	chr11:116624703	T / G	0.038	0.0062	7.533e-10	BUD13	APOA5-APOC3
812.653	PC-O(39:3) or PC-P(39:2)	Glycerophospholipids (GP)	Glycerophosphocholines	Phosphatidylcholines (PC)	rs180326	chr11:116624703	T / G	0.0385	0.0062	7.48e-10	BUD13	APOA5-APOC3
813.684	SM(42:2)	Sphingolipids (SP)	Phosphosphingolipids	Sphingomyelins (SM)	rs180326	chr11:116624703	T / G	0.0421	0.0062	7.822e-12	BUD13	APOA5-APOC3
814.669	PC-P(39:1)	Glycerophospholipids (GP)	Glycerophosphocholines	Phosphatidylcholines (PC)	rs180326	chr11:116624703	T / G	0.0416	0.0062	1.404e-11	BUD13	APOA5-APOC3
815.7	SM(42:1)	Sphingolipids (SP)	Phosphosphingolipids	Sphingomyelins (SM)	rs180326	chr11:116624703	T / G	0.0356	0.0057	3.562e-10	BUD13	APOA5-APOC3
816.684	PC-O(39:1) or PC-P(39:0)	Glycerophospholipids (GP)	Glycerophosphocholines	Phosphatidylcholines (PC)	rs180326	chr11:116624703	T / G	0.0305	0.005	8.504e-10	BUD13	APOA5-APOC3
872.77	TG(52:4)	Glycerolipids (GL)	Triradylglycerols	Triacylglycerols (TG)	rs180326	chr11:116624703	T / G	-0.0542	0.0085	1.731e-10	BUD13	APOA5-APOC3
874.786	TG(52:3)	Glycerolipids (GL)	Triradylglycerols	Triacylglycerols (TG)	rs180326	chr11:116624703	T / G	-0.0519	0.0069	4.225e-14	BUD13	APOA5-APOC3
878.817	TG(52:1)	Glycerolipids (GL)	Triradylglycerols	Triacylglycerols (TG)	rs180326	chr11:116624703	T / G	-0.0499	0.0073	1.049e-11	BUD13	APOA5-APOC3
888.802	TG(53:3)	Glycerolipids (GL)	Triradylglycerols	Triacylglycerols (TG)	rs180326	chr11:116624703	T / G	-0.0518	0.0078	2.455e-11	BUD13	APOA5-APOC3
900.802	TG(54:4)	Glycerolipids (GL)	Triradylglycerols	Triacylglycerols (TG)	rs180326	chr11:116624703	T / G	-0.0613	0.0083	1.341e-13	BUD13	APOA5-APOC3
369.351	cholesterol-loss of OH	Sterol lipids (ST)	Sterols	Cholesterol and derivatives (Chol)	rs7930786	chr11:116624727	G / C	0.0545	0.0055	5.247e-23	BUD13	APOA5-APOC3
547.473	DG-H20(32:2)	Glycerolipids (GL)	Diradylglycerols	Diacylglycerols (DG)	rs7930786	chr11:116624727	G / C	-0.0888	0.0128	4.646e-12	BUD13	APOA5-APOC3
573.488	DG-H20(34:3)	Glycerolipids (GL)	Diradylglycerols	Diacylglycerols (DG)	rs7930786	chr11:116624727	G / C	-0.0809	0.0106	2.561e-14	BUD13	APOA5-APOC3
575.504	DG-H20(34:2)	Glycerolipids (GL)	Diradylglycerols	Diacylglycerols (DG)	rs7930786	chr11:116624727	G / C	-0.0737	0.0084	2.426e-18	BUD13	APOA5-APOC3
577.519	DG-H20(34:1)	Glycerolipids (GL)	Diradylglycerols	Diacylglycerols (DG)	rs7930786	chr11:116624727	G / C	-0.0701	0.0092	2.97e-14	BUD13	APOA5-APOC3
579.535	DG-H20(34:0)	Glycerolipids (GL)	Diradylglycerols	Diacylglycerols (DG)	rs7930786	chr11:116624727	G / C	-0.0686	0.0111	5.433e-10	BUD13	APOA5-APOC3
599.504	DG-H20(36:4)	Glycerolipids (GL)	Diradylglycerols	Diacylglycerols (DG)	rs7930786	chr11:116624727	G / C	-0.0795	0.011	5.254e-13	BUD13	APOA5-APOC3
601.519	DG-H20(36:3)	Glycerolipids (GL)	Diradylglycerols	Diacylglycerols (DG)	rs7930786	chr11:116624727	G / C	-0.0895	0.0093	1.014e-21	BUD13	APOA5-APOC3
603.535	DG-H20(36:2)	Glycerolipids (GL)	Diradylglycerols	Diacylglycerols (DG)	rs7930786	chr11:116624727	G / C	-0.0789	0.0079	3.121e-23	BUD13	APOA5-APOC3
605.551	DG-H20(36:1)	Glycerolipids (GL)	Diradylglycerols	Diacylglycerols (DG)	rs7930786	chr11:116624727	G / C	-0.0716	0.0099	4.546e-13	BUD13	APOA5-APOC3
636.557	DG(36:3)	Glycerolipids (GL)	Diradylglycerols	Diacylglycerols (DG)	rs7930786	chr11:116624727	G / C	-0.0768	0.0098	4.159e-15	BUD13	APOA5-APOC3
638.572	DG(36:2)	Glycerolipids (GL)	Diradylglycerols	Diacylglycerols (DG)	rs7930786	chr11:116624727	G / C	-0.0721	0.0086	4.407e-17	BUD13	APOA5-APOC3
640.602	CE(16:1)	Sterol lipids (ST)	Sterols	Cholesteryl esters (CE)	rs7930786	chr11:116624727	G / C	0.0891	0.011	6.835e-16	BUD13	APOA5-APOC3
642.618	CE(16:0)	Sterol lipids (ST)	Sterols	Cholesteryl esters (CE)	rs7930786	chr11:116624727	G / C	0.0477	0.0056	2.711e-17	BUD13	APOA5-APOC3
654.618	CE(17:1)	Sterol lipids (ST)	Sterols	Cholesteryl esters (CE)	rs7930786	chr11:116624727	G / C	0.0873	0.0118	1.486e-13	BUD13	APOA5-APOC3
664.603	CE(18:3)	Sterol lipids (ST)	Sterols	Cholesteryl esters (CE)	rs7930786	chr11:116624727	G / C	0.0743	0.0081	7.221e-20	BUD13	APOA5-APOC3
666.618	CE(18:2)	Sterol lipids (ST)	Sterols	Cholesteryl esters (CE)	rs7930786	chr11:116624727	G / C	0.051	0.0063	9.1e-16	BUD13	APOA5-APOC3
668.634	CE(18:1)	Sterol lipids (ST)	Sterols	Cholesteryl esters (CE)	rs7930786	chr11:116624727	G / C	0.0551	0.0057	5.264e-22	BUD13	APOA5-APOC3
670.65	CE(18:0)	Sterol lipids (ST)	Sterols	Cholesteryl esters (CE)	rs7930786	chr11:116624727	G / C	0.0592	0.0061	1.317e-22	BUD13	APOA5-APOC3
675.543	SM(32:1)	Sphingolipids (SP)	Phosphosphingolipids	Sphingomyelins (SM)	rs7930786	chr11:116624727	G / C	0.0548	0.0064	1.835e-17	BUD13	APOA5-APOC3
689.56	SM(33:0)-H-	Sphingolipids (SP)	Phosphosphingolipids	Sphingomyelins (SM)	rs7930786	chr11:116624727	G / C	0.0453	0.0073	5.282e-10	BUD13	APOA5-APOC3
690.618	CE(20:4)	Sterol lipids (ST)	Sterols	Cholesteryl esters (CE)	rs7930786	chr11:116624727	G / C	0.0682	0.0086	1.785e-15	BUD13	APOA5-APOC3
692.634	CE(20:3)	Sterol lipids (ST)	Sterols	Cholesteryl esters (CE)	rs7930786	chr11:116624727	G / C	0.0605	0.0074	2.267e-16	BUD13	APOA5-APOC3
701.559	SM(34:2)	Sphingolipids (SP)	Phosphosphingolipids	Sphingomyelins (SM)	rs7930786	chr11:116624727	G / C	0.0405	0.0055	2.197e-13	BUD13	APOA5-APOC3
702.543	PC-P(31:1)	Glycerophospholipids (GP)	Glycerophosphocholines	Phosphatidylcholines (PC)	rs7930786	chr11:116624727	G / C	0.0423	0.006	2.22e-12	BUD13	APOA5-APOC3
703.575	SM(34:1)	Sphingolipids (SP)	Phosphosphingolipids	Sphingomyelins (SM)	rs7930786	chr11:116624727	G / C	0.0601	0.0058	4.191e-25	BUD13	APOA5-APOC3
704.559	PC-O(31:1)	Glycerophospholipids (GP)	Glycerophosphocholines	Phosphatidylcholines (PC)	rs7930786	chr11:116624727	G / C	0.0612	0.0058	1.05e-25	BUD13	APOA5-APOC3
705.591	SM(34:0)	Sphingolipids (SP)	Phosphosphingolipids	Sphingomyelins (SM)	rs7930786	chr11:116624727	G / C	0.061	0.0059	6.276e-25	BUD13	APOA5-APOC3
707.598	DG-H20(44:6)	Glycerolipids (GL)	Diradylglycerols	Diacylglycerols (DG)	rs7930786	chr11:116624727	G / C	0.1254	0.0166	4.319e-14	BUD13	APOA5-APOC3
715.576	SM(35:1)-H-	Sphingolipids (SP)	Phosphosphingolipids	Sphingomyelins (SM)	rs7930786	chr11:116624727	G / C	0.0475	0.0073	8.778e-11	BUD13	APOA5-APOC3
717.592	SM(35:0)-H-	Sphingolipids (SP)	Phosphosphingolipids	Sphingomyelins (SM)	rs7930786	chr11:116624727	G / C	0.0511	0.0081	2.501e-10	BUD13	APOA5-APOC3
720.591	PC-O(32:0)	Glycerophospholipids (GP)	Glycerophosphocholines	Phosphatidylcholines (PC)	rs7930786	chr11:116624727	G / C	0.0599	0.0084	8.557e-13	BUD13	APOA5-APOC3
729.591	SM(36:2)	Sphingolipids (SP)	Phosphosphingolipids	Sphingomyelins (SM)	rs7930786	chr11:116624727	G / C	0.0508	0.0066	1.284e-14	BUD13	APOA5-APOC3
731.606	SM(36:1)	Sphingolipids (SP)	Phosphosphingolipids	Sphingomyelins (SM)	rs7930786	chr11:116624727	G / C	0.064	0.0061	4.798e-26	BUD13	APOA5-APOC3
733.622	SM(36:0)	Sphingolipids (SP)	Phosphosphingolipids	Sphingomyelins (SM)	rs7930786	chr11:116624727	G / C	0.0632	0.0064	5.653e-23	BUD13	APOA5-APOC3
734.57	PC(32:0) or PE(35:0)	Glycerophospholipids (GP)	Glycerophosphocholines	Phosphatidylcholines (PC)	rs7930786	chr11:116624727	G / C	0.0436	0.0053	1.167e-16	BUD13	APOA5-APOC3
745.622	SM(37:1)	Sphingolipids (SP)	Phosphosphingolipids	Sphingomyelins (SM)	rs7930786	chr11:116624727	G / C	0.0493	0.0076	8.888e-11	BUD13	APOA5-APOC3
746.606	PC-O(34:1)	Glycerophospholipids (GP)	Glycerophosphocholines	Phosphatidylcholines (PC)	rs7930786	chr11:116624727	G / C	0.0465	0.0074	3.463e-10	BUD13	APOA5-APOC3
759.637	SM(38:1)	Sphingolipids (SP)	Phosphosphingolipids	Sphingomyelins (SM)	rs7930786	chr11:116624727	G / C	0.0596	0.0061	1.432e-22	BUD13	APOA5-APOC3
760.622	PC-O(35:1) or PC-P(35:0)	Glycerophospholipids (GP)	Glycerophosphocholines	Phosphatidylcholines (PC)	rs7930786	chr11:116624727	G / C	0.0592	0.0063	1.017e-20	BUD13	APOA5-APOC3
761.653	SM(38:0)	Sphingolipids (SP)	Phosphosphingolipids	Sphingomyelins (SM)	rs7930786	chr11:116624727	G / C	0.0674	0.0082	1.803e-16	BUD13	APOA5-APOC3
766.574	PC-O(36:5)	Glycerophospholipids (GP)	Glycerophosphocholines	Phosphatidylcholines (PC)	rs7930786	chr11:116624727	G / C	0.0423	0.0066	1.998e-10	BUD13	APOA5-APOC3
767.559	PA(41:4)	Glycerophospholipids (GP)	Glycerophosphates	Phosphatic acids (PA)	rs7930786	chr11:116624727	G / C	0.0449	0.0067	2.737e-11	BUD13	APOA5-APOC3
773.653	SM(39:1)	Sphingolipids (SP)	Phosphosphingolipids	Sphingomyelins (SM)	rs7930786	chr11:116624727	G / C	0.0559	0.0081	6.661e-12	BUD13	APOA5-APOC3
783.638	SM(40:3)	Sphingolipids (SP)	Phosphosphingolipids	Sphingomyelins (SM)	rs7930786	chr11:116624727	G / C	0.0633	0.0086	1.825e-13	BUD13	APOA5-APOC3
785.653	SM(40:2)	Sphingolipids (SP)	Phosphosphingolipids	Sphingomyelins (SM)	rs7930786	chr11:116624727	G / C	0.0632	0.0063	9.401e-24	BUD13	APOA5-APOC3
786.637	PC-P(37:1)	Glycerophospholipids (GP)	Glycerophosphocholines	Phosphatidylcholines (PC)	rs7930786	chr11:116624727	G / C	0.0635	0.0064	2.062e-23	BUD13	APOA5-APOC3
787.669	SM(40:1)	Sphingolipids (SP)	Phosphosphingolipids	Sphingomyelins (SM)	rs7930786	chr11:116624727	G / C	0.061	0.0059	5.167e-25	BUD13	APOA5-APOC3
788.653	PC-O(37:1)	Glycerophospholipids (GP)	Glycerophosphocholines	Phosphatidylcholines (PC)	rs7930786	chr11:116624727	G / C	0.0621	0.006	4.455e-25	BUD13	APOA5-APOC3
789.613	SM(36:1)+AcO-	Sphingolipids (SP)	Phosphosphingolipids	Sphingomyelins (SM)	rs7930786	chr11:116624727	G / C	0.0473	0.0075	2.886e-10	BUD13	APOA5-APOC3
789.684	SM(40:0)	Sphingolipids (SP)	Phosphosphingolipids	Sphingomyelins (SM)	rs7930786	chr11:116624727	G / C	0.059	0.0059	8.171e-24	BUD13	APOA5-APOC3
799.668	SM(41:2)	Sphingolipids (SP)	Phosphosphingolipids	Sphingomyelins (SM)	rs7930786	chr11:116624727	G / C	0.0682	0.0074	3.01e-20	BUD13	APOA5-APOC3
800.653	PC-P(38:1)	Glycerophospholipids (GP)	Glycerophosphocholines	Phosphatidylcholines (PC)	rs7930786	chr11:116624727	G / C	0.0644	0.0069	1.002e-20	BUD13	APOA5-APOC3
801.684	SM(41:1)	Sphingolipids (SP)	Phosphosphingolipids	Sphingomyelins (SM)	rs7930786	chr11:116624727	G / C	0.0577	0.008	6.414e-13	BUD13	APOA5-APOC3
802.669	PC-O(38:1)	Glycerophospholipids (GP)	Glycerophosphocholines	Phosphatidylcholines (PC)	rs7930786	chr11:116624727	G / C	0.062	0.0088	1.798e-12	BUD13	APOA5-APOC3
809.653	SM(42:4)	Sphingolipids (SP)	Phosphosphingolipids	Sphingomyelins (SM)	rs7930786	chr11:116624727	G / C	0.0692	0.0081	1.439e-17	BUD13	APOA5-APOC3
811.669	SM(42:3)	Sphingolipids (SP)	Phosphosphingolipids	Sphingomyelins (SM)	rs7930786	chr11:116624727	G / C	0.0626	0.0075	6.393e-17	BUD13	APOA5-APOC3
812.653	PC-O(39:3) or PC-P(39:2)	Glycerophospholipids (GP)	Glycerophosphocholines	Phosphatidylcholines (PC)	rs7930786	chr11:116624727	G / C	0.0634	0.0076	6.972e-17	BUD13	APOA5-APOC3
813.684	SM(42:2)	Sphingolipids (SP)	Phosphosphingolipids	Sphingomyelins (SM)	rs7930786	chr11:116624727	G / C	0.0673	0.0075	2.044e-19	BUD13	APOA5-APOC3
814.669	PC-P(39:1)	Glycerophospholipids (GP)	Glycerophosphocholines	Phosphatidylcholines (PC)	rs7930786	chr11:116624727	G / C	0.0667	0.0075	4.648e-19	BUD13	APOA5-APOC3
815.7	SM(42:1)	Sphingolipids (SP)	Phosphosphingolipids	Sphingomyelins (SM)	rs7930786	chr11:116624727	G / C	0.063	0.0069	8.538e-20	BUD13	APOA5-APOC3
816.684	PC-O(39:1) or PC-P(39:0)	Glycerophospholipids (GP)	Glycerophosphocholines	Phosphatidylcholines (PC)	rs7930786	chr11:116624727	G / C	0.0531	0.0061	1.821e-18	BUD13	APOA5-APOC3
844.739	TG(50:4)	Glycerolipids (GL)	Triradylglycerols	Triacylglycerols (TG)	rs7930786	chr11:116624727	G / C	-0.0797	0.0111	5.449e-13	BUD13	APOA5-APOC3
846.755	TG(50:3)	Glycerolipids (GL)	Triradylglycerols	Triacylglycerols (TG)	rs7930786	chr11:116624727	G / C	-0.0753	0.0097	1.137e-14	BUD13	APOA5-APOC3
848.77	TG(50:2)	Glycerolipids (GL)	Triradylglycerols	Triacylglycerols (TG)	rs7930786	chr11:116624727	G / C	-0.0684	0.0111	7.379e-10	BUD13	APOA5-APOC3
858.754	TG(51:4)	Glycerolipids (GL)	Triradylglycerols	Triacylglycerols (TG)	rs7930786	chr11:116624727	G / C	-0.101	0.0159	2.372e-10	BUD13	APOA5-APOC3
860.77	TG(51:3)	Glycerolipids (GL)	Triradylglycerols	Triacylglycerols (TG)	rs7930786	chr11:116624727	G / C	-0.0799	0.0101	3.28e-15	BUD13	APOA5-APOC3
870.754	TG(52:5)	Glycerolipids (GL)	Triradylglycerols	Triacylglycerols (TG)	rs7930786	chr11:116624727	G / C	-0.0765	0.0123	4.753e-10	BUD13	APOA5-APOC3
871.763	SM(46:1)	Sphingolipids (SP)	Phosphosphingolipids	Sphingomyelins (SM)	rs7930786	chr11:116624727	G / C	-0.0783	0.0124	2.924e-10	BUD13	APOA5-APOC3
872.77	TG(52:4)	Glycerolipids (GL)	Triradylglycerols	Triacylglycerols (TG)	rs7930786	chr11:116624727	G / C	-0.0859	0.0103	9.801e-17	BUD13	APOA5-APOC3
874.786	TG(52:3)	Glycerolipids (GL)	Triradylglycerols	Triacylglycerols (TG)	rs7930786	chr11:116624727	G / C	-0.0845	0.0084	5.055e-24	BUD13	APOA5-APOC3
876.802	TG(52:2)	Glycerolipids (GL)	Triradylglycerols	Triacylglycerols (TG)	rs7930786	chr11:116624727	G / C	-0.0799	0.0093	8.536e-18	BUD13	APOA5-APOC3
878.817	TG(52:1)	Glycerolipids (GL)	Triradylglycerols	Triacylglycerols (TG)	rs7930786	chr11:116624727	G / C	-0.0837	0.0089	8.314e-21	BUD13	APOA5-APOC3
886.786	TG(53:4)	Glycerolipids (GL)	Triradylglycerols	Triacylglycerols (TG)	rs7930786	chr11:116624727	G / C	-0.0847	0.011	1.238e-14	BUD13	APOA5-APOC3
888.802	TG(53:3)	Glycerolipids (GL)	Triradylglycerols	Triacylglycerols (TG)	rs7930786	chr11:116624727	G / C	-0.0835	0.0094	7.231e-19	BUD13	APOA5-APOC3
898.786	TG(54:5)	Glycerolipids (GL)	Triradylglycerols	Triacylglycerols (TG)	rs7930786	chr11:116624727	G / C	-0.0863	0.0112	1.156e-14	BUD13	APOA5-APOC3
900.802	TG(54:4)	Glycerolipids (GL)	Triradylglycerols	Triacylglycerols (TG)	rs7930786	chr11:116624727	G / C	-0.097	0.0101	6.492e-22	BUD13	APOA5-APOC3
902.817	TG(54:3)	Glycerolipids (GL)	Triradylglycerols	Triacylglycerols (TG)	rs7930786	chr11:116624727	G / C	-0.0921	0.0094	1.153e-22	BUD13	APOA5-APOC3
914.758	PC(45:0)-H-	Glycerophospholipids (GP)	Glycerophosphocholines	Phosphatidylcholines (PC)	rs7930786	chr11:116624727	G / C	-0.2166	0.0322	1.655e-11	BUD13	APOA5-APOC3
369.351	cholesterol-loss of OH	Sterol lipids (ST)	Sterols	Cholesterol and derivatives (Chol)	rs12421652	chr11:116625875	T / G	0.0328	0.0049	1.812e-11	BUD13	APOA5-APOC3
642.618	CE(16:0)	Sterol lipids (ST)	Sterols	Cholesteryl esters (CE)	rs12421652	chr11:116625875	T / G	0.0323	0.005	9.325e-11	BUD13	APOA5-APOC3
668.634	CE(18:1)	Sterol lipids (ST)	Sterols	Cholesteryl esters (CE)	rs12421652	chr11:116625875	T / G	0.0332	0.005	4.258e-11	BUD13	APOA5-APOC3
670.65	CE(18:0)	Sterol lipids (ST)	Sterols	Cholesteryl esters (CE)	rs12421652	chr11:116625875	T / G	0.0359	0.0054	1.964e-11	BUD13	APOA5-APOC3
785.653	SM(40:2)	Sphingolipids (SP)	Phosphosphingolipids	Sphingomyelins (SM)	rs12421652	chr11:116625875	T / G	0.0341	0.0056	8.208e-10	BUD13	APOA5-APOC3
786.637	PC-P(37:1)	Glycerophospholipids (GP)	Glycerophosphocholines	Phosphatidylcholines (PC)	rs12421652	chr11:116625875	T / G	0.0357	0.0056	1.987e-10	BUD13	APOA5-APOC3
900.802	TG(54:4)	Glycerolipids (GL)	Triradylglycerols	Triacylglycerols (TG)	rs12421652	chr11:116625875	T / G	-0.0545	0.0089	8.826e-10	BUD13	APOA5-APOC3
640.602	CE(16:1)	Sterol lipids (ST)	Sterols	Cholesteryl esters (CE)	rs180322	chr11:116626735	C / T	0.0533	0.0087	8.093e-10	BUD13	APOA5-APOC3
369.351	cholesterol-loss of OH	Sterol lipids (ST)	Sterols	Cholesterol and derivatives (Chol)	rs4938309	chr11:116627055	T / C	0.0328	0.0049	1.812e-11	BUD13	APOA5-APOC3
642.618	CE(16:0)	Sterol lipids (ST)	Sterols	Cholesteryl esters (CE)	rs4938309	chr11:116627055	T / C	0.0323	0.005	9.325e-11	BUD13	APOA5-APOC3
668.634	CE(18:1)	Sterol lipids (ST)	Sterols	Cholesteryl esters (CE)	rs4938309	chr11:116627055	T / C	0.0332	0.005	4.258e-11	BUD13	APOA5-APOC3
670.65	CE(18:0)	Sterol lipids (ST)	Sterols	Cholesteryl esters (CE)	rs4938309	chr11:116627055	T / C	0.0359	0.0054	1.964e-11	BUD13	APOA5-APOC3
785.653	SM(40:2)	Sphingolipids (SP)	Phosphosphingolipids	Sphingomyelins (SM)	rs4938309	chr11:116627055	T / C	0.0341	0.0056	8.208e-10	BUD13	APOA5-APOC3
786.637	PC-P(37:1)	Glycerophospholipids (GP)	Glycerophosphocholines	Phosphatidylcholines (PC)	rs4938309	chr11:116627055	T / C	0.0358	0.0056	1.895e-10	BUD13	APOA5-APOC3
900.802	TG(54:4)	Glycerolipids (GL)	Triradylglycerols	Triacylglycerols (TG)	rs4938309	chr11:116627055	T / C	-0.0545	0.0089	8.591e-10	BUD13	APOA5-APOC3
369.351	cholesterol-loss of OH	Sterol lipids (ST)	Sterols	Cholesterol and derivatives (Chol)	rs3825041	chr11:116631707	C / T	0.054	0.0055	1.28e-22	BUD13	APOA5-APOC3
547.473	DG-H20(32:2)	Glycerolipids (GL)	Diradylglycerols	Diacylglycerols (DG)	rs3825041	chr11:116631707	C / T	-0.0894	0.0129	4.074e-12	BUD13	APOA5-APOC3
573.488	DG-H20(34:3)	Glycerolipids (GL)	Diradylglycerols	Diacylglycerols (DG)	rs3825041	chr11:116631707	C / T	-0.0817	0.0106	1.404e-14	BUD13	APOA5-APOC3
575.504	DG-H20(34:2)	Glycerolipids (GL)	Diradylglycerols	Diacylglycerols (DG)	rs3825041	chr11:116631707	C / T	-0.0746	0.0084	8.796e-19	BUD13	APOA5-APOC3
577.519	DG-H20(34:1)	Glycerolipids (GL)	Diradylglycerols	Diacylglycerols (DG)	rs3825041	chr11:116631707	C / T	-0.0703	0.0092	2.481e-14	BUD13	APOA5-APOC3
579.535	DG-H20(34:0)	Glycerolipids (GL)	Diradylglycerols	Diacylglycerols (DG)	rs3825041	chr11:116631707	C / T	-0.0685	0.0111	5.775e-10	BUD13	APOA5-APOC3
599.504	DG-H20(36:4)	Glycerolipids (GL)	Diradylglycerols	Diacylglycerols (DG)	rs3825041	chr11:116631707	C / T	-0.0803	0.011	3.245e-13	BUD13	APOA5-APOC3
601.519	DG-H20(36:3)	Glycerolipids (GL)	Diradylglycerols	Diacylglycerols (DG)	rs3825041	chr11:116631707	C / T	-0.0904	0.0093	3.898e-22	BUD13	APOA5-APOC3
603.535	DG-H20(36:2)	Glycerolipids (GL)	Diradylglycerols	Diacylglycerols (DG)	rs3825041	chr11:116631707	C / T	-0.0789	0.0079	3.188e-23	BUD13	APOA5-APOC3
605.551	DG-H20(36:1)	Glycerolipids (GL)	Diradylglycerols	Diacylglycerols (DG)	rs3825041	chr11:116631707	C / T	-0.0713	0.0099	5.925e-13	BUD13	APOA5-APOC3
636.557	DG(36:3)	Glycerolipids (GL)	Diradylglycerols	Diacylglycerols (DG)	rs3825041	chr11:116631707	C / T	-0.0779	0.0098	2.521e-15	BUD13	APOA5-APOC3
638.572	DG(36:2)	Glycerolipids (GL)	Diradylglycerols	Diacylglycerols (DG)	rs3825041	chr11:116631707	C / T	-0.0721	0.0086	4.147e-17	BUD13	APOA5-APOC3
640.602	CE(16:1)	Sterol lipids (ST)	Sterols	Cholesteryl esters (CE)	rs3825041	chr11:116631707	C / T	0.0887	0.0111	1.225e-15	BUD13	APOA5-APOC3
642.618	CE(16:0)	Sterol lipids (ST)	Sterols	Cholesteryl esters (CE)	rs3825041	chr11:116631707	C / T	0.0475	0.0056	3.902e-17	BUD13	APOA5-APOC3
654.618	CE(17:1)	Sterol lipids (ST)	Sterols	Cholesteryl esters (CE)	rs3825041	chr11:116631707	C / T	0.0865	0.0118	2.466e-13	BUD13	APOA5-APOC3
664.603	CE(18:3)	Sterol lipids (ST)	Sterols	Cholesteryl esters (CE)	rs3825041	chr11:116631707	C / T	0.0736	0.0082	2.554e-19	BUD13	APOA5-APOC3
666.618	CE(18:2)	Sterol lipids (ST)	Sterols	Cholesteryl esters (CE)	rs3825041	chr11:116631707	C / T	0.0502	0.0063	2.763e-15	BUD13	APOA5-APOC3
668.634	CE(18:1)	Sterol lipids (ST)	Sterols	Cholesteryl esters (CE)	rs3825041	chr11:116631707	C / T	0.0548	0.0057	8.9e-22	BUD13	APOA5-APOC3
670.65	CE(18:0)	Sterol lipids (ST)	Sterols	Cholesteryl esters (CE)	rs3825041	chr11:116631707	C / T	0.0588	0.0061	5.691e-22	BUD13	APOA5-APOC3
675.543	SM(32:1)	Sphingolipids (SP)	Phosphosphingolipids	Sphingomyelins (SM)	rs3825041	chr11:116631707	C / T	0.0555	0.0065	1.709e-17	BUD13	APOA5-APOC3
689.56	SM(33:0)-H-	Sphingolipids (SP)	Phosphosphingolipids	Sphingomyelins (SM)	rs3825041	chr11:116631707	C / T	0.0452	0.0073	7.808e-10	BUD13	APOA5-APOC3
690.618	CE(20:4)	Sterol lipids (ST)	Sterols	Cholesteryl esters (CE)	rs3825041	chr11:116631707	C / T	0.0667	0.0086	1.224e-14	BUD13	APOA5-APOC3
692.634	CE(20:3)	Sterol lipids (ST)	Sterols	Cholesteryl esters (CE)	rs3825041	chr11:116631707	C / T	0.0591	0.0074	1.666e-15	BUD13	APOA5-APOC3
701.559	SM(34:2)	Sphingolipids (SP)	Phosphosphingolipids	Sphingomyelins (SM)	rs3825041	chr11:116631707	C / T	0.0404	0.0055	2.501e-13	BUD13	APOA5-APOC3
702.543	PC-P(31:1)	Glycerophospholipids (GP)	Glycerophosphocholines	Phosphatidylcholines (PC)	rs3825041	chr11:116631707	C / T	0.0422	0.0061	4.214e-12	BUD13	APOA5-APOC3
703.575	SM(34:1)	Sphingolipids (SP)	Phosphosphingolipids	Sphingomyelins (SM)	rs3825041	chr11:116631707	C / T	0.06	0.0058	4.581e-25	BUD13	APOA5-APOC3
704.559	PC-O(31:1)	Glycerophospholipids (GP)	Glycerophosphocholines	Phosphatidylcholines (PC)	rs3825041	chr11:116631707	C / T	0.0612	0.0059	3.21e-25	BUD13	APOA5-APOC3
705.591	SM(34:0)	Sphingolipids (SP)	Phosphosphingolipids	Sphingomyelins (SM)	rs3825041	chr11:116631707	C / T	0.061	0.0059	6.53e-25	BUD13	APOA5-APOC3
707.598	DG-H20(44:6)	Glycerolipids (GL)	Diradylglycerols	Diacylglycerols (DG)	rs3825041	chr11:116631707	C / T	0.1253	0.0166	4.712e-14	BUD13	APOA5-APOC3
715.576	SM(35:1)-H-	Sphingolipids (SP)	Phosphosphingolipids	Sphingomyelins (SM)	rs3825041	chr11:116631707	C / T	0.0472	0.0073	1.152e-10	BUD13	APOA5-APOC3
717.592	SM(35:0)-H-	Sphingolipids (SP)	Phosphosphingolipids	Sphingomyelins (SM)	rs3825041	chr11:116631707	C / T	0.0512	0.0081	2.308e-10	BUD13	APOA5-APOC3
720.591	PC-O(32:0)	Glycerophospholipids (GP)	Glycerophosphocholines	Phosphatidylcholines (PC)	rs3825041	chr11:116631707	C / T	0.0604	0.0084	5.445e-13	BUD13	APOA5-APOC3
729.591	SM(36:2)	Sphingolipids (SP)	Phosphosphingolipids	Sphingomyelins (SM)	rs3825041	chr11:116631707	C / T	0.0502	0.0066	2.59e-14	BUD13	APOA5-APOC3
731.606	SM(36:1)	Sphingolipids (SP)	Phosphosphingolipids	Sphingomyelins (SM)	rs3825041	chr11:116631707	C / T	0.0636	0.0061	2.623e-25	BUD13	APOA5-APOC3
732.59	PC-O(33:1)	Glycerophospholipids (GP)	Glycerophosphocholines	Phosphatidylcholines (PC)	rs3825041	chr11:116631707	C / T	0.0638	0.0063	6.014e-24	BUD13	APOA5-APOC3
733.622	SM(36:0)	Sphingolipids (SP)	Phosphosphingolipids	Sphingomyelins (SM)	rs3825041	chr11:116631707	C / T	0.0627	0.0064	1.241e-22	BUD13	APOA5-APOC3
734.57	PC(32:0) or PE(35:0)	Glycerophospholipids (GP)	Glycerophosphocholines	Phosphatidylcholines (PC)	rs3825041	chr11:116631707	C / T	0.045	0.0053	1.126e-17	BUD13	APOA5-APOC3
745.622	SM(37:1)	Sphingolipids (SP)	Phosphosphingolipids	Sphingomyelins (SM)	rs3825041	chr11:116631707	C / T	0.0488	0.0076	1.377e-10	BUD13	APOA5-APOC3
746.606	PC-O(34:1)	Glycerophospholipids (GP)	Glycerophosphocholines	Phosphatidylcholines (PC)	rs3825041	chr11:116631707	C / T	0.0475	0.0074	1.605e-10	BUD13	APOA5-APOC3
759.637	SM(38:1)	Sphingolipids (SP)	Phosphosphingolipids	Sphingomyelins (SM)	rs3825041	chr11:116631707	C / T	0.0597	0.0061	1.348e-22	BUD13	APOA5-APOC3
760.622	PC-O(35:1) or PC-P(35:0)	Glycerophospholipids (GP)	Glycerophosphocholines	Phosphatidylcholines (PC)	rs3825041	chr11:116631707	C / T	0.0593	0.0063	9.104e-21	BUD13	APOA5-APOC3
761.653	SM(38:0)	Sphingolipids (SP)	Phosphosphingolipids	Sphingomyelins (SM)	rs3825041	chr11:116631707	C / T	0.0677	0.0082	1.269e-16	BUD13	APOA5-APOC3
766.574	PC-O(36:5)	Glycerophospholipids (GP)	Glycerophosphocholines	Phosphatidylcholines (PC)	rs3825041	chr11:116631707	C / T	0.0424	0.0066	1.703e-10	BUD13	APOA5-APOC3
767.559	PA(41:4)	Glycerophospholipids (GP)	Glycerophosphates	Phosphatic acids (PA)	rs3825041	chr11:116631707	C / T	0.045	0.0067	2.595e-11	BUD13	APOA5-APOC3
773.653	SM(39:1)	Sphingolipids (SP)	Phosphosphingolipids	Sphingomyelins (SM)	rs3825041	chr11:116631707	C / T	0.0554	0.0081	1.011e-11	BUD13	APOA5-APOC3
783.638	SM(40:3)	Sphingolipids (SP)	Phosphosphingolipids	Sphingomyelins (SM)	rs3825041	chr11:116631707	C / T	0.064	0.0086	9.542e-14	BUD13	APOA5-APOC3
785.653	SM(40:2)	Sphingolipids (SP)	Phosphosphingolipids	Sphingomyelins (SM)	rs3825041	chr11:116631707	C / T	0.0638	0.0063	3.881e-24	BUD13	APOA5-APOC3
786.637	PC-P(37:1)	Glycerophospholipids (GP)	Glycerophosphocholines	Phosphatidylcholines (PC)	rs3825041	chr11:116631707	C / T	0.064	0.0064	8.569e-24	BUD13	APOA5-APOC3
787.669	SM(40:1)	Sphingolipids (SP)	Phosphosphingolipids	Sphingomyelins (SM)	rs3825041	chr11:116631707	C / T	0.0603	0.0059	1.659e-24	BUD13	APOA5-APOC3
788.653	PC-O(37:1)	Glycerophospholipids (GP)	Glycerophosphocholines	Phosphatidylcholines (PC)	rs3825041	chr11:116631707	C / T	0.0613	0.006	1.58e-24	BUD13	APOA5-APOC3
789.613	SM(36:1)+AcO-	Sphingolipids (SP)	Phosphosphingolipids	Sphingomyelins (SM)	rs3825041	chr11:116631707	C / T	0.0468	0.0075	4.429e-10	BUD13	APOA5-APOC3
789.684	SM(40:0)	Sphingolipids (SP)	Phosphosphingolipids	Sphingomyelins (SM)	rs3825041	chr11:116631707	C / T	0.0583	0.0059	2.518e-23	BUD13	APOA5-APOC3
799.668	SM(41:2)	Sphingolipids (SP)	Phosphosphingolipids	Sphingomyelins (SM)	rs3825041	chr11:116631707	C / T	0.0681	0.0074	6.167e-20	BUD13	APOA5-APOC3
800.653	PC-P(38:1)	Glycerophospholipids (GP)	Glycerophosphocholines	Phosphatidylcholines (PC)	rs3825041	chr11:116631707	C / T	0.0643	0.0069	1.135e-20	BUD13	APOA5-APOC3
801.684	SM(41:1)	Sphingolipids (SP)	Phosphosphingolipids	Sphingomyelins (SM)	rs3825041	chr11:116631707	C / T	0.0562	0.008	2.608e-12	BUD13	APOA5-APOC3
802.669	PC-O(38:1)	Glycerophospholipids (GP)	Glycerophosphocholines	Phosphatidylcholines (PC)	rs3825041	chr11:116631707	C / T	0.0604	0.0088	6.264e-12	BUD13	APOA5-APOC3
809.653	SM(42:4)	Sphingolipids (SP)	Phosphosphingolipids	Sphingomyelins (SM)	rs3825041	chr11:116631707	C / T	0.0688	0.0081	2.344e-17	BUD13	APOA5-APOC3
811.669	SM(42:3)	Sphingolipids (SP)	Phosphosphingolipids	Sphingomyelins (SM)	rs3825041	chr11:116631707	C / T	0.0637	0.0075	1.872e-17	BUD13	APOA5-APOC3
812.653	PC-O(39:3) or PC-P(39:2)	Glycerophospholipids (GP)	Glycerophosphocholines	Phosphatidylcholines (PC)	rs3825041	chr11:116631707	C / T	0.0643	0.0076	3.847e-17	BUD13	APOA5-APOC3
813.684	SM(42:2)	Sphingolipids (SP)	Phosphosphingolipids	Sphingomyelins (SM)	rs3825041	chr11:116631707	C / T	0.0684	0.0075	5.19e-20	BUD13	APOA5-APOC3
814.669	PC-P(39:1)	Glycerophospholipids (GP)	Glycerophosphocholines	Phosphatidylcholines (PC)	rs3825041	chr11:116631707	C / T	0.0676	0.0075	2.457e-19	BUD13	APOA5-APOC3
815.7	SM(42:1)	Sphingolipids (SP)	Phosphosphingolipids	Sphingomyelins (SM)	rs3825041	chr11:116631707	C / T	0.0621	0.0069	2.568e-19	BUD13	APOA5-APOC3
816.684	PC-O(39:1) or PC-P(39:0)	Glycerophospholipids (GP)	Glycerophosphocholines	Phosphatidylcholines (PC)	rs3825041	chr11:116631707	C / T	0.0522	0.0061	5.961e-18	BUD13	APOA5-APOC3
844.739	TG(50:4)	Glycerolipids (GL)	Triradylglycerols	Triacylglycerols (TG)	rs3825041	chr11:116631707	C / T	-0.0805	0.0111	4.177e-13	BUD13	APOA5-APOC3
846.755	TG(50:3)	Glycerolipids (GL)	Triradylglycerols	Triacylglycerols (TG)	rs3825041	chr11:116631707	C / T	-0.0762	0.0098	7.63e-15	BUD13	APOA5-APOC3
848.77	TG(50:2)	Glycerolipids (GL)	Triradylglycerols	Triacylglycerols (TG)	rs3825041	chr11:116631707	C / T	-0.0688	0.0112	7.122e-10	BUD13	APOA5-APOC3
858.754	TG(51:4)	Glycerolipids (GL)	Triradylglycerols	Triacylglycerols (TG)	rs3825041	chr11:116631707	C / T	-0.1025	0.0159	1.265e-10	BUD13	APOA5-APOC3
860.77	TG(51:3)	Glycerolipids (GL)	Triradylglycerols	Triacylglycerols (TG)	rs3825041	chr11:116631707	C / T	-0.0811	0.0102	1.94e-15	BUD13	APOA5-APOC3
862.786	TG(51:2)	Glycerolipids (GL)	Triradylglycerols	Triacylglycerols (TG)	rs3825041	chr11:116631707	C / T	-0.0729	0.0118	5.887e-10	BUD13	APOA5-APOC3
870.754	TG(52:5)	Glycerolipids (GL)	Triradylglycerols	Triacylglycerols (TG)	rs3825041	chr11:116631707	C / T	-0.0775	0.0123	3.377e-10	BUD13	APOA5-APOC3
871.763	SM(46:1)	Sphingolipids (SP)	Phosphosphingolipids	Sphingomyelins (SM)	rs3825041	chr11:116631707	C / T	-0.0794	0.0125	2.076e-10	BUD13	APOA5-APOC3
872.77	TG(52:4)	Glycerolipids (GL)	Triradylglycerols	Triacylglycerols (TG)	rs3825041	chr11:116631707	C / T	-0.0873	0.0103	3.003e-17	BUD13	APOA5-APOC3
874.786	TG(52:3)	Glycerolipids (GL)	Triradylglycerols	Triacylglycerols (TG)	rs3825041	chr11:116631707	C / T	-0.0857	0.0084	1.184e-24	BUD13	APOA5-APOC3
876.802	TG(52:2)	Glycerolipids (GL)	Triradylglycerols	Triacylglycerols (TG)	rs3825041	chr11:116631707	C / T	-0.08	0.0093	7.44e-18	BUD13	APOA5-APOC3
878.817	TG(52:1)	Glycerolipids (GL)	Triradylglycerols	Triacylglycerols (TG)	rs3825041	chr11:116631707	C / T	-0.0841	0.0089	5.06e-21	BUD13	APOA5-APOC3
886.786	TG(53:4)	Glycerolipids (GL)	Triradylglycerols	Triacylglycerols (TG)	rs3825041	chr11:116631707	C / T	-0.0861	0.011	4.505e-15	BUD13	APOA5-APOC3
888.802	TG(53:3)	Glycerolipids (GL)	Triradylglycerols	Triacylglycerols (TG)	rs3825041	chr11:116631707	C / T	-0.0846	0.0094	2.602e-19	BUD13	APOA5-APOC3
898.786	TG(54:5)	Glycerolipids (GL)	Triradylglycerols	Triacylglycerols (TG)	rs3825041	chr11:116631707	C / T	-0.0869	0.0112	9.754e-15	BUD13	APOA5-APOC3
900.802	TG(54:4)	Glycerolipids (GL)	Triradylglycerols	Triacylglycerols (TG)	rs3825041	chr11:116631707	C / T	-0.0977	0.0101	3.388e-22	BUD13	APOA5-APOC3
902.817	TG(54:3)	Glycerolipids (GL)	Triradylglycerols	Triacylglycerols (TG)	rs3825041	chr11:116631707	C / T	-0.092	0.0094	1.298e-22	BUD13	APOA5-APOC3
914.758	PC(45:0)-H-	Glycerophospholipids (GP)	Glycerophosphocholines	Phosphatidylcholines (PC)	rs3825041	chr11:116631707	C / T	-0.2168	0.0322	1.687e-11	BUD13	APOA5-APOC3
369.351	cholesterol-loss of OH	Sterol lipids (ST)	Sterols	Cholesterol and derivatives (Chol)	rs11602240	chr11:116632798	C / T	0.0329	0.0049	1.587e-11	BUD13	APOA5-APOC3
642.618	CE(16:0)	Sterol lipids (ST)	Sterols	Cholesteryl esters (CE)	rs11602240	chr11:116632798	C / T	0.0323	0.005	8.484e-11	BUD13	APOA5-APOC3
668.634	CE(18:1)	Sterol lipids (ST)	Sterols	Cholesteryl esters (CE)	rs11602240	chr11:116632798	C / T	0.0333	0.005	3.643e-11	BUD13	APOA5-APOC3
670.65	CE(18:0)	Sterol lipids (ST)	Sterols	Cholesteryl esters (CE)	rs11602240	chr11:116632798	C / T	0.036	0.0054	1.69e-11	BUD13	APOA5-APOC3
759.637	SM(38:1)	Sphingolipids (SP)	Phosphosphingolipids	Sphingomyelins (SM)	rs11602240	chr11:116632798	C / T	0.0329	0.0054	8.192e-10	BUD13	APOA5-APOC3
785.653	SM(40:2)	Sphingolipids (SP)	Phosphosphingolipids	Sphingomyelins (SM)	rs11602240	chr11:116632798	C / T	0.0341	0.0056	7.854e-10	BUD13	APOA5-APOC3
786.637	PC-P(37:1)	Glycerophospholipids (GP)	Glycerophosphocholines	Phosphatidylcholines (PC)	rs11602240	chr11:116632798	C / T	0.0358	0.0056	1.895e-10	BUD13	APOA5-APOC3
703.575	SM(34:1)	Sphingolipids (SP)	Phosphosphingolipids	Sphingomyelins (SM)	rs918144	chr11:116633825	T / C	0.0281	0.0046	8.718e-10	BUD13	APOA5-APOC3
704.559	PC-O(31:1)	Glycerophospholipids (GP)	Glycerophosphocholines	Phosphatidylcholines (PC)	rs918144	chr11:116633825	T / C	0.0283	0.0046	7.419e-10	BUD13	APOA5-APOC3
705.591	SM(34:0)	Sphingolipids (SP)	Phosphosphingolipids	Sphingomyelins (SM)	rs918144	chr11:116633825	T / C	0.029	0.0047	5.25e-10	BUD13	APOA5-APOC3
707.598	DG-H20(44:6)	Glycerolipids (GL)	Diradylglycerols	Diacylglycerols (DG)	rs918144	chr11:116633825	T / C	0.0822	0.0131	3.361e-10	BUD13	APOA5-APOC3
813.684	SM(42:2)	Sphingolipids (SP)	Phosphosphingolipids	Sphingomyelins (SM)	rs918144	chr11:116633825	T / C	0.0363	0.0059	5.868e-10	BUD13	APOA5-APOC3
814.669	PC-P(39:1)	Glycerophospholipids (GP)	Glycerophosphocholines	Phosphatidylcholines (PC)	rs918144	chr11:116633825	T / C	0.036	0.0059	8.207e-10	BUD13	APOA5-APOC3
369.351	cholesterol-loss of OH	Sterol lipids (ST)	Sterols	Cholesterol and derivatives (Chol)	rs17119975	chr11:116634557	C / T	0.0309	0.0049	3.403e-10	BUD13	APOA5-APOC3
642.618	CE(16:0)	Sterol lipids (ST)	Sterols	Cholesteryl esters (CE)	rs17119975	chr11:116634557	C / T	0.0309	0.005	5.36e-10	BUD13	APOA5-APOC3
668.634	CE(18:1)	Sterol lipids (ST)	Sterols	Cholesteryl esters (CE)	rs17119975	chr11:116634557	C / T	0.031	0.005	7.347e-10	BUD13	APOA5-APOC3
670.65	CE(18:0)	Sterol lipids (ST)	Sterols	Cholesteryl esters (CE)	rs17119975	chr11:116634557	C / T	0.0336	0.0054	3.352e-10	BUD13	APOA5-APOC3
369.351	cholesterol-loss of OH	Sterol lipids (ST)	Sterols	Cholesterol and derivatives (Chol)	rs10790162	chr11:116639104	G / A	0.0548	0.0056	5.952e-23	BUD13	APOA5-APOC3
547.473	DG-H20(32:2)	Glycerolipids (GL)	Diradylglycerols	Diacylglycerols (DG)	rs10790162	chr11:116639104	G / A	-0.0947	0.013	3.585e-13	BUD13	APOA5-APOC3
573.488	DG-H20(34:3)	Glycerolipids (GL)	Diradylglycerols	Diacylglycerols (DG)	rs10790162	chr11:116639104	G / A	-0.0845	0.0107	2.764e-15	BUD13	APOA5-APOC3
575.504	DG-H20(34:2)	Glycerolipids (GL)	Diradylglycerols	Diacylglycerols (DG)	rs10790162	chr11:116639104	G / A	-0.0781	0.0085	5.249e-20	BUD13	APOA5-APOC3
577.519	DG-H20(34:1)	Glycerolipids (GL)	Diradylglycerols	Diacylglycerols (DG)	rs10790162	chr11:116639104	G / A	-0.0739	0.0093	2.084e-15	BUD13	APOA5-APOC3
579.535	DG-H20(34:0)	Glycerolipids (GL)	Diradylglycerols	Diacylglycerols (DG)	rs10790162	chr11:116639104	G / A	-0.0731	0.0112	6.283e-11	BUD13	APOA5-APOC3
599.504	DG-H20(36:4)	Glycerolipids (GL)	Diradylglycerols	Diacylglycerols (DG)	rs10790162	chr11:116639104	G / A	-0.0826	0.0111	1.03e-13	BUD13	APOA5-APOC3
601.519	DG-H20(36:3)	Glycerolipids (GL)	Diradylglycerols	Diacylglycerols (DG)	rs10790162	chr11:116639104	G / A	-0.0936	0.0094	3.707e-23	BUD13	APOA5-APOC3
603.535	DG-H20(36:2)	Glycerolipids (GL)	Diradylglycerols	Diacylglycerols (DG)	rs10790162	chr11:116639104	G / A	-0.0817	0.0081	4.145e-24	BUD13	APOA5-APOC3
605.551	DG-H20(36:1)	Glycerolipids (GL)	Diradylglycerols	Diacylglycerols (DG)	rs10790162	chr11:116639104	G / A	-0.0757	0.01	4.281e-14	BUD13	APOA5-APOC3
636.557	DG(36:3)	Glycerolipids (GL)	Diradylglycerols	Diacylglycerols (DG)	rs10790162	chr11:116639104	G / A	-0.0789	0.0099	1.744e-15	BUD13	APOA5-APOC3
638.572	DG(36:2)	Glycerolipids (GL)	Diradylglycerols	Diacylglycerols (DG)	rs10790162	chr11:116639104	G / A	-0.0736	0.0087	3.263e-17	BUD13	APOA5-APOC3
640.602	CE(16:1)	Sterol lipids (ST)	Sterols	Cholesteryl esters (CE)	rs10790162	chr11:116639104	G / A	0.0914	0.0112	2.952e-16	BUD13	APOA5-APOC3
642.618	CE(16:0)	Sterol lipids (ST)	Sterols	Cholesteryl esters (CE)	rs10790162	chr11:116639104	G / A	0.0484	0.0057	2.686e-17	BUD13	APOA5-APOC3
654.618	CE(17:1)	Sterol lipids (ST)	Sterols	Cholesteryl esters (CE)	rs10790162	chr11:116639104	G / A	0.089	0.0119	7.971e-14	BUD13	APOA5-APOC3
664.603	CE(18:3)	Sterol lipids (ST)	Sterols	Cholesteryl esters (CE)	rs10790162	chr11:116639104	G / A	0.0774	0.0083	9.858e-21	BUD13	APOA5-APOC3
666.618	CE(18:2)	Sterol lipids (ST)	Sterols	Cholesteryl esters (CE)	rs10790162	chr11:116639104	G / A	0.0516	0.0064	9.383e-16	BUD13	APOA5-APOC3
668.634	CE(18:1)	Sterol lipids (ST)	Sterols	Cholesteryl esters (CE)	rs10790162	chr11:116639104	G / A	0.0565	0.0058	1.825e-22	BUD13	APOA5-APOC3
670.65	CE(18:0)	Sterol lipids (ST)	Sterols	Cholesteryl esters (CE)	rs10790162	chr11:116639104	G / A	0.0607	0.0061	4.095e-23	BUD13	APOA5-APOC3
675.543	SM(32:1)	Sphingolipids (SP)	Phosphosphingolipids	Sphingomyelins (SM)	rs10790162	chr11:116639104	G / A	0.0568	0.0065	3.234e-18	BUD13	APOA5-APOC3
689.56	SM(33:0)-H-	Sphingolipids (SP)	Phosphosphingolipids	Sphingomyelins (SM)	rs10790162	chr11:116639104	G / A	0.0454	0.0074	6.835e-10	BUD13	APOA5-APOC3
690.618	CE(20:4)	Sterol lipids (ST)	Sterols	Cholesteryl esters (CE)	rs10790162	chr11:116639104	G / A	0.0693	0.0087	1.865e-15	BUD13	APOA5-APOC3
692.634	CE(20:3)	Sterol lipids (ST)	Sterols	Cholesteryl esters (CE)	rs10790162	chr11:116639104	G / A	0.0615	0.0075	2.275e-16	BUD13	APOA5-APOC3
701.559	SM(34:2)	Sphingolipids (SP)	Phosphosphingolipids	Sphingomyelins (SM)	rs10790162	chr11:116639104	G / A	0.0424	0.0056	3.433e-14	BUD13	APOA5-APOC3
702.543	PC-P(31:1)	Glycerophospholipids (GP)	Glycerophosphocholines	Phosphatidylcholines (PC)	rs10790162	chr11:116639104	G / A	0.0438	0.0062	1.145e-12	BUD13	APOA5-APOC3
703.575	SM(34:1)	Sphingolipids (SP)	Phosphosphingolipids	Sphingomyelins (SM)	rs10790162	chr11:116639104	G / A	0.0615	0.0059	1.281e-25	BUD13	APOA5-APOC3
704.559	PC-O(31:1)	Glycerophospholipids (GP)	Glycerophosphocholines	Phosphatidylcholines (PC)	rs10790162	chr11:116639104	G / A	0.0627	0.0059	3.24e-26	BUD13	APOA5-APOC3
705.591	SM(34:0)	Sphingolipids (SP)	Phosphosphingolipids	Sphingomyelins (SM)	rs10790162	chr11:116639104	G / A	0.0625	0.006	1.643e-25	BUD13	APOA5-APOC3
707.598	DG-H20(44:6)	Glycerolipids (GL)	Diradylglycerols	Diacylglycerols (DG)	rs10790162	chr11:116639104	G / A	0.1253	0.0168	9.182e-14	BUD13	APOA5-APOC3
715.576	SM(35:1)-H-	Sphingolipids (SP)	Phosphosphingolipids	Sphingomyelins (SM)	rs10790162	chr11:116639104	G / A	0.0473	0.0074	1.607e-10	BUD13	APOA5-APOC3
717.592	SM(35:0)-H-	Sphingolipids (SP)	Phosphosphingolipids	Sphingomyelins (SM)	rs10790162	chr11:116639104	G / A	0.0509	0.0081	4.257e-10	BUD13	APOA5-APOC3
720.591	PC-O(32:0)	Glycerophospholipids (GP)	Glycerophosphocholines	Phosphatidylcholines (PC)	rs10790162	chr11:116639104	G / A	0.0607	0.0084	6.238e-13	BUD13	APOA5-APOC3
729.591	SM(36:2)	Sphingolipids (SP)	Phosphosphingolipids	Sphingomyelins (SM)	rs10790162	chr11:116639104	G / A	0.0517	0.0067	9.18e-15	BUD13	APOA5-APOC3
731.606	SM(36:1)	Sphingolipids (SP)	Phosphosphingolipids	Sphingomyelins (SM)	rs10790162	chr11:116639104	G / A	0.0647	0.0061	5.27e-26	BUD13	APOA5-APOC3
733.622	SM(36:0)	Sphingolipids (SP)	Phosphosphingolipids	Sphingomyelins (SM)	rs10790162	chr11:116639104	G / A	0.0637	0.0065	8.24e-23	BUD13	APOA5-APOC3
734.57	PC(32:0) or PE(35:0)	Glycerophospholipids (GP)	Glycerophosphocholines	Phosphatidylcholines (PC)	rs10790162	chr11:116639104	G / A	0.0449	0.0053	3.814e-17	BUD13	APOA5-APOC3
745.622	SM(37:1)	Sphingolipids (SP)	Phosphosphingolipids	Sphingomyelins (SM)	rs10790162	chr11:116639104	G / A	0.0489	0.0077	1.873e-10	BUD13	APOA5-APOC3
746.606	PC-O(34:1)	Glycerophospholipids (GP)	Glycerophosphocholines	Phosphatidylcholines (PC)	rs10790162	chr11:116639104	G / A	0.048	0.0075	1.618e-10	BUD13	APOA5-APOC3
759.637	SM(38:1)	Sphingolipids (SP)	Phosphosphingolipids	Sphingomyelins (SM)	rs10790162	chr11:116639104	G / A	0.0608	0.0062	6.747e-23	BUD13	APOA5-APOC3
760.622	PC-O(35:1) or PC-P(35:0)	Glycerophospholipids (GP)	Glycerophosphocholines	Phosphatidylcholines (PC)	rs10790162	chr11:116639104	G / A	0.0605	0.0064	3.868e-21	BUD13	APOA5-APOC3
761.653	SM(38:0)	Sphingolipids (SP)	Phosphosphingolipids	Sphingomyelins (SM)	rs10790162	chr11:116639104	G / A	0.0687	0.0083	8.438e-17	BUD13	APOA5-APOC3
766.574	PC-O(36:5)	Glycerophospholipids (GP)	Glycerophosphocholines	Phosphatidylcholines (PC)	rs10790162	chr11:116639104	G / A	0.043	0.0067	1.628e-10	BUD13	APOA5-APOC3
767.559	PA(41:4)	Glycerophospholipids (GP)	Glycerophosphates	Phosphatic acids (PA)	rs10790162	chr11:116639104	G / A	0.0456	0.0068	2.113e-11	BUD13	APOA5-APOC3
773.653	SM(39:1)	Sphingolipids (SP)	Phosphosphingolipids	Sphingomyelins (SM)	rs10790162	chr11:116639104	G / A	0.0564	0.0082	6.546e-12	BUD13	APOA5-APOC3
783.638	SM(40:3)	Sphingolipids (SP)	Phosphosphingolipids	Sphingomyelins (SM)	rs10790162	chr11:116639104	G / A	0.0652	0.0087	5.722e-14	BUD13	APOA5-APOC3
785.653	SM(40:2)	Sphingolipids (SP)	Phosphosphingolipids	Sphingomyelins (SM)	rs10790162	chr11:116639104	G / A	0.0655	0.0064	7.93e-25	BUD13	APOA5-APOC3
786.637	PC-P(37:1)	Glycerophospholipids (GP)	Glycerophosphocholines	Phosphatidylcholines (PC)	rs10790162	chr11:116639104	G / A	0.0658	0.0064	1.586e-24	BUD13	APOA5-APOC3
787.669	SM(40:1)	Sphingolipids (SP)	Phosphosphingolipids	Sphingomyelins (SM)	rs10790162	chr11:116639104	G / A	0.062	0.006	3.343e-25	BUD13	APOA5-APOC3
788.653	PC-O(37:1)	Glycerophospholipids (GP)	Glycerophosphocholines	Phosphatidylcholines (PC)	rs10790162	chr11:116639104	G / A	0.0631	0.0061	2.861e-25	BUD13	APOA5-APOC3
789.613	SM(36:1)+AcO-	Sphingolipids (SP)	Phosphosphingolipids	Sphingomyelins (SM)	rs10790162	chr11:116639104	G / A	0.0475	0.0076	4.15e-10	BUD13	APOA5-APOC3
789.684	SM(40:0)	Sphingolipids (SP)	Phosphosphingolipids	Sphingomyelins (SM)	rs10790162	chr11:116639104	G / A	0.06	0.0059	4.777e-24	BUD13	APOA5-APOC3
799.668	SM(41:2)	Sphingolipids (SP)	Phosphosphingolipids	Sphingomyelins (SM)	rs10790162	chr11:116639104	G / A	0.0698	0.0075	9.201e-21	BUD13	APOA5-APOC3
800.653	PC-P(38:1)	Glycerophospholipids (GP)	Glycerophosphocholines	Phosphatidylcholines (PC)	rs10790162	chr11:116639104	G / A	0.0658	0.007	3.674e-21	BUD13	APOA5-APOC3
801.684	SM(41:1)	Sphingolipids (SP)	Phosphosphingolipids	Sphingomyelins (SM)	rs10790162	chr11:116639104	G / A	0.0578	0.0081	9.663e-13	BUD13	APOA5-APOC3
802.669	PC-O(38:1)	Glycerophospholipids (GP)	Glycerophosphocholines	Phosphatidylcholines (PC)	rs10790162	chr11:116639104	G / A	0.062	0.0089	2.632e-12	BUD13	APOA5-APOC3
809.653	SM(42:4)	Sphingolipids (SP)	Phosphosphingolipids	Sphingomyelins (SM)	rs10790162	chr11:116639104	G / A	0.0695	0.0082	2.172e-17	BUD13	APOA5-APOC3
811.669	SM(42:3)	Sphingolipids (SP)	Phosphosphingolipids	Sphingomyelins (SM)	rs10790162	chr11:116639104	G / A	0.0653	0.0076	6.071e-18	BUD13	APOA5-APOC3
812.653	PC-O(39:3) or PC-P(39:2)	Glycerophospholipids (GP)	Glycerophosphocholines	Phosphatidylcholines (PC)	rs10790162	chr11:116639104	G / A	0.066	0.0077	7.135e-18	BUD13	APOA5-APOC3
813.684	SM(42:2)	Sphingolipids (SP)	Phosphosphingolipids	Sphingomyelins (SM)	rs10790162	chr11:116639104	G / A	0.07	0.0075	1.812e-20	BUD13	APOA5-APOC3
814.669	PC-P(39:1)	Glycerophospholipids (GP)	Glycerophosphocholines	Phosphatidylcholines (PC)	rs10790162	chr11:116639104	G / A	0.0692	0.0075	4.516e-20	BUD13	APOA5-APOC3
815.7	SM(42:1)	Sphingolipids (SP)	Phosphosphingolipids	Sphingomyelins (SM)	rs10790162	chr11:116639104	G / A	0.0641	0.007	4.586e-20	BUD13	APOA5-APOC3
816.684	PC-O(39:1) or PC-P(39:0)	Glycerophospholipids (GP)	Glycerophosphocholines	Phosphatidylcholines (PC)	rs10790162	chr11:116639104	G / A	0.0535	0.0061	2.455e-18	BUD13	APOA5-APOC3
818.724	TG(48:3)	Glycerolipids (GL)	Triradylglycerols	Triacylglycerols (TG)	rs10790162	chr11:116639104	G / A	-0.0879	0.0137	1.243e-10	BUD13	APOA5-APOC3
844.739	TG(50:4)	Glycerolipids (GL)	Triradylglycerols	Triacylglycerols (TG)	rs10790162	chr11:116639104	G / A	-0.0838	0.0112	6.481e-14	BUD13	APOA5-APOC3
846.755	TG(50:3)	Glycerolipids (GL)	Triradylglycerols	Triacylglycerols (TG)	rs10790162	chr11:116639104	G / A	-0.0794	0.0099	8.721e-16	BUD13	APOA5-APOC3
848.77	TG(50:2)	Glycerolipids (GL)	Triradylglycerols	Triacylglycerols (TG)	rs10790162	chr11:116639104	G / A	-0.0728	0.0113	1.006e-10	BUD13	APOA5-APOC3
858.754	TG(51:4)	Glycerolipids (GL)	Triradylglycerols	Triacylglycerols (TG)	rs10790162	chr11:116639104	G / A	-0.106	0.0161	4.52e-11	BUD13	APOA5-APOC3
860.77	TG(51:3)	Glycerolipids (GL)	Triradylglycerols	Triacylglycerols (TG)	rs10790162	chr11:116639104	G / A	-0.0846	0.0103	1.97e-16	BUD13	APOA5-APOC3
862.786	TG(51:2)	Glycerolipids (GL)	Triradylglycerols	Triacylglycerols (TG)	rs10790162	chr11:116639104	G / A	-0.077	0.0119	8.482e-11	BUD13	APOA5-APOC3
870.754	TG(52:5)	Glycerolipids (GL)	Triradylglycerols	Triacylglycerols (TG)	rs10790162	chr11:116639104	G / A	-0.0791	0.0124	1.995e-10	BUD13	APOA5-APOC3
871.763	SM(46:1)	Sphingolipids (SP)	Phosphosphingolipids	Sphingomyelins (SM)	rs10790162	chr11:116639104	G / A	-0.0811	0.0126	1.13e-10	BUD13	APOA5-APOC3
872.77	TG(52:4)	Glycerolipids (GL)	Triradylglycerols	Triacylglycerols (TG)	rs10790162	chr11:116639104	G / A	-0.0898	0.0104	7.621e-18	BUD13	APOA5-APOC3
874.786	TG(52:3)	Glycerolipids (GL)	Triradylglycerols	Triacylglycerols (TG)	rs10790162	chr11:116639104	G / A	-0.0883	0.0084	1.072e-25	BUD13	APOA5-APOC3
876.802	TG(52:2)	Glycerolipids (GL)	Triradylglycerols	Triacylglycerols (TG)	rs10790162	chr11:116639104	G / A	-0.0831	0.0094	8.703e-19	BUD13	APOA5-APOC3
878.817	TG(52:1)	Glycerolipids (GL)	Triradylglycerols	Triacylglycerols (TG)	rs10790162	chr11:116639104	G / A	-0.0856	0.009	2.215e-21	BUD13	APOA5-APOC3
886.786	TG(53:4)	Glycerolipids (GL)	Triradylglycerols	Triacylglycerols (TG)	rs10790162	chr11:116639104	G / A	-0.0889	0.0111	1.418e-15	BUD13	APOA5-APOC3
888.802	TG(53:3)	Glycerolipids (GL)	Triradylglycerols	Triacylglycerols (TG)	rs10790162	chr11:116639104	G / A	-0.0878	0.0095	2.628e-20	BUD13	APOA5-APOC3
890.817	TG(53:2)	Glycerolipids (GL)	Triradylglycerols	Triacylglycerols (TG)	rs10790162	chr11:116639104	G / A	-0.0783	0.0106	1.51e-13	BUD13	APOA5-APOC3
898.786	TG(54:5)	Glycerolipids (GL)	Triradylglycerols	Triacylglycerols (TG)	rs10790162	chr11:116639104	G / A	-0.089	0.0113	3.636e-15	BUD13	APOA5-APOC3
900.802	TG(54:4)	Glycerolipids (GL)	Triradylglycerols	Triacylglycerols (TG)	rs10790162	chr11:116639104	G / A	-0.1004	0.0102	5.949e-23	BUD13	APOA5-APOC3
902.817	TG(54:3)	Glycerolipids (GL)	Triradylglycerols	Triacylglycerols (TG)	rs10790162	chr11:116639104	G / A	-0.0951	0.0095	1.31e-23	BUD13	APOA5-APOC3
904.833	TG(54:2)	Glycerolipids (GL)	Triradylglycerols	Triacylglycerols (TG)	rs10790162	chr11:116639104	G / A	-0.0824	0.0117	2.279e-12	BUD13	APOA5-APOC3
914.758	PC(45:0)-H-	Glycerophospholipids (GP)	Glycerophosphocholines	Phosphatidylcholines (PC)	rs10790162	chr11:116639104	G / A	-0.2199	0.0325	1.298e-11	BUD13	APOA5-APOC3
369.351	cholesterol-loss of OH	Sterol lipids (ST)	Sterols	Cholesterol and derivatives (Chol)	rs1268353	chr11:116639692	T / C	0.0335	0.0045	5.477e-14	BUD13	APOA5-APOC3
601.519	DG-H20(36:3)	Glycerolipids (GL)	Diradylglycerols	Diacylglycerols (DG)	rs1268353	chr11:116639692	T / C	-0.0514	0.0075	6.13e-12	BUD13	APOA5-APOC3
603.535	DG-H20(36:2)	Glycerolipids (GL)	Diradylglycerols	Diacylglycerols (DG)	rs1268353	chr11:116639692	T / C	-0.0463	0.0064	3.7e-13	BUD13	APOA5-APOC3
640.602	CE(16:1)	Sterol lipids (ST)	Sterols	Cholesteryl esters (CE)	rs1268353	chr11:116639692	T / C	0.0606	0.0089	8.156e-12	BUD13	APOA5-APOC3
642.618	CE(16:0)	Sterol lipids (ST)	Sterols	Cholesteryl esters (CE)	rs1268353	chr11:116639692	T / C	0.0305	0.0045	1.386e-11	BUD13	APOA5-APOC3
654.618	CE(17:1)	Sterol lipids (ST)	Sterols	Cholesteryl esters (CE)	rs1268353	chr11:116639692	T / C	0.0691	0.0094	2.421e-13	BUD13	APOA5-APOC3
664.603	CE(18:3)	Sterol lipids (ST)	Sterols	Cholesteryl esters (CE)	rs1268353	chr11:116639692	T / C	0.0536	0.0066	3.034e-16	BUD13	APOA5-APOC3
666.618	CE(18:2)	Sterol lipids (ST)	Sterols	Cholesteryl esters (CE)	rs1268353	chr11:116639692	T / C	0.0312	0.0051	8.756e-10	BUD13	APOA5-APOC3
668.634	CE(18:1)	Sterol lipids (ST)	Sterols	Cholesteryl esters (CE)	rs1268353	chr11:116639692	T / C	0.0353	0.0046	1.117e-14	BUD13	APOA5-APOC3
670.65	CE(18:0)	Sterol lipids (ST)	Sterols	Cholesteryl esters (CE)	rs1268353	chr11:116639692	T / C	0.0382	0.0049	4.352e-15	BUD13	APOA5-APOC3
675.543	SM(32:1)	Sphingolipids (SP)	Phosphosphingolipids	Sphingomyelins (SM)	rs1268353	chr11:116639692	T / C	0.0348	0.0052	1.932e-11	BUD13	APOA5-APOC3
692.634	CE(20:3)	Sterol lipids (ST)	Sterols	Cholesteryl esters (CE)	rs1268353	chr11:116639692	T / C	0.0396	0.006	2.858e-11	BUD13	APOA5-APOC3
703.575	SM(34:1)	Sphingolipids (SP)	Phosphosphingolipids	Sphingomyelins (SM)	rs1268353	chr11:116639692	T / C	0.0325	0.0046	2.142e-12	BUD13	APOA5-APOC3
704.559	PC-O(31:1)	Glycerophospholipids (GP)	Glycerophosphocholines	Phosphatidylcholines (PC)	rs1268353	chr11:116639692	T / C	0.0328	0.0047	3.753e-12	BUD13	APOA5-APOC3
705.591	SM(34:0)	Sphingolipids (SP)	Phosphosphingolipids	Sphingomyelins (SM)	rs1268353	chr11:116639692	T / C	0.0332	0.0047	2.572e-12	BUD13	APOA5-APOC3
731.606	SM(36:1)	Sphingolipids (SP)	Phosphosphingolipids	Sphingomyelins (SM)	rs1268353	chr11:116639692	T / C	0.0331	0.0049	1.095e-11	BUD13	APOA5-APOC3
732.59	PC-O(33:1)	Glycerophospholipids (GP)	Glycerophosphocholines	Phosphatidylcholines (PC)	rs1268353	chr11:116639692	T / C	0.0319	0.0051	2.933e-10	BUD13	APOA5-APOC3
733.622	SM(36:0)	Sphingolipids (SP)	Phosphosphingolipids	Sphingomyelins (SM)	rs1268353	chr11:116639692	T / C	0.0316	0.0051	6.386e-10	BUD13	APOA5-APOC3
759.637	SM(38:1)	Sphingolipids (SP)	Phosphosphingolipids	Sphingomyelins (SM)	rs1268353	chr11:116639692	T / C	0.0356	0.0049	2.863e-13	BUD13	APOA5-APOC3
760.622	PC-O(35:1) or PC-P(35:0)	Glycerophospholipids (GP)	Glycerophosphocholines	Phosphatidylcholines (PC)	rs1268353	chr11:116639692	T / C	0.0349	0.0051	7.041e-12	BUD13	APOA5-APOC3
761.653	SM(38:0)	Sphingolipids (SP)	Phosphosphingolipids	Sphingomyelins (SM)	rs1268353	chr11:116639692	T / C	0.0422	0.0065	9.922e-11	BUD13	APOA5-APOC3
785.653	SM(40:2)	Sphingolipids (SP)	Phosphosphingolipids	Sphingomyelins (SM)	rs1268353	chr11:116639692	T / C	0.0376	0.005	8.842e-14	BUD13	APOA5-APOC3
786.637	PC-P(37:1)	Glycerophospholipids (GP)	Glycerophosphocholines	Phosphatidylcholines (PC)	rs1268353	chr11:116639692	T / C	0.0388	0.0051	1.899e-14	BUD13	APOA5-APOC3
787.669	SM(40:1)	Sphingolipids (SP)	Phosphosphingolipids	Sphingomyelins (SM)	rs1268353	chr11:116639692	T / C	0.0309	0.0047	6.753e-11	BUD13	APOA5-APOC3
788.653	PC-O(37:1)	Glycerophospholipids (GP)	Glycerophosphocholines	Phosphatidylcholines (PC)	rs1268353	chr11:116639692	T / C	0.0322	0.0048	2.45e-11	BUD13	APOA5-APOC3
789.684	SM(40:0)	Sphingolipids (SP)	Phosphosphingolipids	Sphingomyelins (SM)	rs1268353	chr11:116639692	T / C	0.0313	0.0047	3.11e-11	BUD13	APOA5-APOC3
799.668	SM(41:2)	Sphingolipids (SP)	Phosphosphingolipids	Sphingomyelins (SM)	rs1268353	chr11:116639692	T / C	0.0431	0.006	6.114e-13	BUD13	APOA5-APOC3
800.653	PC-P(38:1)	Glycerophospholipids (GP)	Glycerophosphocholines	Phosphatidylcholines (PC)	rs1268353	chr11:116639692	T / C	0.0393	0.0056	1.393e-12	BUD13	APOA5-APOC3
811.669	SM(42:3)	Sphingolipids (SP)	Phosphosphingolipids	Sphingomyelins (SM)	rs1268353	chr11:116639692	T / C	0.0381	0.006	2.219e-10	BUD13	APOA5-APOC3
812.653	PC-O(39:3) or PC-P(39:2)	Glycerophospholipids (GP)	Glycerophosphocholines	Phosphatidylcholines (PC)	rs1268353	chr11:116639692	T / C	0.0385	0.0061	2.916e-10	BUD13	APOA5-APOC3
813.684	SM(42:2)	Sphingolipids (SP)	Phosphosphingolipids	Sphingomyelins (SM)	rs1268353	chr11:116639692	T / C	0.0445	0.006	1.011e-13	BUD13	APOA5-APOC3
814.669	PC-P(39:1)	Glycerophospholipids (GP)	Glycerophosphocholines	Phosphatidylcholines (PC)	rs1268353	chr11:116639692	T / C	0.0443	0.006	1.263e-13	BUD13	APOA5-APOC3
874.786	TG(52:3)	Glycerolipids (GL)	Triradylglycerols	Triacylglycerols (TG)	rs1268353	chr11:116639692	T / C	-0.0454	0.0067	1.25e-11	BUD13	APOA5-APOC3
900.802	TG(54:4)	Glycerolipids (GL)	Triradylglycerols	Triacylglycerols (TG)	rs1268353	chr11:116639692	T / C	-0.059	0.0081	2.637e-13	BUD13	APOA5-APOC3
902.817	TG(54:3)	Glycerolipids (GL)	Triradylglycerols	Triacylglycerols (TG)	rs1268353	chr11:116639692	T / C	-0.0554	0.0076	2.396e-13	BUD13	APOA5-APOC3
664.603	CE(18:3)	Sterol lipids (ST)	Sterols	Cholesteryl esters (CE)	rs1263149	chr11:116639941	G / A	0.0398	0.0064	6.428e-10	BUD13	APOA5-APOC3
668.634	CE(18:1)	Sterol lipids (ST)	Sterols	Cholesteryl esters (CE)	rs1263149	chr11:116639941	G / A	0.0286	0.0045	2.568e-10	BUD13	APOA5-APOC3
670.65	CE(18:0)	Sterol lipids (ST)	Sterols	Cholesteryl esters (CE)	rs1263149	chr11:116639941	G / A	0.031	0.0048	7.673e-11	BUD13	APOA5-APOC3
703.575	SM(34:1)	Sphingolipids (SP)	Phosphosphingolipids	Sphingomyelins (SM)	rs1263149	chr11:116639941	G / A	0.029	0.0046	2.451e-10	BUD13	APOA5-APOC3
704.559	PC-O(31:1)	Glycerophospholipids (GP)	Glycerophosphocholines	Phosphatidylcholines (PC)	rs1263149	chr11:116639941	G / A	0.0292	0.0047	3.624e-10	BUD13	APOA5-APOC3
705.591	SM(34:0)	Sphingolipids (SP)	Phosphosphingolipids	Sphingomyelins (SM)	rs1263149	chr11:116639941	G / A	0.0299	0.0047	1.558e-10	BUD13	APOA5-APOC3
707.598	DG-H20(44:6)	Glycerolipids (GL)	Diradylglycerols	Diacylglycerols (DG)	rs1263149	chr11:116639941	G / A	0.0808	0.0131	7.792e-10	BUD13	APOA5-APOC3
785.653	SM(40:2)	Sphingolipids (SP)	Phosphosphingolipids	Sphingomyelins (SM)	rs1263149	chr11:116639941	G / A	0.0306	0.0049	5.429e-10	BUD13	APOA5-APOC3
786.637	PC-P(37:1)	Glycerophospholipids (GP)	Glycerophosphocholines	Phosphatidylcholines (PC)	rs1263149	chr11:116639941	G / A	0.0318	0.005	1.879e-10	BUD13	APOA5-APOC3
813.684	SM(42:2)	Sphingolipids (SP)	Phosphosphingolipids	Sphingomyelins (SM)	rs1263149	chr11:116639941	G / A	0.0382	0.0059	1.05e-10	BUD13	APOA5-APOC3
814.669	PC-P(39:1)	Glycerophospholipids (GP)	Glycerophosphocholines	Phosphatidylcholines (PC)	rs1263149	chr11:116639941	G / A	0.0378	0.0059	1.529e-10	BUD13	APOA5-APOC3
664.603	CE(18:3)	Sterol lipids (ST)	Sterols	Cholesteryl esters (CE)	rs622604	chr11:116640062	C / T	0.0411	0.0065	2.353e-10	BUD13	APOA5-APOC3
668.634	CE(18:1)	Sterol lipids (ST)	Sterols	Cholesteryl esters (CE)	rs622604	chr11:116640062	C / T	0.0285	0.0046	4.493e-10	BUD13	APOA5-APOC3
670.65	CE(18:0)	Sterol lipids (ST)	Sterols	Cholesteryl esters (CE)	rs622604	chr11:116640062	C / T	0.0307	0.0048	1.577e-10	BUD13	APOA5-APOC3
785.653	SM(40:2)	Sphingolipids (SP)	Phosphosphingolipids	Sphingomyelins (SM)	rs622604	chr11:116640062	C / T	0.0307	0.005	6.65e-10	BUD13	APOA5-APOC3
786.637	PC-P(37:1)	Glycerophospholipids (GP)	Glycerophosphocholines	Phosphatidylcholines (PC)	rs622604	chr11:116640062	C / T	0.0319	0.005	2.656e-10	BUD13	APOA5-APOC3
813.684	SM(42:2)	Sphingolipids (SP)	Phosphosphingolipids	Sphingomyelins (SM)	rs622604	chr11:116640062	C / T	0.0363	0.0059	8.413e-10	BUD13	APOA5-APOC3
900.802	TG(54:4)	Glycerolipids (GL)	Triradylglycerols	Triacylglycerols (TG)	rs622604	chr11:116640062	C / T	-0.0516	0.008	1.239e-10	BUD13	APOA5-APOC3
902.817	TG(54:3)	Glycerolipids (GL)	Triradylglycerols	Triacylglycerols (TG)	rs622604	chr11:116640062	C / T	-0.0475	0.0074	1.691e-10	BUD13	APOA5-APOC3
664.603	CE(18:3)	Sterol lipids (ST)	Sterols	Cholesteryl esters (CE)	rs610675	chr11:116640094	A / T	0.0411	0.0065	2.487e-10	BUD13	APOA5-APOC3
668.634	CE(18:1)	Sterol lipids (ST)	Sterols	Cholesteryl esters (CE)	rs610675	chr11:116640094	A / T	0.0284	0.0045	3.412e-10	BUD13	APOA5-APOC3
670.65	CE(18:0)	Sterol lipids (ST)	Sterols	Cholesteryl esters (CE)	rs610675	chr11:116640094	A / T	0.0307	0.0048	1.62e-10	BUD13	APOA5-APOC3
785.653	SM(40:2)	Sphingolipids (SP)	Phosphosphingolipids	Sphingomyelins (SM)	rs610675	chr11:116640094	A / T	0.0306	0.005	7.441e-10	BUD13	APOA5-APOC3
786.637	PC-P(37:1)	Glycerophospholipids (GP)	Glycerophosphocholines	Phosphatidylcholines (PC)	rs610675	chr11:116640094	A / T	0.0318	0.005	3.014e-10	BUD13	APOA5-APOC3
813.684	SM(42:2)	Sphingolipids (SP)	Phosphosphingolipids	Sphingomyelins (SM)	rs610675	chr11:116640094	A / T	0.0364	0.0059	7.25e-10	BUD13	APOA5-APOC3
814.669	PC-P(39:1)	Glycerophospholipids (GP)	Glycerophosphocholines	Phosphatidylcholines (PC)	rs610675	chr11:116640094	A / T	0.0364	0.0059	7.377e-10	BUD13	APOA5-APOC3
900.802	TG(54:4)	Glycerolipids (GL)	Triradylglycerols	Triacylglycerols (TG)	rs610675	chr11:116640094	A / T	-0.0509	0.008	2.158e-10	BUD13	APOA5-APOC3
902.817	TG(54:3)	Glycerolipids (GL)	Triradylglycerols	Triacylglycerols (TG)	rs610675	chr11:116640094	A / T	-0.047	0.0074	2.758e-10	BUD13	APOA5-APOC3
369.351	cholesterol-loss of OH	Sterol lipids (ST)	Sterols	Cholesterol and derivatives (Chol)	rs6589565	chr11:116640237	G / A	0.0548	0.0056	5.938e-23	BUD13	APOA5-APOC3
547.473	DG-H20(32:2)	Glycerolipids (GL)	Diradylglycerols	Diacylglycerols (DG)	rs6589565	chr11:116640237	G / A	-0.0954	0.013	2.039e-13	BUD13	APOA5-APOC3
573.488	DG-H20(34:3)	Glycerolipids (GL)	Diradylglycerols	Diacylglycerols (DG)	rs6589565	chr11:116640237	G / A	-0.0846	0.0107	2.492e-15	BUD13	APOA5-APOC3
575.504	DG-H20(34:2)	Glycerolipids (GL)	Diradylglycerols	Diacylglycerols (DG)	rs6589565	chr11:116640237	G / A	-0.0783	0.0085	4.338e-20	BUD13	APOA5-APOC3
577.519	DG-H20(34:1)	Glycerolipids (GL)	Diradylglycerols	Diacylglycerols (DG)	rs6589565	chr11:116640237	G / A	-0.0742	0.0093	1.645e-15	BUD13	APOA5-APOC3
579.535	DG-H20(34:0)	Glycerolipids (GL)	Diradylglycerols	Diacylglycerols (DG)	rs6589565	chr11:116640237	G / A	-0.0738	0.0112	3.736e-11	BUD13	APOA5-APOC3
599.504	DG-H20(36:4)	Glycerolipids (GL)	Diradylglycerols	Diacylglycerols (DG)	rs6589565	chr11:116640237	G / A	-0.0825	0.0111	1.094e-13	BUD13	APOA5-APOC3
601.519	DG-H20(36:3)	Glycerolipids (GL)	Diradylglycerols	Diacylglycerols (DG)	rs6589565	chr11:116640237	G / A	-0.0935	0.0094	4.025e-23	BUD13	APOA5-APOC3
603.535	DG-H20(36:2)	Glycerolipids (GL)	Diradylglycerols	Diacylglycerols (DG)	rs6589565	chr11:116640237	G / A	-0.082	0.008	1.54e-24	BUD13	APOA5-APOC3
605.551	DG-H20(36:1)	Glycerolipids (GL)	Diradylglycerols	Diacylglycerols (DG)	rs6589565	chr11:116640237	G / A	-0.0763	0.01	2.197e-14	BUD13	APOA5-APOC3
636.557	DG(36:3)	Glycerolipids (GL)	Diradylglycerols	Diacylglycerols (DG)	rs6589565	chr11:116640237	G / A	-0.0786	0.0099	2.262e-15	BUD13	APOA5-APOC3
638.572	DG(36:2)	Glycerolipids (GL)	Diradylglycerols	Diacylglycerols (DG)	rs6589565	chr11:116640237	G / A	-0.0734	0.0087	2.528e-17	BUD13	APOA5-APOC3
640.602	CE(16:1)	Sterol lipids (ST)	Sterols	Cholesteryl esters (CE)	rs6589565	chr11:116640237	G / A	0.0914	0.0112	2.863e-16	BUD13	APOA5-APOC3
642.618	CE(16:0)	Sterol lipids (ST)	Sterols	Cholesteryl esters (CE)	rs6589565	chr11:116640237	G / A	0.0483	0.0057	2.772e-17	BUD13	APOA5-APOC3
654.618	CE(17:1)	Sterol lipids (ST)	Sterols	Cholesteryl esters (CE)	rs6589565	chr11:116640237	G / A	0.089	0.0119	7.838e-14	BUD13	APOA5-APOC3
664.603	CE(18:3)	Sterol lipids (ST)	Sterols	Cholesteryl esters (CE)	rs6589565	chr11:116640237	G / A	0.0778	0.0083	6.243e-21	BUD13	APOA5-APOC3
666.618	CE(18:2)	Sterol lipids (ST)	Sterols	Cholesteryl esters (CE)	rs6589565	chr11:116640237	G / A	0.0517	0.0064	8.419e-16	BUD13	APOA5-APOC3
668.634	CE(18:1)	Sterol lipids (ST)	Sterols	Cholesteryl esters (CE)	rs6589565	chr11:116640237	G / A	0.0565	0.0058	1.709e-22	BUD13	APOA5-APOC3
670.65	CE(18:0)	Sterol lipids (ST)	Sterols	Cholesteryl esters (CE)	rs6589565	chr11:116640237	G / A	0.0608	0.0061	3.478e-23	BUD13	APOA5-APOC3
675.543	SM(32:1)	Sphingolipids (SP)	Phosphosphingolipids	Sphingomyelins (SM)	rs6589565	chr11:116640237	G / A	0.0569	0.0065	3.533e-18	BUD13	APOA5-APOC3
689.56	SM(33:0)-H-	Sphingolipids (SP)	Phosphosphingolipids	Sphingomyelins (SM)	rs6589565	chr11:116640237	G / A	0.0453	0.0074	7.448e-10	BUD13	APOA5-APOC3
690.618	CE(20:4)	Sterol lipids (ST)	Sterols	Cholesteryl esters (CE)	rs6589565	chr11:116640237	G / A	0.0695	0.0087	1.513e-15	BUD13	APOA5-APOC3
692.634	CE(20:3)	Sterol lipids (ST)	Sterols	Cholesteryl esters (CE)	rs6589565	chr11:116640237	G / A	0.0619	0.0075	1.958e-16	BUD13	APOA5-APOC3
701.559	SM(34:2)	Sphingolipids (SP)	Phosphosphingolipids	Sphingomyelins (SM)	rs6589565	chr11:116640237	G / A	0.0426	0.0056	2.738e-14	BUD13	APOA5-APOC3
702.543	PC-P(31:1)	Glycerophospholipids (GP)	Glycerophosphocholines	Phosphatidylcholines (PC)	rs6589565	chr11:116640237	G / A	0.0434	0.0061	1.201e-12	BUD13	APOA5-APOC3
703.575	SM(34:1)	Sphingolipids (SP)	Phosphosphingolipids	Sphingomyelins (SM)	rs6589565	chr11:116640237	G / A	0.0614	0.0058	5.117e-26	BUD13	APOA5-APOC3
704.559	PC-O(31:1)	Glycerophospholipids (GP)	Glycerophosphocholines	Phosphatidylcholines (PC)	rs6589565	chr11:116640237	G / A	0.0626	0.0059	3.881e-26	BUD13	APOA5-APOC3
705.591	SM(34:0)	Sphingolipids (SP)	Phosphosphingolipids	Sphingomyelins (SM)	rs6589565	chr11:116640237	G / A	0.0625	0.006	1.643e-25	BUD13	APOA5-APOC3
707.598	DG-H20(44:6)	Glycerolipids (GL)	Diradylglycerols	Diacylglycerols (DG)	rs6589565	chr11:116640237	G / A	0.1245	0.0168	1.196e-13	BUD13	APOA5-APOC3
715.576	SM(35:1)-H-	Sphingolipids (SP)	Phosphosphingolipids	Sphingomyelins (SM)	rs6589565	chr11:116640237	G / A	0.0471	0.0074	1.972e-10	BUD13	APOA5-APOC3
717.592	SM(35:0)-H-	Sphingolipids (SP)	Phosphosphingolipids	Sphingomyelins (SM)	rs6589565	chr11:116640237	G / A	0.0506	0.0081	5.385e-10	BUD13	APOA5-APOC3
720.591	PC-O(32:0)	Glycerophospholipids (GP)	Glycerophosphocholines	Phosphatidylcholines (PC)	rs6589565	chr11:116640237	G / A	0.0605	0.0084	7.649e-13	BUD13	APOA5-APOC3
729.591	SM(36:2)	Sphingolipids (SP)	Phosphosphingolipids	Sphingomyelins (SM)	rs6589565	chr11:116640237	G / A	0.0517	0.0067	9.501e-15	BUD13	APOA5-APOC3
731.606	SM(36:1)	Sphingolipids (SP)	Phosphosphingolipids	Sphingomyelins (SM)	rs6589565	chr11:116640237	G / A	0.0646	0.0061	6.267e-26	BUD13	APOA5-APOC3
732.59	PC-O(33:1)	Glycerophospholipids (GP)	Glycerophosphocholines	Phosphatidylcholines (PC)	rs6589565	chr11:116640237	G / A	0.0646	0.0064	5.497e-24	BUD13	APOA5-APOC3
733.622	SM(36:0)	Sphingolipids (SP)	Phosphosphingolipids	Sphingomyelins (SM)	rs6589565	chr11:116640237	G / A	0.0637	0.0064	3.766e-23	BUD13	APOA5-APOC3
734.57	PC(32:0) or PE(35:0)	Glycerophospholipids (GP)	Glycerophosphocholines	Phosphatidylcholines (PC)	rs6589565	chr11:116640237	G / A	0.0447	0.0053	5.477e-17	BUD13	APOA5-APOC3
745.622	SM(37:1)	Sphingolipids (SP)	Phosphosphingolipids	Sphingomyelins (SM)	rs6589565	chr11:116640237	G / A	0.0487	0.0077	2.155e-10	BUD13	APOA5-APOC3
746.606	PC-O(34:1)	Glycerophospholipids (GP)	Glycerophosphocholines	Phosphatidylcholines (PC)	rs6589565	chr11:116640237	G / A	0.0478	0.0075	1.869e-10	BUD13	APOA5-APOC3
759.637	SM(38:1)	Sphingolipids (SP)	Phosphosphingolipids	Sphingomyelins (SM)	rs6589565	chr11:116640237	G / A	0.0608	0.0062	7.166e-23	BUD13	APOA5-APOC3
760.622	PC-O(35:1) or PC-P(35:0)	Glycerophospholipids (GP)	Glycerophosphocholines	Phosphatidylcholines (PC)	rs6589565	chr11:116640237	G / A	0.0605	0.0064	3.725e-21	BUD13	APOA5-APOC3
761.653	SM(38:0)	Sphingolipids (SP)	Phosphosphingolipids	Sphingomyelins (SM)	rs6589565	chr11:116640237	G / A	0.0686	0.0083	9.346e-17	BUD13	APOA5-APOC3
766.574	PC-O(36:5)	Glycerophospholipids (GP)	Glycerophosphocholines	Phosphatidylcholines (PC)	rs6589565	chr11:116640237	G / A	0.0429	0.0067	1.654e-10	BUD13	APOA5-APOC3
767.559	PA(41:4)	Glycerophospholipids (GP)	Glycerophosphates	Phosphatic acids (PA)	rs6589565	chr11:116640237	G / A	0.0457	0.0068	2.068e-11	BUD13	APOA5-APOC3
773.653	SM(39:1)	Sphingolipids (SP)	Phosphosphingolipids	Sphingomyelins (SM)	rs6589565	chr11:116640237	G / A	0.0565	0.0082	6.866e-12	BUD13	APOA5-APOC3
783.638	SM(40:3)	Sphingolipids (SP)	Phosphosphingolipids	Sphingomyelins (SM)	rs6589565	chr11:116640237	G / A	0.0651	0.0087	5.824e-14	BUD13	APOA5-APOC3
785.653	SM(40:2)	Sphingolipids (SP)	Phosphosphingolipids	Sphingomyelins (SM)	rs6589565	chr11:116640237	G / A	0.0656	0.0063	2.501e-25	BUD13	APOA5-APOC3
786.637	PC-P(37:1)	Glycerophospholipids (GP)	Glycerophosphocholines	Phosphatidylcholines (PC)	rs6589565	chr11:116640237	G / A	0.0659	0.0064	1.437e-24	BUD13	APOA5-APOC3
787.669	SM(40:1)	Sphingolipids (SP)	Phosphosphingolipids	Sphingomyelins (SM)	rs6589565	chr11:116640237	G / A	0.062	0.006	3.343e-25	BUD13	APOA5-APOC3
788.653	PC-O(37:1)	Glycerophospholipids (GP)	Glycerophosphocholines	Phosphatidylcholines (PC)	rs6589565	chr11:116640237	G / A	0.063	0.0061	3.4e-25	BUD13	APOA5-APOC3
789.613	SM(36:1)+AcO-	Sphingolipids (SP)	Phosphosphingolipids	Sphingomyelins (SM)	rs6589565	chr11:116640237	G / A	0.0474	0.0076	4.499e-10	BUD13	APOA5-APOC3
789.684	SM(40:0)	Sphingolipids (SP)	Phosphosphingolipids	Sphingomyelins (SM)	rs6589565	chr11:116640237	G / A	0.06	0.0059	4.777e-24	BUD13	APOA5-APOC3
799.668	SM(41:2)	Sphingolipids (SP)	Phosphosphingolipids	Sphingomyelins (SM)	rs6589565	chr11:116640237	G / A	0.0699	0.0075	8.354e-21	BUD13	APOA5-APOC3
800.653	PC-P(38:1)	Glycerophospholipids (GP)	Glycerophosphocholines	Phosphatidylcholines (PC)	rs6589565	chr11:116640237	G / A	0.0658	0.007	3.49e-21	BUD13	APOA5-APOC3
801.684	SM(41:1)	Sphingolipids (SP)	Phosphosphingolipids	Sphingomyelins (SM)	rs6589565	chr11:116640237	G / A	0.058	0.0081	9.446e-13	BUD13	APOA5-APOC3
802.669	PC-O(38:1)	Glycerophospholipids (GP)	Glycerophosphocholines	Phosphatidylcholines (PC)	rs6589565	chr11:116640237	G / A	0.0621	0.0089	2.471e-12	BUD13	APOA5-APOC3
809.653	SM(42:4)	Sphingolipids (SP)	Phosphosphingolipids	Sphingomyelins (SM)	rs6589565	chr11:116640237	G / A	0.0693	0.0082	2.606e-17	BUD13	APOA5-APOC3
811.669	SM(42:3)	Sphingolipids (SP)	Phosphosphingolipids	Sphingomyelins (SM)	rs6589565	chr11:116640237	G / A	0.0654	0.0076	5.408e-18	BUD13	APOA5-APOC3
812.653	PC-O(39:3) or PC-P(39:2)	Glycerophospholipids (GP)	Glycerophosphocholines	Phosphatidylcholines (PC)	rs6589565	chr11:116640237	G / A	0.0661	0.0077	6.367e-18	BUD13	APOA5-APOC3
813.684	SM(42:2)	Sphingolipids (SP)	Phosphosphingolipids	Sphingomyelins (SM)	rs6589565	chr11:116640237	G / A	0.07	0.0075	1.728e-20	BUD13	APOA5-APOC3
814.669	PC-P(39:1)	Glycerophospholipids (GP)	Glycerophosphocholines	Phosphatidylcholines (PC)	rs6589565	chr11:116640237	G / A	0.0693	0.0075	4.308e-20	BUD13	APOA5-APOC3
815.7	SM(42:1)	Sphingolipids (SP)	Phosphosphingolipids	Sphingomyelins (SM)	rs6589565	chr11:116640237	G / A	0.0641	0.007	4.816e-20	BUD13	APOA5-APOC3
816.684	PC-O(39:1) or PC-P(39:0)	Glycerophospholipids (GP)	Glycerophosphocholines	Phosphatidylcholines (PC)	rs6589565	chr11:116640237	G / A	0.0535	0.0061	2.455e-18	BUD13	APOA5-APOC3
818.724	TG(48:3)	Glycerolipids (GL)	Triradylglycerols	Triacylglycerols (TG)	rs6589565	chr11:116640237	G / A	-0.0887	0.0136	7.098e-11	BUD13	APOA5-APOC3
844.739	TG(50:4)	Glycerolipids (GL)	Triradylglycerols	Triacylglycerols (TG)	rs6589565	chr11:116640237	G / A	-0.084	0.0112	6.125e-14	BUD13	APOA5-APOC3
846.755	TG(50:3)	Glycerolipids (GL)	Triradylglycerols	Triacylglycerols (TG)	rs6589565	chr11:116640237	G / A	-0.0796	0.0099	7.228e-16	BUD13	APOA5-APOC3
848.77	TG(50:2)	Glycerolipids (GL)	Triradylglycerols	Triacylglycerols (TG)	rs6589565	chr11:116640237	G / A	-0.0732	0.0113	7.992e-11	BUD13	APOA5-APOC3
858.754	TG(51:4)	Glycerolipids (GL)	Triradylglycerols	Triacylglycerols (TG)	rs6589565	chr11:116640237	G / A	-0.1063	0.0161	4.119e-11	BUD13	APOA5-APOC3
860.77	TG(51:3)	Glycerolipids (GL)	Triradylglycerols	Triacylglycerols (TG)	rs6589565	chr11:116640237	G / A	-0.0848	0.0103	1.559e-16	BUD13	APOA5-APOC3
862.786	TG(51:2)	Glycerolipids (GL)	Triradylglycerols	Triacylglycerols (TG)	rs6589565	chr11:116640237	G / A	-0.0774	0.0119	6.612e-11	BUD13	APOA5-APOC3
870.754	TG(52:5)	Glycerolipids (GL)	Triradylglycerols	Triacylglycerols (TG)	rs6589565	chr11:116640237	G / A	-0.079	0.0124	2.066e-10	BUD13	APOA5-APOC3
871.763	SM(46:1)	Sphingolipids (SP)	Phosphosphingolipids	Sphingomyelins (SM)	rs6589565	chr11:116640237	G / A	-0.081	0.0126	1.17e-10	BUD13	APOA5-APOC3
872.77	TG(52:4)	Glycerolipids (GL)	Triradylglycerols	Triacylglycerols (TG)	rs6589565	chr11:116640237	G / A	-0.0896	0.0104	8.509e-18	BUD13	APOA5-APOC3
874.786	TG(52:3)	Glycerolipids (GL)	Triradylglycerols	Triacylglycerols (TG)	rs6589565	chr11:116640237	G / A	-0.0883	0.0084	1.146e-25	BUD13	APOA5-APOC3
876.802	TG(52:2)	Glycerolipids (GL)	Triradylglycerols	Triacylglycerols (TG)	rs6589565	chr11:116640237	G / A	-0.0833	0.0094	7.654e-19	BUD13	APOA5-APOC3
878.817	TG(52:1)	Glycerolipids (GL)	Triradylglycerols	Triacylglycerols (TG)	rs6589565	chr11:116640237	G / A	-0.0855	0.009	2.463e-21	BUD13	APOA5-APOC3
886.786	TG(53:4)	Glycerolipids (GL)	Triradylglycerols	Triacylglycerols (TG)	rs6589565	chr11:116640237	G / A	-0.0891	0.0111	8.63e-16	BUD13	APOA5-APOC3
888.802	TG(53:3)	Glycerolipids (GL)	Triradylglycerols	Triacylglycerols (TG)	rs6589565	chr11:116640237	G / A	-0.088	0.0095	2.101e-20	BUD13	APOA5-APOC3
890.817	TG(53:2)	Glycerolipids (GL)	Triradylglycerols	Triacylglycerols (TG)	rs6589565	chr11:116640237	G / A	-0.0787	0.0106	1.118e-13	BUD13	APOA5-APOC3
898.786	TG(54:5)	Glycerolipids (GL)	Triradylglycerols	Triacylglycerols (TG)	rs6589565	chr11:116640237	G / A	-0.0888	0.0113	4.181e-15	BUD13	APOA5-APOC3
900.802	TG(54:4)	Glycerolipids (GL)	Triradylglycerols	Triacylglycerols (TG)	rs6589565	chr11:116640237	G / A	-0.1003	0.0102	6.466e-23	BUD13	APOA5-APOC3
902.817	TG(54:3)	Glycerolipids (GL)	Triradylglycerols	Triacylglycerols (TG)	rs6589565	chr11:116640237	G / A	-0.0952	0.0095	1.208e-23	BUD13	APOA5-APOC3
904.833	TG(54:2)	Glycerolipids (GL)	Triradylglycerols	Triacylglycerols (TG)	rs6589565	chr11:116640237	G / A	-0.0829	0.0117	1.679e-12	BUD13	APOA5-APOC3
914.758	PC(45:0)-H-	Glycerophospholipids (GP)	Glycerophosphocholines	Phosphatidylcholines (PC)	rs6589565	chr11:116640237	G / A	-0.2191	0.0325	1.564e-11	BUD13	APOA5-APOC3
664.603	CE(18:3)	Sterol lipids (ST)	Sterols	Cholesteryl esters (CE)	rs623908	chr11:116640368	G / A	0.0413	0.0065	1.872e-10	BUD13	APOA5-APOC3
668.634	CE(18:1)	Sterol lipids (ST)	Sterols	Cholesteryl esters (CE)	rs623908	chr11:116640368	G / A	0.0285	0.0045	2.87e-10	BUD13	APOA5-APOC3
670.65	CE(18:0)	Sterol lipids (ST)	Sterols	Cholesteryl esters (CE)	rs623908	chr11:116640368	G / A	0.0309	0.0048	1.266e-10	BUD13	APOA5-APOC3
785.653	SM(40:2)	Sphingolipids (SP)	Phosphosphingolipids	Sphingomyelins (SM)	rs623908	chr11:116640368	G / A	0.0307	0.005	6.663e-10	BUD13	APOA5-APOC3
786.637	PC-P(37:1)	Glycerophospholipids (GP)	Glycerophosphocholines	Phosphatidylcholines (PC)	rs623908	chr11:116640368	G / A	0.0319	0.005	1.752e-10	BUD13	APOA5-APOC3
813.684	SM(42:2)	Sphingolipids (SP)	Phosphosphingolipids	Sphingomyelins (SM)	rs623908	chr11:116640368	G / A	0.0367	0.0059	5.594e-10	BUD13	APOA5-APOC3
814.669	PC-P(39:1)	Glycerophospholipids (GP)	Glycerophosphocholines	Phosphatidylcholines (PC)	rs623908	chr11:116640368	G / A	0.0365	0.0059	6.338e-10	BUD13	APOA5-APOC3
900.802	TG(54:4)	Glycerolipids (GL)	Triradylglycerols	Triacylglycerols (TG)	rs623908	chr11:116640368	G / A	-0.0505	0.008	2.421e-10	BUD13	APOA5-APOC3
902.817	TG(54:3)	Glycerolipids (GL)	Triradylglycerols	Triacylglycerols (TG)	rs623908	chr11:116640368	G / A	-0.0467	0.0074	3.576e-10	BUD13	APOA5-APOC3
369.351	cholesterol-loss of OH	Sterol lipids (ST)	Sterols	Cholesterol and derivatives (Chol)	rs11216135	chr11:116646062	G / C	0.0338	0.0051	4.497e-11	BUD13	APOA5-APOC3
670.65	CE(18:0)	Sterol lipids (ST)	Sterols	Cholesteryl esters (CE)	rs11216135	chr11:116646062	G / C	0.0351	0.0056	4.011e-10	BUD13	APOA5-APOC3
759.637	SM(38:1)	Sphingolipids (SP)	Phosphosphingolipids	Sphingomyelins (SM)	rs11216135	chr11:116646062	G / C	0.0354	0.0056	3.115e-10	BUD13	APOA5-APOC3
785.653	SM(40:2)	Sphingolipids (SP)	Phosphosphingolipids	Sphingomyelins (SM)	rs11216135	chr11:116646062	G / C	0.0357	0.0058	8.69e-10	BUD13	APOA5-APOC3
786.637	PC-P(37:1)	Glycerophospholipids (GP)	Glycerophosphocholines	Phosphatidylcholines (PC)	rs11216135	chr11:116646062	G / C	0.0376	0.0059	1.713e-10	BUD13	APOA5-APOC3
369.351	cholesterol-loss of OH	Sterol lipids (ST)	Sterols	Cholesterol and derivatives (Chol)	rs11602073	chr11:116646858	T / C	0.0338	0.0051	4.497e-11	ZNF259	APOA5-APOC3
670.65	CE(18:0)	Sterol lipids (ST)	Sterols	Cholesteryl esters (CE)	rs11602073	chr11:116646858	T / C	0.0352	0.0056	3.749e-10	ZNF259	APOA5-APOC3
759.637	SM(38:1)	Sphingolipids (SP)	Phosphosphingolipids	Sphingomyelins (SM)	rs11602073	chr11:116646858	T / C	0.0354	0.0056	3.115e-10	ZNF259	APOA5-APOC3
785.653	SM(40:2)	Sphingolipids (SP)	Phosphosphingolipids	Sphingomyelins (SM)	rs11602073	chr11:116646858	T / C	0.0357	0.0058	8.69e-10	ZNF259	APOA5-APOC3
786.637	PC-P(37:1)	Glycerophospholipids (GP)	Glycerophosphocholines	Phosphatidylcholines (PC)	rs11602073	chr11:116646858	T / C	0.0375	0.0059	1.831e-10	ZNF259	APOA5-APOC3
369.351	cholesterol-loss of OH	Sterol lipids (ST)	Sterols	Cholesterol and derivatives (Chol)	rs2160669	chr11:116647607	T / C	0.055	0.0056	4.144e-23	ZNF259	APOA5-APOC3
547.473	DG-H20(32:2)	Glycerolipids (GL)	Diradylglycerols	Diacylglycerols (DG)	rs2160669	chr11:116647607	T / C	-0.0945	0.013	3.339e-13	ZNF259	APOA5-APOC3
573.488	DG-H20(34:3)	Glycerolipids (GL)	Diradylglycerols	Diacylglycerols (DG)	rs2160669	chr11:116647607	T / C	-0.0845	0.0107	3.133e-15	ZNF259	APOA5-APOC3
575.504	DG-H20(34:2)	Glycerolipids (GL)	Diradylglycerols	Diacylglycerols (DG)	rs2160669	chr11:116647607	T / C	-0.0776	0.0085	9.159e-20	ZNF259	APOA5-APOC3
577.519	DG-H20(34:1)	Glycerolipids (GL)	Diradylglycerols	Diacylglycerols (DG)	rs2160669	chr11:116647607	T / C	-0.0737	0.0093	2.468e-15	ZNF259	APOA5-APOC3
579.535	DG-H20(34:0)	Glycerolipids (GL)	Diradylglycerols	Diacylglycerols (DG)	rs2160669	chr11:116647607	T / C	-0.073	0.0112	6.038e-11	ZNF259	APOA5-APOC3
599.504	DG-H20(36:4)	Glycerolipids (GL)	Diradylglycerols	Diacylglycerols (DG)	rs2160669	chr11:116647607	T / C	-0.0825	0.0111	1.19e-13	ZNF259	APOA5-APOC3
601.519	DG-H20(36:3)	Glycerolipids (GL)	Diradylglycerols	Diacylglycerols (DG)	rs2160669	chr11:116647607	T / C	-0.0932	0.0094	3.114e-23	ZNF259	APOA5-APOC3
603.535	DG-H20(36:2)	Glycerolipids (GL)	Diradylglycerols	Diacylglycerols (DG)	rs2160669	chr11:116647607	T / C	-0.0821	0.008	1.463e-24	ZNF259	APOA5-APOC3
605.551	DG-H20(36:1)	Glycerolipids (GL)	Diradylglycerols	Diacylglycerols (DG)	rs2160669	chr11:116647607	T / C	-0.0761	0.01	2.541e-14	ZNF259	APOA5-APOC3
636.557	DG(36:3)	Glycerolipids (GL)	Diradylglycerols	Diacylglycerols (DG)	rs2160669	chr11:116647607	T / C	-0.078	0.0099	2.942e-15	ZNF259	APOA5-APOC3
638.572	DG(36:2)	Glycerolipids (GL)	Diradylglycerols	Diacylglycerols (DG)	rs2160669	chr11:116647607	T / C	-0.0732	0.0087	3.146e-17	ZNF259	APOA5-APOC3
640.602	CE(16:1)	Sterol lipids (ST)	Sterols	Cholesteryl esters (CE)	rs2160669	chr11:116647607	T / C	0.0919	0.0112	1.99e-16	ZNF259	APOA5-APOC3
642.618	CE(16:0)	Sterol lipids (ST)	Sterols	Cholesteryl esters (CE)	rs2160669	chr11:116647607	T / C	0.0487	0.0057	1.715e-17	ZNF259	APOA5-APOC3
654.618	CE(17:1)	Sterol lipids (ST)	Sterols	Cholesteryl esters (CE)	rs2160669	chr11:116647607	T / C	0.0901	0.0119	4.032e-14	ZNF259	APOA5-APOC3
664.603	CE(18:3)	Sterol lipids (ST)	Sterols	Cholesteryl esters (CE)	rs2160669	chr11:116647607	T / C	0.0783	0.0082	1.976e-21	ZNF259	APOA5-APOC3
666.618	CE(18:2)	Sterol lipids (ST)	Sterols	Cholesteryl esters (CE)	rs2160669	chr11:116647607	T / C	0.0524	0.0064	2.068e-16	ZNF259	APOA5-APOC3
668.634	CE(18:1)	Sterol lipids (ST)	Sterols	Cholesteryl esters (CE)	rs2160669	chr11:116647607	T / C	0.0568	0.0058	1.094e-22	ZNF259	APOA5-APOC3
670.65	CE(18:0)	Sterol lipids (ST)	Sterols	Cholesteryl esters (CE)	rs2160669	chr11:116647607	T / C	0.061	0.0061	2.265e-23	ZNF259	APOA5-APOC3
675.543	SM(32:1)	Sphingolipids (SP)	Phosphosphingolipids	Sphingomyelins (SM)	rs2160669	chr11:116647607	T / C	0.0566	0.0065	5.285e-18	ZNF259	APOA5-APOC3
689.56	SM(33:0)-H-	Sphingolipids (SP)	Phosphosphingolipids	Sphingomyelins (SM)	rs2160669	chr11:116647607	T / C	0.0455	0.0074	6.639e-10	ZNF259	APOA5-APOC3
690.618	CE(20:4)	Sterol lipids (ST)	Sterols	Cholesteryl esters (CE)	rs2160669	chr11:116647607	T / C	0.0709	0.0087	3.005e-16	ZNF259	APOA5-APOC3
692.634	CE(20:3)	Sterol lipids (ST)	Sterols	Cholesteryl esters (CE)	rs2160669	chr11:116647607	T / C	0.0631	0.0075	3.075e-17	ZNF259	APOA5-APOC3
701.559	SM(34:2)	Sphingolipids (SP)	Phosphosphingolipids	Sphingomyelins (SM)	rs2160669	chr11:116647607	T / C	0.0428	0.0055	1.173e-14	ZNF259	APOA5-APOC3
702.543	PC-P(31:1)	Glycerophospholipids (GP)	Glycerophosphocholines	Phosphatidylcholines (PC)	rs2160669	chr11:116647607	T / C	0.0435	0.0061	1.028e-12	ZNF259	APOA5-APOC3
703.575	SM(34:1)	Sphingolipids (SP)	Phosphosphingolipids	Sphingomyelins (SM)	rs2160669	chr11:116647607	T / C	0.0618	0.0058	2.81e-26	ZNF259	APOA5-APOC3
704.559	PC-O(31:1)	Glycerophospholipids (GP)	Glycerophosphocholines	Phosphatidylcholines (PC)	rs2160669	chr11:116647607	T / C	0.0629	0.0059	2.269e-26	ZNF259	APOA5-APOC3
705.591	SM(34:0)	Sphingolipids (SP)	Phosphosphingolipids	Sphingomyelins (SM)	rs2160669	chr11:116647607	T / C	0.0627	0.006	1.162e-25	ZNF259	APOA5-APOC3
707.598	DG-H20(44:6)	Glycerolipids (GL)	Diradylglycerols	Diacylglycerols (DG)	rs2160669	chr11:116647607	T / C	0.1242	0.0168	1.373e-13	ZNF259	APOA5-APOC3
715.576	SM(35:1)-H-	Sphingolipids (SP)	Phosphosphingolipids	Sphingomyelins (SM)	rs2160669	chr11:116647607	T / C	0.0468	0.0073	1.905e-10	ZNF259	APOA5-APOC3
717.592	SM(35:0)-H-	Sphingolipids (SP)	Phosphosphingolipids	Sphingomyelins (SM)	rs2160669	chr11:116647607	T / C	0.0503	0.0082	7.155e-10	ZNF259	APOA5-APOC3
720.591	PC-O(32:0)	Glycerophospholipids (GP)	Glycerophosphocholines	Phosphatidylcholines (PC)	rs2160669	chr11:116647607	T / C	0.06	0.0085	1.386e-12	ZNF259	APOA5-APOC3
729.591	SM(36:2)	Sphingolipids (SP)	Phosphosphingolipids	Sphingomyelins (SM)	rs2160669	chr11:116647607	T / C	0.0519	0.0066	4.363e-15	ZNF259	APOA5-APOC3
731.606	SM(36:1)	Sphingolipids (SP)	Phosphosphingolipids	Sphingomyelins (SM)	rs2160669	chr11:116647607	T / C	0.0645	0.0061	7.566e-26	ZNF259	APOA5-APOC3
733.622	SM(36:0)	Sphingolipids (SP)	Phosphosphingolipids	Sphingomyelins (SM)	rs2160669	chr11:116647607	T / C	0.0638	0.0064	4.465e-23	ZNF259	APOA5-APOC3
734.57	PC(32:0) or PE(35:0)	Glycerophospholipids (GP)	Glycerophosphocholines	Phosphatidylcholines (PC)	rs2160669	chr11:116647607	T / C	0.0439	0.0053	1.811e-16	ZNF259	APOA5-APOC3
745.622	SM(37:1)	Sphingolipids (SP)	Phosphosphingolipids	Sphingomyelins (SM)	rs2160669	chr11:116647607	T / C	0.0487	0.0077	2.245e-10	ZNF259	APOA5-APOC3
746.606	PC-O(34:1)	Glycerophospholipids (GP)	Glycerophosphocholines	Phosphatidylcholines (PC)	rs2160669	chr11:116647607	T / C	0.0469	0.0075	4.09e-10	ZNF259	APOA5-APOC3
759.637	SM(38:1)	Sphingolipids (SP)	Phosphosphingolipids	Sphingomyelins (SM)	rs2160669	chr11:116647607	T / C	0.0606	0.0061	4.138e-23	ZNF259	APOA5-APOC3
760.622	PC-O(35:1) or PC-P(35:0)	Glycerophospholipids (GP)	Glycerophosphocholines	Phosphatidylcholines (PC)	rs2160669	chr11:116647607	T / C	0.0603	0.0064	2.494e-21	ZNF259	APOA5-APOC3
761.653	SM(38:0)	Sphingolipids (SP)	Phosphosphingolipids	Sphingomyelins (SM)	rs2160669	chr11:116647607	T / C	0.0682	0.0082	9.25e-17	ZNF259	APOA5-APOC3
766.574	PC-O(36:5)	Glycerophospholipids (GP)	Glycerophosphocholines	Phosphatidylcholines (PC)	rs2160669	chr11:116647607	T / C	0.0433	0.0067	1.392e-10	ZNF259	APOA5-APOC3
767.559	PA(41:4)	Glycerophospholipids (GP)	Glycerophosphates	Phosphatic acids (PA)	rs2160669	chr11:116647607	T / C	0.0461	0.0068	1.524e-11	ZNF259	APOA5-APOC3
773.653	SM(39:1)	Sphingolipids (SP)	Phosphosphingolipids	Sphingomyelins (SM)	rs2160669	chr11:116647607	T / C	0.0569	0.0082	5.082e-12	ZNF259	APOA5-APOC3
783.638	SM(40:3)	Sphingolipids (SP)	Phosphosphingolipids	Sphingomyelins (SM)	rs2160669	chr11:116647607	T / C	0.0642	0.0087	1.28e-13	ZNF259	APOA5-APOC3
785.653	SM(40:2)	Sphingolipids (SP)	Phosphosphingolipids	Sphingomyelins (SM)	rs2160669	chr11:116647607	T / C	0.0651	0.0063	6.359e-25	ZNF259	APOA5-APOC3
786.637	PC-P(37:1)	Glycerophospholipids (GP)	Glycerophosphocholines	Phosphatidylcholines (PC)	rs2160669	chr11:116647607	T / C	0.0655	0.0064	1.228e-24	ZNF259	APOA5-APOC3
787.669	SM(40:1)	Sphingolipids (SP)	Phosphosphingolipids	Sphingomyelins (SM)	rs2160669	chr11:116647607	T / C	0.0626	0.006	1.223e-25	ZNF259	APOA5-APOC3
788.653	PC-O(37:1)	Glycerophospholipids (GP)	Glycerophosphocholines	Phosphatidylcholines (PC)	rs2160669	chr11:116647607	T / C	0.0636	0.0061	1.181e-25	ZNF259	APOA5-APOC3
789.613	SM(36:1)+AcO-	Sphingolipids (SP)	Phosphosphingolipids	Sphingomyelins (SM)	rs2160669	chr11:116647607	T / C	0.0474	0.0075	3.457e-10	ZNF259	APOA5-APOC3
789.684	SM(40:0)	Sphingolipids (SP)	Phosphosphingolipids	Sphingomyelins (SM)	rs2160669	chr11:116647607	T / C	0.0605	0.0059	2.011e-24	ZNF259	APOA5-APOC3
799.668	SM(41:2)	Sphingolipids (SP)	Phosphosphingolipids	Sphingomyelins (SM)	rs2160669	chr11:116647607	T / C	0.0699	0.0075	1.096e-20	ZNF259	APOA5-APOC3
800.653	PC-P(38:1)	Glycerophospholipids (GP)	Glycerophosphocholines	Phosphatidylcholines (PC)	rs2160669	chr11:116647607	T / C	0.0659	0.007	3.955e-21	ZNF259	APOA5-APOC3
801.684	SM(41:1)	Sphingolipids (SP)	Phosphosphingolipids	Sphingomyelins (SM)	rs2160669	chr11:116647607	T / C	0.0594	0.0081	2.651e-13	ZNF259	APOA5-APOC3
802.669	PC-O(38:1)	Glycerophospholipids (GP)	Glycerophosphocholines	Phosphatidylcholines (PC)	rs2160669	chr11:116647607	T / C	0.0635	0.0089	7.737e-13	ZNF259	APOA5-APOC3
809.653	SM(42:4)	Sphingolipids (SP)	Phosphosphingolipids	Sphingomyelins (SM)	rs2160669	chr11:116647607	T / C	0.0697	0.0082	1.683e-17	ZNF259	APOA5-APOC3
811.669	SM(42:3)	Sphingolipids (SP)	Phosphosphingolipids	Sphingomyelins (SM)	rs2160669	chr11:116647607	T / C	0.0646	0.0076	1.457e-17	ZNF259	APOA5-APOC3
812.653	PC-O(39:3) or PC-P(39:2)	Glycerophospholipids (GP)	Glycerophosphocholines	Phosphatidylcholines (PC)	rs2160669	chr11:116647607	T / C	0.0652	0.0077	1.74e-17	ZNF259	APOA5-APOC3
813.684	SM(42:2)	Sphingolipids (SP)	Phosphosphingolipids	Sphingomyelins (SM)	rs2160669	chr11:116647607	T / C	0.069	0.0075	6.182e-20	ZNF259	APOA5-APOC3
814.669	PC-P(39:1)	Glycerophospholipids (GP)	Glycerophosphocholines	Phosphatidylcholines (PC)	rs2160669	chr11:116647607	T / C	0.0683	0.0075	1.411e-19	ZNF259	APOA5-APOC3
815.7	SM(42:1)	Sphingolipids (SP)	Phosphosphingolipids	Sphingomyelins (SM)	rs2160669	chr11:116647607	T / C	0.0647	0.007	2.151e-20	ZNF259	APOA5-APOC3
816.684	PC-O(39:1) or PC-P(39:0)	Glycerophospholipids (GP)	Glycerophosphocholines	Phosphatidylcholines (PC)	rs2160669	chr11:116647607	T / C	0.0542	0.0061	8.59e-19	ZNF259	APOA5-APOC3
818.724	TG(48:3)	Glycerolipids (GL)	Triradylglycerols	Triacylglycerols (TG)	rs2160669	chr11:116647607	T / C	-0.0877	0.0136	1.162e-10	ZNF259	APOA5-APOC3
844.739	TG(50:4)	Glycerolipids (GL)	Triradylglycerols	Triacylglycerols (TG)	rs2160669	chr11:116647607	T / C	-0.0836	0.0111	6.125e-14	ZNF259	APOA5-APOC3
846.755	TG(50:3)	Glycerolipids (GL)	Triradylglycerols	Triacylglycerols (TG)	rs2160669	chr11:116647607	T / C	-0.0789	0.0099	1.292e-15	ZNF259	APOA5-APOC3
848.77	TG(50:2)	Glycerolipids (GL)	Triradylglycerols	Triacylglycerols (TG)	rs2160669	chr11:116647607	T / C	-0.0725	0.0113	1.211e-10	ZNF259	APOA5-APOC3
858.754	TG(51:4)	Glycerolipids (GL)	Triradylglycerols	Triacylglycerols (TG)	rs2160669	chr11:116647607	T / C	-0.1056	0.0161	4.758e-11	ZNF259	APOA5-APOC3
860.77	TG(51:3)	Glycerolipids (GL)	Triradylglycerols	Triacylglycerols (TG)	rs2160669	chr11:116647607	T / C	-0.0839	0.0102	2.322e-16	ZNF259	APOA5-APOC3
862.786	TG(51:2)	Glycerolipids (GL)	Triradylglycerols	Triacylglycerols (TG)	rs2160669	chr11:116647607	T / C	-0.0766	0.0119	1.035e-10	ZNF259	APOA5-APOC3
870.754	TG(52:5)	Glycerolipids (GL)	Triradylglycerols	Triacylglycerols (TG)	rs2160669	chr11:116647607	T / C	-0.079	0.0124	2.223e-10	ZNF259	APOA5-APOC3
871.763	SM(46:1)	Sphingolipids (SP)	Phosphosphingolipids	Sphingomyelins (SM)	rs2160669	chr11:116647607	T / C	-0.081	0.0126	1.284e-10	ZNF259	APOA5-APOC3
872.77	TG(52:4)	Glycerolipids (GL)	Triradylglycerols	Triacylglycerols (TG)	rs2160669	chr11:116647607	T / C	-0.0892	0.0104	1.221e-17	ZNF259	APOA5-APOC3
874.786	TG(52:3)	Glycerolipids (GL)	Triradylglycerols	Triacylglycerols (TG)	rs2160669	chr11:116647607	T / C	-0.0878	0.0085	2.736e-25	ZNF259	APOA5-APOC3
876.802	TG(52:2)	Glycerolipids (GL)	Triradylglycerols	Triacylglycerols (TG)	rs2160669	chr11:116647607	T / C	-0.0831	0.0094	9.139e-19	ZNF259	APOA5-APOC3
878.817	TG(52:1)	Glycerolipids (GL)	Triradylglycerols	Triacylglycerols (TG)	rs2160669	chr11:116647607	T / C	-0.0852	0.009	3.257e-21	ZNF259	APOA5-APOC3
886.786	TG(53:4)	Glycerolipids (GL)	Triradylglycerols	Triacylglycerols (TG)	rs2160669	chr11:116647607	T / C	-0.0884	0.0111	1.442e-15	ZNF259	APOA5-APOC3
888.802	TG(53:3)	Glycerolipids (GL)	Triradylglycerols	Triacylglycerols (TG)	rs2160669	chr11:116647607	T / C	-0.0873	0.0095	4.064e-20	ZNF259	APOA5-APOC3
890.817	TG(53:2)	Glycerolipids (GL)	Triradylglycerols	Triacylglycerols (TG)	rs2160669	chr11:116647607	T / C	-0.0785	0.0106	1.491e-13	ZNF259	APOA5-APOC3
898.786	TG(54:5)	Glycerolipids (GL)	Triradylglycerols	Triacylglycerols (TG)	rs2160669	chr11:116647607	T / C	-0.0887	0.0113	3.467e-15	ZNF259	APOA5-APOC3
900.802	TG(54:4)	Glycerolipids (GL)	Triradylglycerols	Triacylglycerols (TG)	rs2160669	chr11:116647607	T / C	-0.1	0.0102	8.382e-23	ZNF259	APOA5-APOC3
902.817	TG(54:3)	Glycerolipids (GL)	Triradylglycerols	Triacylglycerols (TG)	rs2160669	chr11:116647607	T / C	-0.0954	0.0095	9.925e-24	ZNF259	APOA5-APOC3
904.833	TG(54:2)	Glycerolipids (GL)	Triradylglycerols	Triacylglycerols (TG)	rs2160669	chr11:116647607	T / C	-0.0833	0.0117	1.053e-12	ZNF259	APOA5-APOC3
914.758	PC(45:0)-H-	Glycerophospholipids (GP)	Glycerophosphocholines	Phosphatidylcholines (PC)	rs2160669	chr11:116647607	T / C	-0.2209	0.0324	9.159e-12	ZNF259	APOA5-APOC3
369.351	cholesterol-loss of OH	Sterol lipids (ST)	Sterols	Cholesterol and derivatives (Chol)	rs964184	chr11:116648917	C / G	0.0565	0.0052	1.641e-27	ZNF259	APOA5-APOC3
547.473	DG-H20(32:2)	Glycerolipids (GL)	Diradylglycerols	Diacylglycerols (DG)	rs964184	chr11:116648917	C / G	-0.0853	0.0121	1.646e-12	ZNF259	APOA5-APOC3
573.488	DG-H20(34:3)	Glycerolipids (GL)	Diradylglycerols	Diacylglycerols (DG)	rs964184	chr11:116648917	C / G	-0.0814	0.01	3.199e-16	ZNF259	APOA5-APOC3
575.504	DG-H20(34:2)	Glycerolipids (GL)	Diradylglycerols	Diacylglycerols (DG)	rs964184	chr11:116648917	C / G	-0.0769	0.008	3.953e-22	ZNF259	APOA5-APOC3
577.519	DG-H20(34:1)	Glycerolipids (GL)	Diradylglycerols	Diacylglycerols (DG)	rs964184	chr11:116648917	C / G	-0.0733	0.0087	2.678e-17	ZNF259	APOA5-APOC3
579.535	DG-H20(34:0)	Glycerolipids (GL)	Diradylglycerols	Diacylglycerols (DG)	rs964184	chr11:116648917	C / G	-0.0699	0.0104	1.735e-11	ZNF259	APOA5-APOC3
599.504	DG-H20(36:4)	Glycerolipids (GL)	Diradylglycerols	Diacylglycerols (DG)	rs964184	chr11:116648917	C / G	-0.0813	0.0104	4.29e-15	ZNF259	APOA5-APOC3
601.519	DG-H20(36:3)	Glycerolipids (GL)	Diradylglycerols	Diacylglycerols (DG)	rs964184	chr11:116648917	C / G	-0.0912	0.0088	3.121e-25	ZNF259	APOA5-APOC3
603.535	DG-H20(36:2)	Glycerolipids (GL)	Diradylglycerols	Diacylglycerols (DG)	rs964184	chr11:116648917	C / G	-0.0821	0.0074	2.963e-28	ZNF259	APOA5-APOC3
605.551	DG-H20(36:1)	Glycerolipids (GL)	Diradylglycerols	Diacylglycerols (DG)	rs964184	chr11:116648917	C / G	-0.073	0.0093	4.861e-15	ZNF259	APOA5-APOC3
610.541	DG(34:2)	Glycerolipids (GL)	Diradylglycerols	Diacylglycerols (DG)	rs964184	chr11:116648917	C / G	-0.0619	0.0094	3.828e-11	ZNF259	APOA5-APOC3
634.541	DG(36:4)	Glycerolipids (GL)	Diradylglycerols	Diacylglycerols (DG)	rs964184	chr11:116648917	C / G	-0.0786	0.0125	3.275e-10	ZNF259	APOA5-APOC3
636.557	DG(36:3)	Glycerolipids (GL)	Diradylglycerols	Diacylglycerols (DG)	rs964184	chr11:116648917	C / G	-0.0825	0.0092	2.988e-19	ZNF259	APOA5-APOC3
638.572	DG(36:2)	Glycerolipids (GL)	Diradylglycerols	Diacylglycerols (DG)	rs964184	chr11:116648917	C / G	-0.0776	0.0081	7.073e-22	ZNF259	APOA5-APOC3
640.602	CE(16:1)	Sterol lipids (ST)	Sterols	Cholesteryl esters (CE)	rs964184	chr11:116648917	C / G	0.0912	0.0104	1.591e-18	ZNF259	APOA5-APOC3
642.618	CE(16:0)	Sterol lipids (ST)	Sterols	Cholesteryl esters (CE)	rs964184	chr11:116648917	C / G	0.0477	0.0053	2.47e-19	ZNF259	APOA5-APOC3
654.618	CE(17:1)	Sterol lipids (ST)	Sterols	Cholesteryl esters (CE)	rs964184	chr11:116648917	C / G	0.0943	0.0111	1.95e-17	ZNF259	APOA5-APOC3
659.514	SM(31:1)-H-	Sphingolipids (SP)	Phosphosphingolipids	Sphingomyelins (SM)	rs964184	chr11:116648917	C / G	0.0412	0.0063	5.752e-11	ZNF259	APOA5-APOC3
664.603	CE(18:3)	Sterol lipids (ST)	Sterols	Cholesteryl esters (CE)	rs964184	chr11:116648917	C / G	0.083	0.0077	2.616e-27	ZNF259	APOA5-APOC3
666.618	CE(18:2)	Sterol lipids (ST)	Sterols	Cholesteryl esters (CE)	rs964184	chr11:116648917	C / G	0.0529	0.006	7.73e-19	ZNF259	APOA5-APOC3
668.634	CE(18:1)	Sterol lipids (ST)	Sterols	Cholesteryl esters (CE)	rs964184	chr11:116648917	C / G	0.0573	0.0054	1.667e-26	ZNF259	APOA5-APOC3
670.65	CE(18:0)	Sterol lipids (ST)	Sterols	Cholesteryl esters (CE)	rs964184	chr11:116648917	C / G	0.0619	0.0057	1.599e-27	ZNF259	APOA5-APOC3
675.543	SM(32:1)	Sphingolipids (SP)	Phosphosphingolipids	Sphingomyelins (SM)	rs964184	chr11:116648917	C / G	0.0567	0.0061	1.76e-20	ZNF259	APOA5-APOC3
687.545	SM(33:1)-H-	Sphingolipids (SP)	Phosphosphingolipids	Sphingomyelins (SM)	rs964184	chr11:116648917	C / G	0.0443	0.0066	2.189e-11	ZNF259	APOA5-APOC3
688.603	CE(20:5)	Sterol lipids (ST)	Sterols	Cholesteryl esters (CE)	rs964184	chr11:116648917	C / G	0.0892	0.0132	1.189e-11	ZNF259	APOA5-APOC3
689.56	SM(33:0)-H-	Sphingolipids (SP)	Phosphosphingolipids	Sphingomyelins (SM)	rs964184	chr11:116648917	C / G	0.0465	0.0069	1.18e-11	ZNF259	APOA5-APOC3
690.618	CE(20:4)	Sterol lipids (ST)	Sterols	Cholesteryl esters (CE)	rs964184	chr11:116648917	C / G	0.0702	0.0081	4.114e-18	ZNF259	APOA5-APOC3
692.634	CE(20:3)	Sterol lipids (ST)	Sterols	Cholesteryl esters (CE)	rs964184	chr11:116648917	C / G	0.064	0.007	4.166e-20	ZNF259	APOA5-APOC3
701.559	SM(34:2)	Sphingolipids (SP)	Phosphosphingolipids	Sphingomyelins (SM)	rs964184	chr11:116648917	C / G	0.0396	0.0052	2.32e-14	ZNF259	APOA5-APOC3
702.543	PC-P(31:1)	Glycerophospholipids (GP)	Glycerophosphocholines	Phosphatidylcholines (PC)	rs964184	chr11:116648917	C / G	0.0391	0.0057	5.861e-12	ZNF259	APOA5-APOC3
703.575	SM(34:1)	Sphingolipids (SP)	Phosphosphingolipids	Sphingomyelins (SM)	rs964184	chr11:116648917	C / G	0.0602	0.0054	1.093e-28	ZNF259	APOA5-APOC3
704.559	PC-O(31:1)	Glycerophospholipids (GP)	Glycerophosphocholines	Phosphatidylcholines (PC)	rs964184	chr11:116648917	C / G	0.0611	0.0055	8.565e-29	ZNF259	APOA5-APOC3
705.591	SM(34:0)	Sphingolipids (SP)	Phosphosphingolipids	Sphingomyelins (SM)	rs964184	chr11:116648917	C / G	0.0609	0.0056	1.009e-27	ZNF259	APOA5-APOC3
707.598	DG-H20(44:6)	Glycerolipids (GL)	Diradylglycerols	Diacylglycerols (DG)	rs964184	chr11:116648917	C / G	0.1148	0.0156	1.833e-13	ZNF259	APOA5-APOC3
715.576	SM(35:1)-H-	Sphingolipids (SP)	Phosphosphingolipids	Sphingomyelins (SM)	rs964184	chr11:116648917	C / G	0.0491	0.0068	7.247e-13	ZNF259	APOA5-APOC3
717.592	SM(35:0)-H-	Sphingolipids (SP)	Phosphosphingolipids	Sphingomyelins (SM)	rs964184	chr11:116648917	C / G	0.0559	0.0076	1.702e-13	ZNF259	APOA5-APOC3
720.591	PC-O(32:0)	Glycerophospholipids (GP)	Glycerophosphocholines	Phosphatidylcholines (PC)	rs964184	chr11:116648917	C / G	0.0533	0.0079	1.268e-11	ZNF259	APOA5-APOC3
729.591	SM(36:2)	Sphingolipids (SP)	Phosphosphingolipids	Sphingomyelins (SM)	rs964184	chr11:116648917	C / G	0.0496	0.0062	1.071e-15	ZNF259	APOA5-APOC3
731.606	SM(36:1)	Sphingolipids (SP)	Phosphosphingolipids	Sphingomyelins (SM)	rs964184	chr11:116648917	C / G	0.0634	0.0057	2.017e-28	ZNF259	APOA5-APOC3
732.59	PC-O(33:1)	Glycerophospholipids (GP)	Glycerophosphocholines	Phosphatidylcholines (PC)	rs964184	chr11:116648917	C / G	0.0631	0.0059	1.381e-26	ZNF259	APOA5-APOC3
733.622	SM(36:0)	Sphingolipids (SP)	Phosphosphingolipids	Sphingomyelins (SM)	rs964184	chr11:116648917	C / G	0.062	0.006	7.089e-25	ZNF259	APOA5-APOC3
734.57	PC(32:0) or PE(35:0)	Glycerophospholipids (GP)	Glycerophosphocholines	Phosphatidylcholines (PC)	rs964184	chr11:116648917	C / G	0.0391	0.0049	2.577e-15	ZNF259	APOA5-APOC3
742.575	PC-O(34:3)	Glycerophospholipids (GP)	Glycerophosphocholines	Phosphatidylcholines (PC)	rs964184	chr11:116648917	C / G	0.0503	0.0077	7.978e-11	ZNF259	APOA5-APOC3
743.607	SM(37:1)-H-	Sphingolipids (SP)	Phosphosphingolipids	Sphingomyelins (SM)	rs964184	chr11:116648917	C / G	0.0435	0.0069	2.989e-10	ZNF259	APOA5-APOC3
745.622	SM(37:1)	Sphingolipids (SP)	Phosphosphingolipids	Sphingomyelins (SM)	rs964184	chr11:116648917	C / G	0.0501	0.0072	2.795e-12	ZNF259	APOA5-APOC3
747.59	PA(39:0)	Glycerophospholipids (GP)	Glycerophosphates	Phosphatic acids (PA)	rs964184	chr11:116648917	C / G	0.046	0.0072	1.665e-10	ZNF259	APOA5-APOC3
759.637	SM(38:1)	Sphingolipids (SP)	Phosphosphingolipids	Sphingomyelins (SM)	rs964184	chr11:116648917	C / G	0.0616	0.0057	4.578e-27	ZNF259	APOA5-APOC3
760.622	PC-O(35:1) or PC-P(35:0)	Glycerophospholipids (GP)	Glycerophosphocholines	Phosphatidylcholines (PC)	rs964184	chr11:116648917	C / G	0.061	0.0059	8.256e-25	ZNF259	APOA5-APOC3
761.582	SM(34:1)+AcO-	Sphingolipids (SP)	Phosphosphingolipids	Sphingomyelins (SM)	rs964184	chr11:116648917	C / G	0.0438	0.0068	1.348e-10	ZNF259	APOA5-APOC3
761.653	SM(38:0)	Sphingolipids (SP)	Phosphosphingolipids	Sphingomyelins (SM)	rs964184	chr11:116648917	C / G	0.0677	0.0077	1.152e-18	ZNF259	APOA5-APOC3
767.559	PA(41:4)	Glycerophospholipids (GP)	Glycerophosphates	Phosphatic acids (PA)	rs964184	chr11:116648917	C / G	0.0399	0.0063	3.037e-10	ZNF259	APOA5-APOC3
769.623	SM(39:2)-H-	Sphingolipids (SP)	Phosphosphingolipids	Sphingomyelins (SM)	rs964184	chr11:116648917	C / G	0.0448	0.0068	4.313e-11	ZNF259	APOA5-APOC3
771.639	SM(39:1)-H-	Sphingolipids (SP)	Phosphosphingolipids	Sphingomyelins (SM)	rs964184	chr11:116648917	C / G	0.0444	0.007	2.733e-10	ZNF259	APOA5-APOC3
773.653	SM(39:1)	Sphingolipids (SP)	Phosphosphingolipids	Sphingomyelins (SM)	rs964184	chr11:116648917	C / G	0.059	0.0077	1.338e-14	ZNF259	APOA5-APOC3
783.638	SM(40:3)	Sphingolipids (SP)	Phosphosphingolipids	Sphingomyelins (SM)	rs964184	chr11:116648917	C / G	0.0617	0.008	1.721e-14	ZNF259	APOA5-APOC3
783.639	SM(40:2)-H-	Sphingolipids (SP)	Phosphosphingolipids	Sphingomyelins (SM)	rs964184	chr11:116648917	C / G	0.0479	0.0073	5.618e-11	ZNF259	APOA5-APOC3
785.653	SM(40:2)	Sphingolipids (SP)	Phosphosphingolipids	Sphingomyelins (SM)	rs964184	chr11:116648917	C / G	0.065	0.0059	3.508e-28	ZNF259	APOA5-APOC3
786.637	PC-P(37:1)	Glycerophospholipids (GP)	Glycerophosphocholines	Phosphatidylcholines (PC)	rs964184	chr11:116648917	C / G	0.0651	0.006	8.532e-28	ZNF259	APOA5-APOC3
787.669	SM(40:1)	Sphingolipids (SP)	Phosphosphingolipids	Sphingomyelins (SM)	rs964184	chr11:116648917	C / G	0.0617	0.0056	1.54e-28	ZNF259	APOA5-APOC3
788.653	PC-O(37:1)	Glycerophospholipids (GP)	Glycerophosphocholines	Phosphatidylcholines (PC)	rs964184	chr11:116648917	C / G	0.0629	0.0057	1.258e-28	ZNF259	APOA5-APOC3
789.613	SM(36:1)+AcO-	Sphingolipids (SP)	Phosphosphingolipids	Sphingomyelins (SM)	rs964184	chr11:116648917	C / G	0.0508	0.007	4.871e-13	ZNF259	APOA5-APOC3
789.684	SM(40:0)	Sphingolipids (SP)	Phosphosphingolipids	Sphingomyelins (SM)	rs964184	chr11:116648917	C / G	0.0602	0.0055	1.281e-27	ZNF259	APOA5-APOC3
791.629	SM(36:0)+AcO-	Sphingolipids (SP)	Phosphosphingolipids	Sphingomyelins (SM)	rs964184	chr11:116648917	C / G	0.0411	0.0063	5.637e-11	ZNF259	APOA5-APOC3
797.654	SM(41:2)-H-	Sphingolipids (SP)	Phosphosphingolipids	Sphingomyelins (SM)	rs964184	chr11:116648917	C / G	0.0514	0.008	1.14e-10	ZNF259	APOA5-APOC3
799.668	SM(41:2)	Sphingolipids (SP)	Phosphosphingolipids	Sphingomyelins (SM)	rs964184	chr11:116648917	C / G	0.0718	0.007	9.086e-25	ZNF259	APOA5-APOC3
800.653	PC-P(38:1)	Glycerophospholipids (GP)	Glycerophosphocholines	Phosphatidylcholines (PC)	rs964184	chr11:116648917	C / G	0.0672	0.0065	3.68e-25	ZNF259	APOA5-APOC3
801.684	SM(41:1)	Sphingolipids (SP)	Phosphosphingolipids	Sphingomyelins (SM)	rs964184	chr11:116648917	C / G	0.0595	0.0075	2.94e-15	ZNF259	APOA5-APOC3
801.686	SM(41:0)-H-	Sphingolipids (SP)	Phosphosphingolipids	Sphingomyelins (SM)	rs964184	chr11:116648917	C / G	0.0615	0.0099	4.345e-10	ZNF259	APOA5-APOC3
802.669	PC-O(38:1)	Glycerophospholipids (GP)	Glycerophosphocholines	Phosphatidylcholines (PC)	rs964184	chr11:116648917	C / G	0.0627	0.0082	2.646e-14	ZNF259	APOA5-APOC3
809.653	SM(42:4)	Sphingolipids (SP)	Phosphosphingolipids	Sphingomyelins (SM)	rs964184	chr11:116648917	C / G	0.0687	0.0076	1.804e-19	ZNF259	APOA5-APOC3
811.669	SM(42:3)	Sphingolipids (SP)	Phosphosphingolipids	Sphingomyelins (SM)	rs964184	chr11:116648917	C / G	0.0639	0.007	7.852e-20	ZNF259	APOA5-APOC3
812.653	PC-O(39:3) or PC-P(39:2)	Glycerophospholipids (GP)	Glycerophosphocholines	Phosphatidylcholines (PC)	rs964184	chr11:116648917	C / G	0.0645	0.0072	2.217e-19	ZNF259	APOA5-APOC3
813.684	SM(42:2)	Sphingolipids (SP)	Phosphosphingolipids	Sphingomyelins (SM)	rs964184	chr11:116648917	C / G	0.0697	0.007	4.327e-23	ZNF259	APOA5-APOC3
814.669	PC-P(39:1)	Glycerophospholipids (GP)	Glycerophosphocholines	Phosphatidylcholines (PC)	rs964184	chr11:116648917	C / G	0.069	0.007	1.154e-22	ZNF259	APOA5-APOC3
815.7	SM(42:1)	Sphingolipids (SP)	Phosphosphingolipids	Sphingomyelins (SM)	rs964184	chr11:116648917	C / G	0.062	0.0065	1.69e-21	ZNF259	APOA5-APOC3
816.684	PC-O(39:1) or PC-P(39:0)	Glycerophospholipids (GP)	Glycerophosphocholines	Phosphatidylcholines (PC)	rs964184	chr11:116648917	C / G	0.0536	0.0057	6.648e-21	ZNF259	APOA5-APOC3
817.644	SM(38:1)+AcO-	Sphingolipids (SP)	Phosphosphingolipids	Sphingomyelins (SM)	rs964184	chr11:116648917	C / G	0.0457	0.007	5.246e-11	ZNF259	APOA5-APOC3
843.66	SM(40:2)+AcO-	Sphingolipids (SP)	Phosphosphingolipids	Sphingomyelins (SM)	rs964184	chr11:116648917	C / G	0.0465	0.0068	6.318e-12	ZNF259	APOA5-APOC3
844.739	TG(50:4)	Glycerolipids (GL)	Triradylglycerols	Triacylglycerols (TG)	rs964184	chr11:116648917	C / G	-0.0727	0.0104	2.574e-12	ZNF259	APOA5-APOC3
845.675	SM(40:1)+AcO-	Sphingolipids (SP)	Phosphosphingolipids	Sphingomyelins (SM)	rs964184	chr11:116648917	C / G	0.0457	0.0069	4.615e-11	ZNF259	APOA5-APOC3
846.755	TG(50:3)	Glycerolipids (GL)	Triradylglycerols	Triacylglycerols (TG)	rs964184	chr11:116648917	C / G	-0.0734	0.0091	1.075e-15	ZNF259	APOA5-APOC3
847.691	SM(40:0)+AcO-	Sphingolipids (SP)	Phosphosphingolipids	Sphingomyelins (SM)	rs964184	chr11:116648917	C / G	0.0445	0.0072	6.63e-10	ZNF259	APOA5-APOC3
848.77	TG(50:2)	Glycerolipids (GL)	Triradylglycerols	Triacylglycerols (TG)	rs964184	chr11:116648917	C / G	-0.0704	0.0104	1.536e-11	ZNF259	APOA5-APOC3
857.675	SM(41:2)+AcO-	Sphingolipids (SP)	Phosphosphingolipids	Sphingomyelins (SM)	rs964184	chr11:116648917	C / G	0.0468	0.0076	7.536e-10	ZNF259	APOA5-APOC3
860.77	TG(51:3)	Glycerolipids (GL)	Triradylglycerols	Triacylglycerols (TG)	rs964184	chr11:116648917	C / G	-0.074	0.0096	9.912e-15	ZNF259	APOA5-APOC3
871.691	SM(42:2)+AcO-	Sphingolipids (SP)	Phosphosphingolipids	Sphingomyelins (SM)	rs964184	chr11:116648917	C / G	0.0532	0.008	2.598e-11	ZNF259	APOA5-APOC3
872.77	TG(52:4)	Glycerolipids (GL)	Triradylglycerols	Triacylglycerols (TG)	rs964184	chr11:116648917	C / G	-0.0848	0.0097	2.105e-18	ZNF259	APOA5-APOC3
874.786	TG(52:3)	Glycerolipids (GL)	Triradylglycerols	Triacylglycerols (TG)	rs964184	chr11:116648917	C / G	-0.0854	0.0079	1.605e-27	ZNF259	APOA5-APOC3
875.722	SM(42:0)+AcO-	Sphingolipids (SP)	Phosphosphingolipids	Sphingomyelins (SM)	rs964184	chr11:116648917	C / G	0.0475	0.0074	1.181e-10	ZNF259	APOA5-APOC3
876.802	TG(52:2)	Glycerolipids (GL)	Triradylglycerols	Triacylglycerols (TG)	rs964184	chr11:116648917	C / G	-0.0809	0.0087	1.765e-20	ZNF259	APOA5-APOC3
878.817	TG(52:1)	Glycerolipids (GL)	Triradylglycerols	Triacylglycerols (TG)	rs964184	chr11:116648917	C / G	-0.0831	0.0084	3.302e-23	ZNF259	APOA5-APOC3
885.55	PI(38:4)-H-	Glycerophospholipids (GP)	Glycerophosphoinositols	Phosphatidylinositols (PI)	rs964184	chr11:116648917	C / G	-0.0389	0.0062	4.51e-10	ZNF259	APOA5-APOC3
886.56	PC(40:9)+AcO-	Glycerophospholipids (GP)	Glycerophosphocholines	Phosphatidylcholines (PC)	rs964184	chr11:116648917	C / G	-0.0398	0.0063	2.065e-10	ZNF259	APOA5-APOC3
886.786	TG(53:4)	Glycerolipids (GL)	Triradylglycerols	Triacylglycerols (TG)	rs964184	chr11:116648917	C / G	-0.0768	0.0103	1.01e-13	ZNF259	APOA5-APOC3
888.802	TG(53:3)	Glycerolipids (GL)	Triradylglycerols	Triacylglycerols (TG)	rs964184	chr11:116648917	C / G	-0.0768	0.0088	3.457e-18	ZNF259	APOA5-APOC3
898.786	TG(54:5)	Glycerolipids (GL)	Triradylglycerols	Triacylglycerols (TG)	rs964184	chr11:116648917	C / G	-0.0831	0.0105	2.612e-15	ZNF259	APOA5-APOC3
900.802	TG(54:4)	Glycerolipids (GL)	Triradylglycerols	Triacylglycerols (TG)	rs964184	chr11:116648917	C / G	-0.0969	0.0095	1.171e-24	ZNF259	APOA5-APOC3
902.817	TG(54:3)	Glycerolipids (GL)	Triradylglycerols	Triacylglycerols (TG)	rs964184	chr11:116648917	C / G	-0.0928	0.0088	7.976e-26	ZNF259	APOA5-APOC3
369.351	cholesterol-loss of OH	Sterol lipids (ST)	Sterols	Cholesterol and derivatives (Chol)	rs11604424	chr11:116651115	T / C	0.0478	0.0046	2.782e-25	ZNF259	APOA5-APOC3
573.488	DG-H20(34:3)	Glycerolipids (GL)	Diradylglycerols	Diacylglycerols (DG)	rs11604424	chr11:116651115	T / C	-0.067	0.0088	3.509e-14	ZNF259	APOA5-APOC3
575.504	DG-H20(34:2)	Glycerolipids (GL)	Diradylglycerols	Diacylglycerols (DG)	rs11604424	chr11:116651115	T / C	-0.0598	0.007	1.492e-17	ZNF259	APOA5-APOC3
577.519	DG-H20(34:1)	Glycerolipids (GL)	Diradylglycerols	Diacylglycerols (DG)	rs11604424	chr11:116651115	T / C	-0.056	0.0077	3.222e-13	ZNF259	APOA5-APOC3
599.504	DG-H20(36:4)	Glycerolipids (GL)	Diradylglycerols	Diacylglycerols (DG)	rs11604424	chr11:116651115	T / C	-0.0674	0.0092	2.274e-13	ZNF259	APOA5-APOC3
601.519	DG-H20(36:3)	Glycerolipids (GL)	Diradylglycerols	Diacylglycerols (DG)	rs11604424	chr11:116651115	T / C	-0.0738	0.0078	2.017e-21	ZNF259	APOA5-APOC3
603.535	DG-H20(36:2)	Glycerolipids (GL)	Diradylglycerols	Diacylglycerols (DG)	rs11604424	chr11:116651115	T / C	-0.0676	0.0066	2.257e-24	ZNF259	APOA5-APOC3
605.551	DG-H20(36:1)	Glycerolipids (GL)	Diradylglycerols	Diacylglycerols (DG)	rs11604424	chr11:116651115	T / C	-0.0603	0.0083	2.944e-13	ZNF259	APOA5-APOC3
614.587	CE(14:0)	Sterol lipids (ST)	Sterols	Cholesteryl esters (CE)	rs11604424	chr11:116651115	T / C	0.0525	0.0082	1.948e-10	ZNF259	APOA5-APOC3
636.557	DG(36:3)	Glycerolipids (GL)	Diradylglycerols	Diacylglycerols (DG)	rs11604424	chr11:116651115	T / C	-0.059	0.0082	5.216e-13	ZNF259	APOA5-APOC3
638.572	DG(36:2)	Glycerolipids (GL)	Diradylglycerols	Diacylglycerols (DG)	rs11604424	chr11:116651115	T / C	-0.0559	0.0072	5.797e-15	ZNF259	APOA5-APOC3
640.602	CE(16:1)	Sterol lipids (ST)	Sterols	Cholesteryl esters (CE)	rs11604424	chr11:116651115	T / C	0.0715	0.0092	9.158e-15	ZNF259	APOA5-APOC3
642.618	CE(16:0)	Sterol lipids (ST)	Sterols	Cholesteryl esters (CE)	rs11604424	chr11:116651115	T / C	0.0402	0.0047	1.857e-17	ZNF259	APOA5-APOC3
654.618	CE(17:1)	Sterol lipids (ST)	Sterols	Cholesteryl esters (CE)	rs11604424	chr11:116651115	T / C	0.0795	0.0098	4.921e-16	ZNF259	APOA5-APOC3
664.603	CE(18:3)	Sterol lipids (ST)	Sterols	Cholesteryl esters (CE)	rs11604424	chr11:116651115	T / C	0.0665	0.0068	1.361e-22	ZNF259	APOA5-APOC3
666.618	CE(18:2)	Sterol lipids (ST)	Sterols	Cholesteryl esters (CE)	rs11604424	chr11:116651115	T / C	0.0456	0.0053	5.7e-18	ZNF259	APOA5-APOC3
668.634	CE(18:1)	Sterol lipids (ST)	Sterols	Cholesteryl esters (CE)	rs11604424	chr11:116651115	T / C	0.0449	0.0048	5.329e-21	ZNF259	APOA5-APOC3
670.65	CE(18:0)	Sterol lipids (ST)	Sterols	Cholesteryl esters (CE)	rs11604424	chr11:116651115	T / C	0.0485	0.005	7.656e-22	ZNF259	APOA5-APOC3
675.543	SM(32:1)	Sphingolipids (SP)	Phosphosphingolipids	Sphingomyelins (SM)	rs11604424	chr11:116651115	T / C	0.0459	0.0054	2.057e-17	ZNF259	APOA5-APOC3
688.603	CE(20:5)	Sterol lipids (ST)	Sterols	Cholesteryl esters (CE)	rs11604424	chr11:116651115	T / C	0.075	0.0117	1.677e-10	ZNF259	APOA5-APOC3
690.618	CE(20:4)	Sterol lipids (ST)	Sterols	Cholesteryl esters (CE)	rs11604424	chr11:116651115	T / C	0.0604	0.0072	3.95e-17	ZNF259	APOA5-APOC3
692.634	CE(20:3)	Sterol lipids (ST)	Sterols	Cholesteryl esters (CE)	rs11604424	chr11:116651115	T / C	0.0542	0.0062	1.59e-18	ZNF259	APOA5-APOC3
701.559	SM(34:2)	Sphingolipids (SP)	Phosphosphingolipids	Sphingomyelins (SM)	rs11604424	chr11:116651115	T / C	0.0308	0.0046	1.858e-11	ZNF259	APOA5-APOC3
703.575	SM(34:1)	Sphingolipids (SP)	Phosphosphingolipids	Sphingomyelins (SM)	rs11604424	chr11:116651115	T / C	0.0444	0.0049	5.603e-20	ZNF259	APOA5-APOC3
704.559	PC-O(31:1)	Glycerophospholipids (GP)	Glycerophosphocholines	Phosphatidylcholines (PC)	rs11604424	chr11:116651115	T / C	0.0453	0.0049	1.459e-20	ZNF259	APOA5-APOC3
705.591	SM(34:0)	Sphingolipids (SP)	Phosphosphingolipids	Sphingomyelins (SM)	rs11604424	chr11:116651115	T / C	0.0449	0.0049	1.193e-19	ZNF259	APOA5-APOC3
729.591	SM(36:2)	Sphingolipids (SP)	Phosphosphingolipids	Sphingomyelins (SM)	rs11604424	chr11:116651115	T / C	0.0378	0.0055	5.216e-12	ZNF259	APOA5-APOC3
731.606	SM(36:1)	Sphingolipids (SP)	Phosphosphingolipids	Sphingomyelins (SM)	rs11604424	chr11:116651115	T / C	0.047	0.0051	2.839e-20	ZNF259	APOA5-APOC3
733.622	SM(36:0)	Sphingolipids (SP)	Phosphosphingolipids	Sphingomyelins (SM)	rs11604424	chr11:116651115	T / C	0.0462	0.0053	3.29e-18	ZNF259	APOA5-APOC3
734.57	PC(32:0) or PE(35:0)	Glycerophospholipids (GP)	Glycerophosphocholines	Phosphatidylcholines (PC)	rs11604424	chr11:116651115	T / C	0.0313	0.0044	1.177e-12	ZNF259	APOA5-APOC3
745.622	SM(37:1)	Sphingolipids (SP)	Phosphosphingolipids	Sphingomyelins (SM)	rs11604424	chr11:116651115	T / C	0.0402	0.0064	2.741e-10	ZNF259	APOA5-APOC3
759.637	SM(38:1)	Sphingolipids (SP)	Phosphosphingolipids	Sphingomyelins (SM)	rs11604424	chr11:116651115	T / C	0.0472	0.0051	1.163e-20	ZNF259	APOA5-APOC3
760.622	PC-O(35:1) or PC-P(35:0)	Glycerophospholipids (GP)	Glycerophosphocholines	Phosphatidylcholines (PC)	rs11604424	chr11:116651115	T / C	0.0478	0.0053	1.137e-19	ZNF259	APOA5-APOC3
761.653	SM(38:0)	Sphingolipids (SP)	Phosphosphingolipids	Sphingomyelins (SM)	rs11604424	chr11:116651115	T / C	0.0547	0.0068	8.072e-16	ZNF259	APOA5-APOC3
773.653	SM(39:1)	Sphingolipids (SP)	Phosphosphingolipids	Sphingomyelins (SM)	rs11604424	chr11:116651115	T / C	0.0477	0.0068	2.298e-12	ZNF259	APOA5-APOC3
783.638	SM(40:3)	Sphingolipids (SP)	Phosphosphingolipids	Sphingomyelins (SM)	rs11604424	chr11:116651115	T / C	0.0511	0.0072	1.027e-12	ZNF259	APOA5-APOC3
785.653	SM(40:2)	Sphingolipids (SP)	Phosphosphingolipids	Sphingomyelins (SM)	rs11604424	chr11:116651115	T / C	0.0509	0.0052	1.516e-22	ZNF259	APOA5-APOC3
786.637	PC-P(37:1)	Glycerophospholipids (GP)	Glycerophosphocholines	Phosphatidylcholines (PC)	rs11604424	chr11:116651115	T / C	0.051	0.0053	5.309e-22	ZNF259	APOA5-APOC3
787.669	SM(40:1)	Sphingolipids (SP)	Phosphosphingolipids	Sphingomyelins (SM)	rs11604424	chr11:116651115	T / C	0.048	0.0049	2.817e-22	ZNF259	APOA5-APOC3
788.653	PC-O(37:1)	Glycerophospholipids (GP)	Glycerophosphocholines	Phosphatidylcholines (PC)	rs11604424	chr11:116651115	T / C	0.049	0.005	2.682e-22	ZNF259	APOA5-APOC3
789.684	SM(40:0)	Sphingolipids (SP)	Phosphosphingolipids	Sphingomyelins (SM)	rs11604424	chr11:116651115	T / C	0.048	0.0049	2.08e-22	ZNF259	APOA5-APOC3
799.668	SM(41:2)	Sphingolipids (SP)	Phosphosphingolipids	Sphingomyelins (SM)	rs11604424	chr11:116651115	T / C	0.0577	0.0062	1.272e-20	ZNF259	APOA5-APOC3
800.653	PC-P(38:1)	Glycerophospholipids (GP)	Glycerophosphocholines	Phosphatidylcholines (PC)	rs11604424	chr11:116651115	T / C	0.0547	0.0058	2.435e-21	ZNF259	APOA5-APOC3
801.684	SM(41:1)	Sphingolipids (SP)	Phosphosphingolipids	Sphingomyelins (SM)	rs11604424	chr11:116651115	T / C	0.0489	0.0067	2.769e-13	ZNF259	APOA5-APOC3
802.669	PC-O(38:1)	Glycerophospholipids (GP)	Glycerophosphocholines	Phosphatidylcholines (PC)	rs11604424	chr11:116651115	T / C	0.0524	0.0073	7.573e-13	ZNF259	APOA5-APOC3
809.653	SM(42:4)	Sphingolipids (SP)	Phosphosphingolipids	Sphingomyelins (SM)	rs11604424	chr11:116651115	T / C	0.0569	0.0068	3.662e-17	ZNF259	APOA5-APOC3
811.669	SM(42:3)	Sphingolipids (SP)	Phosphosphingolipids	Sphingomyelins (SM)	rs11604424	chr11:116651115	T / C	0.0487	0.0062	4.922e-15	ZNF259	APOA5-APOC3
812.653	PC-O(39:3) or PC-P(39:2)	Glycerophospholipids (GP)	Glycerophosphocholines	Phosphatidylcholines (PC)	rs11604424	chr11:116651115	T / C	0.0492	0.0063	7.048e-15	ZNF259	APOA5-APOC3
813.684	SM(42:2)	Sphingolipids (SP)	Phosphosphingolipids	Sphingomyelins (SM)	rs11604424	chr11:116651115	T / C	0.0521	0.0062	4.429e-17	ZNF259	APOA5-APOC3
814.669	PC-P(39:1)	Glycerophospholipids (GP)	Glycerophosphocholines	Phosphatidylcholines (PC)	rs11604424	chr11:116651115	T / C	0.0517	0.0063	1.649e-16	ZNF259	APOA5-APOC3
815.7	SM(42:1)	Sphingolipids (SP)	Phosphosphingolipids	Sphingomyelins (SM)	rs11604424	chr11:116651115	T / C	0.0498	0.0057	4.278e-18	ZNF259	APOA5-APOC3
816.684	PC-O(39:1) or PC-P(39:0)	Glycerophospholipids (GP)	Glycerophosphocholines	Phosphatidylcholines (PC)	rs11604424	chr11:116651115	T / C	0.0419	0.005	9.661e-17	ZNF259	APOA5-APOC3
844.739	TG(50:4)	Glycerolipids (GL)	Triradylglycerols	Triacylglycerols (TG)	rs11604424	chr11:116651115	T / C	-0.0597	0.0092	9.57e-11	ZNF259	APOA5-APOC3
846.755	TG(50:3)	Glycerolipids (GL)	Triradylglycerols	Triacylglycerols (TG)	rs11604424	chr11:116651115	T / C	-0.0577	0.0082	1.588e-12	ZNF259	APOA5-APOC3
860.77	TG(51:3)	Glycerolipids (GL)	Triradylglycerols	Triacylglycerols (TG)	rs11604424	chr11:116651115	T / C	-0.0568	0.0085	1.895e-11	ZNF259	APOA5-APOC3
872.77	TG(52:4)	Glycerolipids (GL)	Triradylglycerols	Triacylglycerols (TG)	rs11604424	chr11:116651115	T / C	-0.0682	0.0086	2.394e-15	ZNF259	APOA5-APOC3
874.786	TG(52:3)	Glycerolipids (GL)	Triradylglycerols	Triacylglycerols (TG)	rs11604424	chr11:116651115	T / C	-0.0669	0.007	1.033e-21	ZNF259	APOA5-APOC3
876.802	TG(52:2)	Glycerolipids (GL)	Triradylglycerols	Triacylglycerols (TG)	rs11604424	chr11:116651115	T / C	-0.0636	0.0078	2.368e-16	ZNF259	APOA5-APOC3
878.817	TG(52:1)	Glycerolipids (GL)	Triradylglycerols	Triacylglycerols (TG)	rs11604424	chr11:116651115	T / C	-0.066	0.0075	9.871e-19	ZNF259	APOA5-APOC3
886.786	TG(53:4)	Glycerolipids (GL)	Triradylglycerols	Triacylglycerols (TG)	rs11604424	chr11:116651115	T / C	-0.0615	0.0092	1.887e-11	ZNF259	APOA5-APOC3
888.802	TG(53:3)	Glycerolipids (GL)	Triradylglycerols	Triacylglycerols (TG)	rs11604424	chr11:116651115	T / C	-0.0593	0.0079	4.378e-14	ZNF259	APOA5-APOC3
898.786	TG(54:5)	Glycerolipids (GL)	Triradylglycerols	Triacylglycerols (TG)	rs11604424	chr11:116651115	T / C	-0.0718	0.0093	1.436e-14	ZNF259	APOA5-APOC3
900.802	TG(54:4)	Glycerolipids (GL)	Triradylglycerols	Triacylglycerols (TG)	rs11604424	chr11:116651115	T / C	-0.0829	0.0084	4.492e-23	ZNF259	APOA5-APOC3
902.817	TG(54:3)	Glycerolipids (GL)	Triradylglycerols	Triacylglycerols (TG)	rs11604424	chr11:116651115	T / C	-0.0806	0.0079	9.773e-25	ZNF259	APOA5-APOC3
904.796	TG_oxid(53:3)	Glycerolipids (GL)	Triradylglycerols	Triacylglycerols (TG)	rs11604424	chr11:116651115	T / C	-0.0997	0.0143	3.497e-12	ZNF259	APOA5-APOC3
904.833	TG(54:2)	Glycerolipids (GL)	Triradylglycerols	Triacylglycerols (TG)	rs11604424	chr11:116651115	T / C	-0.0642	0.0097	3.354e-11	ZNF259	APOA5-APOC3
914.758	PC(45:0)-H-	Glycerophospholipids (GP)	Glycerophosphocholines	Phosphatidylcholines (PC)	rs11604424	chr11:116651115	T / C	-0.1853	0.0269	5.425e-12	ZNF259	APOA5-APOC3
928.833	TG(56:4)	Glycerolipids (GL)	Triradylglycerols	Triacylglycerols (TG)	rs11604424	chr11:116651115	T / C	-0.0658	0.0102	1e-10	ZNF259	APOA5-APOC3
369.351	cholesterol-loss of OH	Sterol lipids (ST)	Sterols	Cholesterol and derivatives (Chol)	rs1942478	chr11:116651463	G / T	0.0341	0.0051	2.115e-11	ZNF259	APOA5-APOC3
642.618	CE(16:0)	Sterol lipids (ST)	Sterols	Cholesteryl esters (CE)	rs1942478	chr11:116651463	G / T	0.0322	0.0052	4.936e-10	ZNF259	APOA5-APOC3
668.634	CE(18:1)	Sterol lipids (ST)	Sterols	Cholesteryl esters (CE)	rs1942478	chr11:116651463	G / T	0.0325	0.0053	7.903e-10	ZNF259	APOA5-APOC3
670.65	CE(18:0)	Sterol lipids (ST)	Sterols	Cholesteryl esters (CE)	rs1942478	chr11:116651463	G / T	0.0355	0.0056	2.579e-10	ZNF259	APOA5-APOC3
759.637	SM(38:1)	Sphingolipids (SP)	Phosphosphingolipids	Sphingomyelins (SM)	rs1942478	chr11:116651463	G / T	0.0349	0.0056	5.195e-10	ZNF259	APOA5-APOC3
786.637	PC-P(37:1)	Glycerophospholipids (GP)	Glycerophosphocholines	Phosphatidylcholines (PC)	rs1942478	chr11:116651463	G / T	0.0372	0.0059	2.607e-10	ZNF259	APOA5-APOC3
369.351	cholesterol-loss of OH	Sterol lipids (ST)	Sterols	Cholesterol and derivatives (Chol)	rs4417316	chr11:116652301	T / C	0.034	0.0051	2.418e-11	ZNF259	APOA5-APOC3
642.618	CE(16:0)	Sterol lipids (ST)	Sterols	Cholesteryl esters (CE)	rs4417316	chr11:116652301	T / C	0.032	0.0052	6.562e-10	ZNF259	APOA5-APOC3
668.634	CE(18:1)	Sterol lipids (ST)	Sterols	Cholesteryl esters (CE)	rs4417316	chr11:116652301	T / C	0.0325	0.0053	7.903e-10	ZNF259	APOA5-APOC3
670.65	CE(18:0)	Sterol lipids (ST)	Sterols	Cholesteryl esters (CE)	rs4417316	chr11:116652301	T / C	0.0355	0.0056	2.579e-10	ZNF259	APOA5-APOC3
675.543	SM(32:1)	Sphingolipids (SP)	Phosphosphingolipids	Sphingomyelins (SM)	rs4417316	chr11:116652301	T / C	0.0365	0.006	8.436e-10	ZNF259	APOA5-APOC3
759.637	SM(38:1)	Sphingolipids (SP)	Phosphosphingolipids	Sphingomyelins (SM)	rs4417316	chr11:116652301	T / C	0.035	0.0056	4.848e-10	ZNF259	APOA5-APOC3
786.637	PC-P(37:1)	Glycerophospholipids (GP)	Glycerophosphocholines	Phosphatidylcholines (PC)	rs4417316	chr11:116652301	T / C	0.0373	0.0059	2.44e-10	ZNF259	APOA5-APOC3
369.351	cholesterol-loss of OH	Sterol lipids (ST)	Sterols	Cholesterol and derivatives (Chol)	rs7483863	chr11:116652491	G / A	0.0611	0.0076	9.023e-16	ZNF259	APOA5-APOC3
547.473	DG-H20(32:2)	Glycerolipids (GL)	Diradylglycerols	Diacylglycerols (DG)	rs7483863	chr11:116652491	G / A	-0.0865	0.0129	2.016e-11	ZNF259	APOA5-APOC3
573.488	DG-H20(34:3)	Glycerolipids (GL)	Diradylglycerols	Diacylglycerols (DG)	rs7483863	chr11:116652491	G / A	-0.0759	0.0106	8.004e-13	ZNF259	APOA5-APOC3
575.504	DG-H20(34:2)	Glycerolipids (GL)	Diradylglycerols	Diacylglycerols (DG)	rs7483863	chr11:116652491	G / A	-0.0703	0.0084	4.816e-17	ZNF259	APOA5-APOC3
577.519	DG-H20(34:1)	Glycerolipids (GL)	Diradylglycerols	Diacylglycerols (DG)	rs7483863	chr11:116652491	G / A	-0.0665	0.0092	4.016e-13	ZNF259	APOA5-APOC3
599.504	DG-H20(36:4)	Glycerolipids (GL)	Diradylglycerols	Diacylglycerols (DG)	rs7483863	chr11:116652491	G / A	-0.0754	0.011	6.087e-12	ZNF259	APOA5-APOC3
601.519	DG-H20(36:3)	Glycerolipids (GL)	Diradylglycerols	Diacylglycerols (DG)	rs7483863	chr11:116652491	G / A	-0.0857	0.0093	2.828e-20	ZNF259	APOA5-APOC3
603.535	DG-H20(36:2)	Glycerolipids (GL)	Diradylglycerols	Diacylglycerols (DG)	rs7483863	chr11:116652491	G / A	-0.0748	0.0079	3.839e-21	ZNF259	APOA5-APOC3
605.551	DG-H20(36:1)	Glycerolipids (GL)	Diradylglycerols	Diacylglycerols (DG)	rs7483863	chr11:116652491	G / A	-0.0695	0.0098	1.698e-12	ZNF259	APOA5-APOC3
636.557	DG(36:3)	Glycerolipids (GL)	Diradylglycerols	Diacylglycerols (DG)	rs7483863	chr11:116652491	G / A	-0.0756	0.0098	9.774e-15	ZNF259	APOA5-APOC3
638.572	DG(36:2)	Glycerolipids (GL)	Diradylglycerols	Diacylglycerols (DG)	rs7483863	chr11:116652491	G / A	-0.0722	0.0086	6.502e-17	ZNF259	APOA5-APOC3
640.602	CE(16:1)	Sterol lipids (ST)	Sterols	Cholesteryl esters (CE)	rs7483863	chr11:116652491	G / A	0.086	0.011	6.01e-15	ZNF259	APOA5-APOC3
642.618	CE(16:0)	Sterol lipids (ST)	Sterols	Cholesteryl esters (CE)	rs7483863	chr11:116652491	G / A	0.0434	0.0056	6.742e-15	ZNF259	APOA5-APOC3
654.618	CE(17:1)	Sterol lipids (ST)	Sterols	Cholesteryl esters (CE)	rs7483863	chr11:116652491	G / A	0.0813	0.0118	4.736e-12	ZNF259	APOA5-APOC3
664.603	CE(18:3)	Sterol lipids (ST)	Sterols	Cholesteryl esters (CE)	rs7483863	chr11:116652491	G / A	0.0709	0.0081	3.044e-18	ZNF259	APOA5-APOC3
666.618	CE(18:2)	Sterol lipids (ST)	Sterols	Cholesteryl esters (CE)	rs7483863	chr11:116652491	G / A	0.0459	0.0063	2.565e-13	ZNF259	APOA5-APOC3
668.634	CE(18:1)	Sterol lipids (ST)	Sterols	Cholesteryl esters (CE)	rs7483863	chr11:116652491	G / A	0.0503	0.0057	1.427e-18	ZNF259	APOA5-APOC3
670.65	CE(18:0)	Sterol lipids (ST)	Sterols	Cholesteryl esters (CE)	rs7483863	chr11:116652491	G / A	0.0542	0.006	2.499e-19	ZNF259	APOA5-APOC3
675.543	SM(32:1)	Sphingolipids (SP)	Phosphosphingolipids	Sphingomyelins (SM)	rs7483863	chr11:116652491	G / A	0.0525	0.0065	6.292e-16	ZNF259	APOA5-APOC3
690.618	CE(20:4)	Sterol lipids (ST)	Sterols	Cholesteryl esters (CE)	rs7483863	chr11:116652491	G / A	0.0621	0.0086	4.42e-13	ZNF259	APOA5-APOC3
692.634	CE(20:3)	Sterol lipids (ST)	Sterols	Cholesteryl esters (CE)	rs7483863	chr11:116652491	G / A	0.0545	0.0073	1.006e-13	ZNF259	APOA5-APOC3
701.559	SM(34:2)	Sphingolipids (SP)	Phosphosphingolipids	Sphingomyelins (SM)	rs7483863	chr11:116652491	G / A	0.0386	0.0054	1.31e-12	ZNF259	APOA5-APOC3
702.543	PC-P(31:1)	Glycerophospholipids (GP)	Glycerophosphocholines	Phosphatidylcholines (PC)	rs7483863	chr11:116652491	G / A	0.0404	0.006	2.327e-11	ZNF259	APOA5-APOC3
703.575	SM(34:1)	Sphingolipids (SP)	Phosphosphingolipids	Sphingomyelins (SM)	rs7483863	chr11:116652491	G / A	0.0567	0.0058	9.341e-23	ZNF259	APOA5-APOC3
704.559	PC-O(31:1)	Glycerophospholipids (GP)	Glycerophosphocholines	Phosphatidylcholines (PC)	rs7483863	chr11:116652491	G / A	0.0578	0.0058	4.857e-23	ZNF259	APOA5-APOC3
705.591	SM(34:0)	Sphingolipids (SP)	Phosphosphingolipids	Sphingomyelins (SM)	rs7483863	chr11:116652491	G / A	0.0578	0.0059	9.21e-23	ZNF259	APOA5-APOC3
707.598	DG-H20(44:6)	Glycerolipids (GL)	Diradylglycerols	Diacylglycerols (DG)	rs7483863	chr11:116652491	G / A	0.1093	0.0165	3.613e-11	ZNF259	APOA5-APOC3
720.591	PC-O(32:0)	Glycerophospholipids (GP)	Glycerophosphocholines	Phosphatidylcholines (PC)	rs7483863	chr11:116652491	G / A	0.0565	0.0083	1.229e-11	ZNF259	APOA5-APOC3
729.591	SM(36:2)	Sphingolipids (SP)	Phosphosphingolipids	Sphingomyelins (SM)	rs7483863	chr11:116652491	G / A	0.0477	0.0065	3.009e-13	ZNF259	APOA5-APOC3
731.606	SM(36:1)	Sphingolipids (SP)	Phosphosphingolipids	Sphingomyelins (SM)	rs7483863	chr11:116652491	G / A	0.0589	0.0061	3.675e-22	ZNF259	APOA5-APOC3
733.622	SM(36:0)	Sphingolipids (SP)	Phosphosphingolipids	Sphingomyelins (SM)	rs7483863	chr11:116652491	G / A	0.0571	0.0063	2.039e-19	ZNF259	APOA5-APOC3
734.57	PC(32:0) or PE(35:0)	Glycerophospholipids (GP)	Glycerophosphocholines	Phosphatidylcholines (PC)	rs7483863	chr11:116652491	G / A	0.0422	0.0053	1.082e-15	ZNF259	APOA5-APOC3
759.637	SM(38:1)	Sphingolipids (SP)	Phosphosphingolipids	Sphingomyelins (SM)	rs7483863	chr11:116652491	G / A	0.0542	0.0061	3.085e-19	ZNF259	APOA5-APOC3
760.622	PC-O(35:1) or PC-P(35:0)	Glycerophospholipids (GP)	Glycerophosphocholines	Phosphatidylcholines (PC)	rs7483863	chr11:116652491	G / A	0.0532	0.0063	2.19e-17	ZNF259	APOA5-APOC3
767.559	PA(41:4)	Glycerophospholipids (GP)	Glycerophosphates	Phosphatic acids (PA)	rs7483863	chr11:116652491	G / A	0.0422	0.0067	3.829e-10	ZNF259	APOA5-APOC3
773.653	SM(39:1)	Sphingolipids (SP)	Phosphosphingolipids	Sphingomyelins (SM)	rs7483863	chr11:116652491	G / A	0.0507	0.0082	5.554e-10	ZNF259	APOA5-APOC3
783.638	SM(40:3)	Sphingolipids (SP)	Phosphosphingolipids	Sphingomyelins (SM)	rs7483863	chr11:116652491	G / A	0.0568	0.0085	2.759e-11	ZNF259	APOA5-APOC3
785.653	SM(40:2)	Sphingolipids (SP)	Phosphosphingolipids	Sphingomyelins (SM)	rs7483863	chr11:116652491	G / A	0.0587	0.0062	5.456e-21	ZNF259	APOA5-APOC3
786.637	PC-P(37:1)	Glycerophospholipids (GP)	Glycerophosphocholines	Phosphatidylcholines (PC)	rs7483863	chr11:116652491	G / A	0.0588	0.0063	1.334e-20	ZNF259	APOA5-APOC3
787.669	SM(40:1)	Sphingolipids (SP)	Phosphosphingolipids	Sphingomyelins (SM)	rs7483863	chr11:116652491	G / A	0.0566	0.0059	4.301e-22	ZNF259	APOA5-APOC3
788.653	PC-O(37:1)	Glycerophospholipids (GP)	Glycerophosphocholines	Phosphatidylcholines (PC)	rs7483863	chr11:116652491	G / A	0.0573	0.006	1.289e-21	ZNF259	APOA5-APOC3
789.684	SM(40:0)	Sphingolipids (SP)	Phosphosphingolipids	Sphingomyelins (SM)	rs7483863	chr11:116652491	G / A	0.0539	0.0058	1.304e-20	ZNF259	APOA5-APOC3
799.668	SM(41:2)	Sphingolipids (SP)	Phosphosphingolipids	Sphingomyelins (SM)	rs7483863	chr11:116652491	G / A	0.0633	0.0074	1.125e-17	ZNF259	APOA5-APOC3
800.653	PC-P(38:1)	Glycerophospholipids (GP)	Glycerophosphocholines	Phosphatidylcholines (PC)	rs7483863	chr11:116652491	G / A	0.0599	0.0069	2.625e-18	ZNF259	APOA5-APOC3
801.684	SM(41:1)	Sphingolipids (SP)	Phosphosphingolipids	Sphingomyelins (SM)	rs7483863	chr11:116652491	G / A	0.0544	0.008	1.388e-11	ZNF259	APOA5-APOC3
802.669	PC-O(38:1)	Glycerophospholipids (GP)	Glycerophosphocholines	Phosphatidylcholines (PC)	rs7483863	chr11:116652491	G / A	0.0591	0.0088	1.841e-11	ZNF259	APOA5-APOC3
809.653	SM(42:4)	Sphingolipids (SP)	Phosphosphingolipids	Sphingomyelins (SM)	rs7483863	chr11:116652491	G / A	0.0629	0.0081	7.684e-15	ZNF259	APOA5-APOC3
811.669	SM(42:3)	Sphingolipids (SP)	Phosphosphingolipids	Sphingomyelins (SM)	rs7483863	chr11:116652491	G / A	0.0594	0.0074	1.439e-15	ZNF259	APOA5-APOC3
812.653	PC-O(39:3) or PC-P(39:2)	Glycerophospholipids (GP)	Glycerophosphocholines	Phosphatidylcholines (PC)	rs7483863	chr11:116652491	G / A	0.0601	0.0075	1.662e-15	ZNF259	APOA5-APOC3
813.684	SM(42:2)	Sphingolipids (SP)	Phosphosphingolipids	Sphingomyelins (SM)	rs7483863	chr11:116652491	G / A	0.0641	0.0074	6.107e-18	ZNF259	APOA5-APOC3
814.669	PC-P(39:1)	Glycerophospholipids (GP)	Glycerophosphocholines	Phosphatidylcholines (PC)	rs7483863	chr11:116652491	G / A	0.0633	0.0075	2.349e-17	ZNF259	APOA5-APOC3
815.7	SM(42:1)	Sphingolipids (SP)	Phosphosphingolipids	Sphingomyelins (SM)	rs7483863	chr11:116652491	G / A	0.0593	0.0069	5.855e-18	ZNF259	APOA5-APOC3
816.684	PC-O(39:1) or PC-P(39:0)	Glycerophospholipids (GP)	Glycerophosphocholines	Phosphatidylcholines (PC)	rs7483863	chr11:116652491	G / A	0.0501	0.0061	1.219e-16	ZNF259	APOA5-APOC3
844.739	TG(50:4)	Glycerolipids (GL)	Triradylglycerols	Triacylglycerols (TG)	rs7483863	chr11:116652491	G / A	-0.0754	0.0111	8.742e-12	ZNF259	APOA5-APOC3
846.755	TG(50:3)	Glycerolipids (GL)	Triradylglycerols	Triacylglycerols (TG)	rs7483863	chr11:116652491	G / A	-0.0708	0.0097	3.638e-13	ZNF259	APOA5-APOC3
860.77	TG(51:3)	Glycerolipids (GL)	Triradylglycerols	Triacylglycerols (TG)	rs7483863	chr11:116652491	G / A	-0.0775	0.0102	2.291e-14	ZNF259	APOA5-APOC3
872.77	TG(52:4)	Glycerolipids (GL)	Triradylglycerols	Triacylglycerols (TG)	rs7483863	chr11:116652491	G / A	-0.0819	0.0103	2.298e-15	ZNF259	APOA5-APOC3
874.786	TG(52:3)	Glycerolipids (GL)	Triradylglycerols	Triacylglycerols (TG)	rs7483863	chr11:116652491	G / A	-0.081	0.0083	1.774e-22	ZNF259	APOA5-APOC3
876.802	TG(52:2)	Glycerolipids (GL)	Triradylglycerols	Triacylglycerols (TG)	rs7483863	chr11:116652491	G / A	-0.0755	0.0092	3.11e-16	ZNF259	APOA5-APOC3
878.817	TG(52:1)	Glycerolipids (GL)	Triradylglycerols	Triacylglycerols (TG)	rs7483863	chr11:116652491	G / A	-0.0784	0.0089	1.206e-18	ZNF259	APOA5-APOC3
886.786	TG(53:4)	Glycerolipids (GL)	Triradylglycerols	Triacylglycerols (TG)	rs7483863	chr11:116652491	G / A	-0.0824	0.011	7.039e-14	ZNF259	APOA5-APOC3
888.802	TG(53:3)	Glycerolipids (GL)	Triradylglycerols	Triacylglycerols (TG)	rs7483863	chr11:116652491	G / A	-0.0819	0.0094	3.832e-18	ZNF259	APOA5-APOC3
898.786	TG(54:5)	Glycerolipids (GL)	Triradylglycerols	Triacylglycerols (TG)	rs7483863	chr11:116652491	G / A	-0.0808	0.0112	4.869e-13	ZNF259	APOA5-APOC3
900.802	TG(54:4)	Glycerolipids (GL)	Triradylglycerols	Triacylglycerols (TG)	rs7483863	chr11:116652491	G / A	-0.0918	0.01	5.731e-20	ZNF259	APOA5-APOC3
902.817	TG(54:3)	Glycerolipids (GL)	Triradylglycerols	Triacylglycerols (TG)	rs7483863	chr11:116652491	G / A	-0.0876	0.0094	7.386e-21	ZNF259	APOA5-APOC3
914.758	PC(45:0)-H-	Glycerophospholipids (GP)	Glycerophosphocholines	Phosphatidylcholines (PC)	rs7483863	chr11:116652491	G / A	-0.1981	0.0321	6.523e-10	ZNF259	APOA5-APOC3
369.351	cholesterol-loss of OH	Sterol lipids (ST)	Sterols	Cholesterol and derivatives (Chol)	rs2075290	chr11:116653296	T / C	0.0547	0.0056	1.131e-22	ZNF259	APOA5-APOC3
547.473	DG-H20(32:2)	Glycerolipids (GL)	Diradylglycerols	Diacylglycerols (DG)	rs2075290	chr11:116653296	T / C	-0.0959	0.013	1.397e-13	ZNF259	APOA5-APOC3
573.488	DG-H20(34:3)	Glycerolipids (GL)	Diradylglycerols	Diacylglycerols (DG)	rs2075290	chr11:116653296	T / C	-0.0845	0.0107	3.207e-15	ZNF259	APOA5-APOC3
575.504	DG-H20(34:2)	Glycerolipids (GL)	Diradylglycerols	Diacylglycerols (DG)	rs2075290	chr11:116653296	T / C	-0.0773	0.0085	1.316e-19	ZNF259	APOA5-APOC3
577.519	DG-H20(34:1)	Glycerolipids (GL)	Diradylglycerols	Diacylglycerols (DG)	rs2075290	chr11:116653296	T / C	-0.0737	0.0093	2.579e-15	ZNF259	APOA5-APOC3
579.535	DG-H20(34:0)	Glycerolipids (GL)	Diradylglycerols	Diacylglycerols (DG)	rs2075290	chr11:116653296	T / C	-0.073	0.0112	6.175e-11	ZNF259	APOA5-APOC3
599.504	DG-H20(36:4)	Glycerolipids (GL)	Diradylglycerols	Diacylglycerols (DG)	rs2075290	chr11:116653296	T / C	-0.0821	0.0111	1.57e-13	ZNF259	APOA5-APOC3
601.519	DG-H20(36:3)	Glycerolipids (GL)	Diradylglycerols	Diacylglycerols (DG)	rs2075290	chr11:116653296	T / C	-0.0928	0.0094	8.398e-23	ZNF259	APOA5-APOC3
603.535	DG-H20(36:2)	Glycerolipids (GL)	Diradylglycerols	Diacylglycerols (DG)	rs2075290	chr11:116653296	T / C	-0.0822	0.008	1.258e-24	ZNF259	APOA5-APOC3
605.551	DG-H20(36:1)	Glycerolipids (GL)	Diradylglycerols	Diacylglycerols (DG)	rs2075290	chr11:116653296	T / C	-0.0763	0.01	2.162e-14	ZNF259	APOA5-APOC3
636.557	DG(36:3)	Glycerolipids (GL)	Diradylglycerols	Diacylglycerols (DG)	rs2075290	chr11:116653296	T / C	-0.0787	0.0099	1.616e-15	ZNF259	APOA5-APOC3
638.572	DG(36:2)	Glycerolipids (GL)	Diradylglycerols	Diacylglycerols (DG)	rs2075290	chr11:116653296	T / C	-0.0746	0.0087	7.764e-18	ZNF259	APOA5-APOC3
640.602	CE(16:1)	Sterol lipids (ST)	Sterols	Cholesteryl esters (CE)	rs2075290	chr11:116653296	T / C	0.091	0.0112	4.565e-16	ZNF259	APOA5-APOC3
642.618	CE(16:0)	Sterol lipids (ST)	Sterols	Cholesteryl esters (CE)	rs2075290	chr11:116653296	T / C	0.0479	0.0057	5.492e-17	ZNF259	APOA5-APOC3
654.618	CE(17:1)	Sterol lipids (ST)	Sterols	Cholesteryl esters (CE)	rs2075290	chr11:116653296	T / C	0.0892	0.0119	7.275e-14	ZNF259	APOA5-APOC3
664.603	CE(18:3)	Sterol lipids (ST)	Sterols	Cholesteryl esters (CE)	rs2075290	chr11:116653296	T / C	0.0771	0.0082	8.352e-21	ZNF259	APOA5-APOC3
666.618	CE(18:2)	Sterol lipids (ST)	Sterols	Cholesteryl esters (CE)	rs2075290	chr11:116653296	T / C	0.0519	0.0064	4.098e-16	ZNF259	APOA5-APOC3
668.634	CE(18:1)	Sterol lipids (ST)	Sterols	Cholesteryl esters (CE)	rs2075290	chr11:116653296	T / C	0.0561	0.0058	3.277e-22	ZNF259	APOA5-APOC3
670.65	CE(18:0)	Sterol lipids (ST)	Sterols	Cholesteryl esters (CE)	rs2075290	chr11:116653296	T / C	0.0604	0.0061	6.359e-23	ZNF259	APOA5-APOC3
675.543	SM(32:1)	Sphingolipids (SP)	Phosphosphingolipids	Sphingomyelins (SM)	rs2075290	chr11:116653296	T / C	0.0553	0.0065	2.99e-17	ZNF259	APOA5-APOC3
689.56	SM(33:0)-H-	Sphingolipids (SP)	Phosphosphingolipids	Sphingomyelins (SM)	rs2075290	chr11:116653296	T / C	0.0455	0.0074	7.244e-10	ZNF259	APOA5-APOC3
690.618	CE(20:4)	Sterol lipids (ST)	Sterols	Cholesteryl esters (CE)	rs2075290	chr11:116653296	T / C	0.0706	0.0087	3.986e-16	ZNF259	APOA5-APOC3
692.634	CE(20:3)	Sterol lipids (ST)	Sterols	Cholesteryl esters (CE)	rs2075290	chr11:116653296	T / C	0.063	0.0075	3.56e-17	ZNF259	APOA5-APOC3
701.559	SM(34:2)	Sphingolipids (SP)	Phosphosphingolipids	Sphingomyelins (SM)	rs2075290	chr11:116653296	T / C	0.0424	0.0055	2.108e-14	ZNF259	APOA5-APOC3
702.543	PC-P(31:1)	Glycerophospholipids (GP)	Glycerophosphocholines	Phosphatidylcholines (PC)	rs2075290	chr11:116653296	T / C	0.043	0.0061	1.92e-12	ZNF259	APOA5-APOC3
703.575	SM(34:1)	Sphingolipids (SP)	Phosphosphingolipids	Sphingomyelins (SM)	rs2075290	chr11:116653296	T / C	0.0613	0.0058	6.228e-26	ZNF259	APOA5-APOC3
704.559	PC-O(31:1)	Glycerophospholipids (GP)	Glycerophosphocholines	Phosphatidylcholines (PC)	rs2075290	chr11:116653296	T / C	0.0624	0.0059	5.592e-26	ZNF259	APOA5-APOC3
705.591	SM(34:0)	Sphingolipids (SP)	Phosphosphingolipids	Sphingomyelins (SM)	rs2075290	chr11:116653296	T / C	0.0623	0.006	2.65e-25	ZNF259	APOA5-APOC3
707.598	DG-H20(44:6)	Glycerolipids (GL)	Diradylglycerols	Diacylglycerols (DG)	rs2075290	chr11:116653296	T / C	0.1243	0.0168	1.4e-13	ZNF259	APOA5-APOC3
715.576	SM(35:1)-H-	Sphingolipids (SP)	Phosphosphingolipids	Sphingomyelins (SM)	rs2075290	chr11:116653296	T / C	0.0473	0.0073	1.184e-10	ZNF259	APOA5-APOC3
717.592	SM(35:0)-H-	Sphingolipids (SP)	Phosphosphingolipids	Sphingomyelins (SM)	rs2075290	chr11:116653296	T / C	0.0511	0.0081	3.023e-10	ZNF259	APOA5-APOC3
720.591	PC-O(32:0)	Glycerophospholipids (GP)	Glycerophosphocholines	Phosphatidylcholines (PC)	rs2075290	chr11:116653296	T / C	0.06	0.0085	1.358e-12	ZNF259	APOA5-APOC3
729.591	SM(36:2)	Sphingolipids (SP)	Phosphosphingolipids	Sphingomyelins (SM)	rs2075290	chr11:116653296	T / C	0.0522	0.0066	2.986e-15	ZNF259	APOA5-APOC3
731.606	SM(36:1)	Sphingolipids (SP)	Phosphosphingolipids	Sphingomyelins (SM)	rs2075290	chr11:116653296	T / C	0.0646	0.0062	9.732e-26	ZNF259	APOA5-APOC3
732.59	PC-O(33:1)	Glycerophospholipids (GP)	Glycerophosphocholines	Phosphatidylcholines (PC)	rs2075290	chr11:116653296	T / C	0.0646	0.0064	5.838e-24	ZNF259	APOA5-APOC3
733.622	SM(36:0)	Sphingolipids (SP)	Phosphosphingolipids	Sphingomyelins (SM)	rs2075290	chr11:116653296	T / C	0.0641	0.0064	2.913e-23	ZNF259	APOA5-APOC3
734.57	PC(32:0) or PE(35:0)	Glycerophospholipids (GP)	Glycerophosphocholines	Phosphatidylcholines (PC)	rs2075290	chr11:116653296	T / C	0.0436	0.0053	2.864e-16	ZNF259	APOA5-APOC3
745.622	SM(37:1)	Sphingolipids (SP)	Phosphosphingolipids	Sphingomyelins (SM)	rs2075290	chr11:116653296	T / C	0.0478	0.0077	4.459e-10	ZNF259	APOA5-APOC3
746.606	PC-O(34:1)	Glycerophospholipids (GP)	Glycerophosphocholines	Phosphatidylcholines (PC)	rs2075290	chr11:116653296	T / C	0.0466	0.0075	5.137e-10	ZNF259	APOA5-APOC3
759.637	SM(38:1)	Sphingolipids (SP)	Phosphosphingolipids	Sphingomyelins (SM)	rs2075290	chr11:116653296	T / C	0.0601	0.0061	9.113e-23	ZNF259	APOA5-APOC3
760.622	PC-O(35:1) or PC-P(35:0)	Glycerophospholipids (GP)	Glycerophosphocholines	Phosphatidylcholines (PC)	rs2075290	chr11:116653296	T / C	0.06	0.0064	7.972e-21	ZNF259	APOA5-APOC3
761.653	SM(38:0)	Sphingolipids (SP)	Phosphosphingolipids	Sphingomyelins (SM)	rs2075290	chr11:116653296	T / C	0.068	0.0082	1.365e-16	ZNF259	APOA5-APOC3
766.574	PC-O(36:5)	Glycerophospholipids (GP)	Glycerophosphocholines	Phosphatidylcholines (PC)	rs2075290	chr11:116653296	T / C	0.0432	0.0067	1.086e-10	ZNF259	APOA5-APOC3
767.559	PA(41:4)	Glycerophospholipids (GP)	Glycerophosphates	Phosphatic acids (PA)	rs2075290	chr11:116653296	T / C	0.0461	0.0068	1.608e-11	ZNF259	APOA5-APOC3
773.653	SM(39:1)	Sphingolipids (SP)	Phosphosphingolipids	Sphingomyelins (SM)	rs2075290	chr11:116653296	T / C	0.0559	0.0082	1.158e-11	ZNF259	APOA5-APOC3
783.638	SM(40:3)	Sphingolipids (SP)	Phosphosphingolipids	Sphingomyelins (SM)	rs2075290	chr11:116653296	T / C	0.0634	0.0087	3.059e-13	ZNF259	APOA5-APOC3
785.653	SM(40:2)	Sphingolipids (SP)	Phosphosphingolipids	Sphingomyelins (SM)	rs2075290	chr11:116653296	T / C	0.0648	0.0063	1.557e-24	ZNF259	APOA5-APOC3
786.637	PC-P(37:1)	Glycerophospholipids (GP)	Glycerophosphocholines	Phosphatidylcholines (PC)	rs2075290	chr11:116653296	T / C	0.065	0.0064	2.517e-24	ZNF259	APOA5-APOC3
787.669	SM(40:1)	Sphingolipids (SP)	Phosphosphingolipids	Sphingomyelins (SM)	rs2075290	chr11:116653296	T / C	0.0623	0.006	2.102e-25	ZNF259	APOA5-APOC3
788.653	PC-O(37:1)	Glycerophospholipids (GP)	Glycerophosphocholines	Phosphatidylcholines (PC)	rs2075290	chr11:116653296	T / C	0.0633	0.0061	1.938e-25	ZNF259	APOA5-APOC3
789.613	SM(36:1)+AcO-	Sphingolipids (SP)	Phosphosphingolipids	Sphingomyelins (SM)	rs2075290	chr11:116653296	T / C	0.0477	0.0075	2.466e-10	ZNF259	APOA5-APOC3
789.684	SM(40:0)	Sphingolipids (SP)	Phosphosphingolipids	Sphingomyelins (SM)	rs2075290	chr11:116653296	T / C	0.0606	0.006	2.774e-24	ZNF259	APOA5-APOC3
799.668	SM(41:2)	Sphingolipids (SP)	Phosphosphingolipids	Sphingomyelins (SM)	rs2075290	chr11:116653296	T / C	0.0692	0.0075	2.536e-20	ZNF259	APOA5-APOC3
800.653	PC-P(38:1)	Glycerophospholipids (GP)	Glycerophosphocholines	Phosphatidylcholines (PC)	rs2075290	chr11:116653296	T / C	0.0654	0.007	7.952e-21	ZNF259	APOA5-APOC3
801.684	SM(41:1)	Sphingolipids (SP)	Phosphosphingolipids	Sphingomyelins (SM)	rs2075290	chr11:116653296	T / C	0.0592	0.0081	2.984e-13	ZNF259	APOA5-APOC3
802.669	PC-O(38:1)	Glycerophospholipids (GP)	Glycerophosphocholines	Phosphatidylcholines (PC)	rs2075290	chr11:116653296	T / C	0.0636	0.0089	8.051e-13	ZNF259	APOA5-APOC3
809.653	SM(42:4)	Sphingolipids (SP)	Phosphosphingolipids	Sphingomyelins (SM)	rs2075290	chr11:116653296	T / C	0.0698	0.0081	9.304e-18	ZNF259	APOA5-APOC3
811.669	SM(42:3)	Sphingolipids (SP)	Phosphosphingolipids	Sphingomyelins (SM)	rs2075290	chr11:116653296	T / C	0.0644	0.0076	1.679e-17	ZNF259	APOA5-APOC3
812.653	PC-O(39:3) or PC-P(39:2)	Glycerophospholipids (GP)	Glycerophosphocholines	Phosphatidylcholines (PC)	rs2075290	chr11:116653296	T / C	0.0652	0.0077	2.116e-17	ZNF259	APOA5-APOC3
813.684	SM(42:2)	Sphingolipids (SP)	Phosphosphingolipids	Sphingomyelins (SM)	rs2075290	chr11:116653296	T / C	0.069	0.0075	5.731e-20	ZNF259	APOA5-APOC3
814.669	PC-P(39:1)	Glycerophospholipids (GP)	Glycerophosphocholines	Phosphatidylcholines (PC)	rs2075290	chr11:116653296	T / C	0.0684	0.0076	1.598e-19	ZNF259	APOA5-APOC3
815.7	SM(42:1)	Sphingolipids (SP)	Phosphosphingolipids	Sphingomyelins (SM)	rs2075290	chr11:116653296	T / C	0.0647	0.007	2.013e-20	ZNF259	APOA5-APOC3
816.684	PC-O(39:1) or PC-P(39:0)	Glycerophospholipids (GP)	Glycerophosphocholines	Phosphatidylcholines (PC)	rs2075290	chr11:116653296	T / C	0.0545	0.0061	5.544e-19	ZNF259	APOA5-APOC3
818.724	TG(48:3)	Glycerolipids (GL)	Triradylglycerols	Triacylglycerols (TG)	rs2075290	chr11:116653296	T / C	-0.0898	0.0136	4.21e-11	ZNF259	APOA5-APOC3
844.739	TG(50:4)	Glycerolipids (GL)	Triradylglycerols	Triacylglycerols (TG)	rs2075290	chr11:116653296	T / C	-0.0844	0.0111	3.629e-14	ZNF259	APOA5-APOC3
846.755	TG(50:3)	Glycerolipids (GL)	Triradylglycerols	Triacylglycerols (TG)	rs2075290	chr11:116653296	T / C	-0.0793	0.0098	6.403e-16	ZNF259	APOA5-APOC3
848.77	TG(50:2)	Glycerolipids (GL)	Triradylglycerols	Triacylglycerols (TG)	rs2075290	chr11:116653296	T / C	-0.0728	0.0113	1.001e-10	ZNF259	APOA5-APOC3
858.754	TG(51:4)	Glycerolipids (GL)	Triradylglycerols	Triacylglycerols (TG)	rs2075290	chr11:116653296	T / C	-0.1066	0.0161	3.2e-11	ZNF259	APOA5-APOC3
860.77	TG(51:3)	Glycerolipids (GL)	Triradylglycerols	Triacylglycerols (TG)	rs2075290	chr11:116653296	T / C	-0.0845	0.0102	1.48e-16	ZNF259	APOA5-APOC3
862.786	TG(51:2)	Glycerolipids (GL)	Triradylglycerols	Triacylglycerols (TG)	rs2075290	chr11:116653296	T / C	-0.0776	0.0119	6.484e-11	ZNF259	APOA5-APOC3
870.754	TG(52:5)	Glycerolipids (GL)	Triradylglycerols	Triacylglycerols (TG)	rs2075290	chr11:116653296	T / C	-0.0789	0.0124	2.336e-10	ZNF259	APOA5-APOC3
871.763	SM(46:1)	Sphingolipids (SP)	Phosphosphingolipids	Sphingomyelins (SM)	rs2075290	chr11:116653296	T / C	-0.081	0.0126	1.305e-10	ZNF259	APOA5-APOC3
872.77	TG(52:4)	Glycerolipids (GL)	Triradylglycerols	Triacylglycerols (TG)	rs2075290	chr11:116653296	T / C	-0.0886	0.0104	2.006e-17	ZNF259	APOA5-APOC3
874.786	TG(52:3)	Glycerolipids (GL)	Triradylglycerols	Triacylglycerols (TG)	rs2075290	chr11:116653296	T / C	-0.0873	0.0085	5.075e-25	ZNF259	APOA5-APOC3
876.802	TG(52:2)	Glycerolipids (GL)	Triradylglycerols	Triacylglycerols (TG)	rs2075290	chr11:116653296	T / C	-0.083	0.0094	1.013e-18	ZNF259	APOA5-APOC3
878.817	TG(52:1)	Glycerolipids (GL)	Triradylglycerols	Triacylglycerols (TG)	rs2075290	chr11:116653296	T / C	-0.085	0.009	5.014e-21	ZNF259	APOA5-APOC3
886.786	TG(53:4)	Glycerolipids (GL)	Triradylglycerols	Triacylglycerols (TG)	rs2075290	chr11:116653296	T / C	-0.0885	0.0111	1.412e-15	ZNF259	APOA5-APOC3
888.802	TG(53:3)	Glycerolipids (GL)	Triradylglycerols	Triacylglycerols (TG)	rs2075290	chr11:116653296	T / C	-0.0876	0.0095	3.055e-20	ZNF259	APOA5-APOC3
890.817	TG(53:2)	Glycerolipids (GL)	Triradylglycerols	Triacylglycerols (TG)	rs2075290	chr11:116653296	T / C	-0.0792	0.0106	9.031e-14	ZNF259	APOA5-APOC3
898.786	TG(54:5)	Glycerolipids (GL)	Triradylglycerols	Triacylglycerols (TG)	rs2075290	chr11:116653296	T / C	-0.0886	0.0113	4.046e-15	ZNF259	APOA5-APOC3
900.802	TG(54:4)	Glycerolipids (GL)	Triradylglycerols	Triacylglycerols (TG)	rs2075290	chr11:116653296	T / C	-0.0999	0.0102	8.976e-23	ZNF259	APOA5-APOC3
902.817	TG(54:3)	Glycerolipids (GL)	Triradylglycerols	Triacylglycerols (TG)	rs2075290	chr11:116653296	T / C	-0.0957	0.0095	7.122e-24	ZNF259	APOA5-APOC3
904.833	TG(54:2)	Glycerolipids (GL)	Triradylglycerols	Triacylglycerols (TG)	rs2075290	chr11:116653296	T / C	-0.0838	0.0117	7.572e-13	ZNF259	APOA5-APOC3
914.758	PC(45:0)-H-	Glycerophospholipids (GP)	Glycerophosphocholines	Phosphatidylcholines (PC)	rs2075290	chr11:116653296	T / C	-0.2202	0.0324	1.065e-11	ZNF259	APOA5-APOC3
369.351	cholesterol-loss of OH	Sterol lipids (ST)	Sterols	Cholesterol and derivatives (Chol)	rs10750096	chr11:116656788	A / C	0.0558	0.0056	1.799e-23	ZNF259	APOA5-APOC3
547.473	DG-H20(32:2)	Glycerolipids (GL)	Diradylglycerols	Diacylglycerols (DG)	rs10750096	chr11:116656788	A / C	-0.0956	0.0131	2.704e-13	ZNF259	APOA5-APOC3
573.488	DG-H20(34:3)	Glycerolipids (GL)	Diradylglycerols	Diacylglycerols (DG)	rs10750096	chr11:116656788	A / C	-0.085	0.0107	2.441e-15	ZNF259	APOA5-APOC3
575.504	DG-H20(34:2)	Glycerolipids (GL)	Diradylglycerols	Diacylglycerols (DG)	rs10750096	chr11:116656788	A / C	-0.078	0.0086	7.706e-20	ZNF259	APOA5-APOC3
577.519	DG-H20(34:1)	Glycerolipids (GL)	Diradylglycerols	Diacylglycerols (DG)	rs10750096	chr11:116656788	A / C	-0.0739	0.0093	2.535e-15	ZNF259	APOA5-APOC3
579.535	DG-H20(34:0)	Glycerolipids (GL)	Diradylglycerols	Diacylglycerols (DG)	rs10750096	chr11:116656788	A / C	-0.0729	0.0112	8.361e-11	ZNF259	APOA5-APOC3
599.504	DG-H20(36:4)	Glycerolipids (GL)	Diradylglycerols	Diacylglycerols (DG)	rs10750096	chr11:116656788	A / C	-0.0826	0.0112	1.671e-13	ZNF259	APOA5-APOC3
601.519	DG-H20(36:3)	Glycerolipids (GL)	Diradylglycerols	Diacylglycerols (DG)	rs10750096	chr11:116656788	A / C	-0.0932	0.0095	6.474e-23	ZNF259	APOA5-APOC3
603.535	DG-H20(36:2)	Glycerolipids (GL)	Diradylglycerols	Diacylglycerols (DG)	rs10750096	chr11:116656788	A / C	-0.0819	0.008	2.329e-24	ZNF259	APOA5-APOC3
605.551	DG-H20(36:1)	Glycerolipids (GL)	Diradylglycerols	Diacylglycerols (DG)	rs10750096	chr11:116656788	A / C	-0.0758	0.0101	4.833e-14	ZNF259	APOA5-APOC3
636.557	DG(36:3)	Glycerolipids (GL)	Diradylglycerols	Diacylglycerols (DG)	rs10750096	chr11:116656788	A / C	-0.0783	0.01	3.741e-15	ZNF259	APOA5-APOC3
638.572	DG(36:2)	Glycerolipids (GL)	Diradylglycerols	Diacylglycerols (DG)	rs10750096	chr11:116656788	A / C	-0.0734	0.0087	4.78e-17	ZNF259	APOA5-APOC3
640.602	CE(16:1)	Sterol lipids (ST)	Sterols	Cholesteryl esters (CE)	rs10750096	chr11:116656788	A / C	0.092	0.0112	2.394e-16	ZNF259	APOA5-APOC3
642.618	CE(16:0)	Sterol lipids (ST)	Sterols	Cholesteryl esters (CE)	rs10750096	chr11:116656788	A / C	0.0491	0.0057	1.14e-17	ZNF259	APOA5-APOC3
654.618	CE(17:1)	Sterol lipids (ST)	Sterols	Cholesteryl esters (CE)	rs10750096	chr11:116656788	A / C	0.0898	0.012	6.983e-14	ZNF259	APOA5-APOC3
664.603	CE(18:3)	Sterol lipids (ST)	Sterols	Cholesteryl esters (CE)	rs10750096	chr11:116656788	A / C	0.0785	0.0083	3.42e-21	ZNF259	APOA5-APOC3
666.618	CE(18:2)	Sterol lipids (ST)	Sterols	Cholesteryl esters (CE)	rs10750096	chr11:116656788	A / C	0.053	0.0064	1.987e-16	ZNF259	APOA5-APOC3
668.634	CE(18:1)	Sterol lipids (ST)	Sterols	Cholesteryl esters (CE)	rs10750096	chr11:116656788	A / C	0.0573	0.0058	4.216e-23	ZNF259	APOA5-APOC3
670.65	CE(18:0)	Sterol lipids (ST)	Sterols	Cholesteryl esters (CE)	rs10750096	chr11:116656788	A / C	0.0615	0.0061	1.008e-23	ZNF259	APOA5-APOC3
675.543	SM(32:1)	Sphingolipids (SP)	Phosphosphingolipids	Sphingomyelins (SM)	rs10750096	chr11:116656788	A / C	0.0565	0.0066	7.431e-18	ZNF259	APOA5-APOC3
687.545	SM(33:1)-H-	Sphingolipids (SP)	Phosphosphingolipids	Sphingomyelins (SM)	rs10750096	chr11:116656788	A / C	0.0441	0.0071	6.61e-10	ZNF259	APOA5-APOC3
689.56	SM(33:0)-H-	Sphingolipids (SP)	Phosphosphingolipids	Sphingomyelins (SM)	rs10750096	chr11:116656788	A / C	0.0464	0.0074	3.753e-10	ZNF259	APOA5-APOC3
690.618	CE(20:4)	Sterol lipids (ST)	Sterols	Cholesteryl esters (CE)	rs10750096	chr11:116656788	A / C	0.0715	0.0087	2.725e-16	ZNF259	APOA5-APOC3
692.634	CE(20:3)	Sterol lipids (ST)	Sterols	Cholesteryl esters (CE)	rs10750096	chr11:116656788	A / C	0.0636	0.0075	3.586e-17	ZNF259	APOA5-APOC3
701.559	SM(34:2)	Sphingolipids (SP)	Phosphosphingolipids	Sphingomyelins (SM)	rs10750096	chr11:116656788	A / C	0.0434	0.0056	1.093e-14	ZNF259	APOA5-APOC3
702.543	PC-P(31:1)	Glycerophospholipids (GP)	Glycerophosphocholines	Phosphatidylcholines (PC)	rs10750096	chr11:116656788	A / C	0.0441	0.0061	6.131e-13	ZNF259	APOA5-APOC3
703.575	SM(34:1)	Sphingolipids (SP)	Phosphosphingolipids	Sphingomyelins (SM)	rs10750096	chr11:116656788	A / C	0.0625	0.0059	3.018e-26	ZNF259	APOA5-APOC3
704.559	PC-O(31:1)	Glycerophospholipids (GP)	Glycerophosphocholines	Phosphatidylcholines (PC)	rs10750096	chr11:116656788	A / C	0.0637	0.0059	7.534e-27	ZNF259	APOA5-APOC3
705.591	SM(34:0)	Sphingolipids (SP)	Phosphosphingolipids	Sphingomyelins (SM)	rs10750096	chr11:116656788	A / C	0.0635	0.006	3.953e-26	ZNF259	APOA5-APOC3
707.598	DG-H20(44:6)	Glycerolipids (GL)	Diradylglycerols	Diacylglycerols (DG)	rs10750096	chr11:116656788	A / C	0.1259	0.0169	9.292e-14	ZNF259	APOA5-APOC3
715.576	SM(35:1)-H-	Sphingolipids (SP)	Phosphosphingolipids	Sphingomyelins (SM)	rs10750096	chr11:116656788	A / C	0.0479	0.0074	1.091e-10	ZNF259	APOA5-APOC3
717.592	SM(35:0)-H-	Sphingolipids (SP)	Phosphosphingolipids	Sphingomyelins (SM)	rs10750096	chr11:116656788	A / C	0.0516	0.0082	2.863e-10	ZNF259	APOA5-APOC3
720.591	PC-O(32:0)	Glycerophospholipids (GP)	Glycerophosphocholines	Phosphatidylcholines (PC)	rs10750096	chr11:116656788	A / C	0.0607	0.0085	8.134e-13	ZNF259	APOA5-APOC3
729.591	SM(36:2)	Sphingolipids (SP)	Phosphosphingolipids	Sphingomyelins (SM)	rs10750096	chr11:116656788	A / C	0.0525	0.0067	4.047e-15	ZNF259	APOA5-APOC3
731.606	SM(36:1)	Sphingolipids (SP)	Phosphosphingolipids	Sphingomyelins (SM)	rs10750096	chr11:116656788	A / C	0.0654	0.0062	6.648e-26	ZNF259	APOA5-APOC3
733.622	SM(36:0)	Sphingolipids (SP)	Phosphosphingolipids	Sphingomyelins (SM)	rs10750096	chr11:116656788	A / C	0.0646	0.0065	4.03e-23	ZNF259	APOA5-APOC3
734.57	PC(32:0) or PE(35:0)	Glycerophospholipids (GP)	Glycerophosphocholines	Phosphatidylcholines (PC)	rs10750096	chr11:116656788	A / C	0.0442	0.0054	1.56e-16	ZNF259	APOA5-APOC3
745.622	SM(37:1)	Sphingolipids (SP)	Phosphosphingolipids	Sphingomyelins (SM)	rs10750096	chr11:116656788	A / C	0.049	0.0077	1.953e-10	ZNF259	APOA5-APOC3
746.606	PC-O(34:1)	Glycerophospholipids (GP)	Glycerophosphocholines	Phosphatidylcholines (PC)	rs10750096	chr11:116656788	A / C	0.0476	0.0075	2.548e-10	ZNF259	APOA5-APOC3
759.637	SM(38:1)	Sphingolipids (SP)	Phosphosphingolipids	Sphingomyelins (SM)	rs10750096	chr11:116656788	A / C	0.0613	0.0062	4.649e-23	ZNF259	APOA5-APOC3
760.622	PC-O(35:1) or PC-P(35:0)	Glycerophospholipids (GP)	Glycerophosphocholines	Phosphatidylcholines (PC)	rs10750096	chr11:116656788	A / C	0.0625	0.0065	5.656e-22	ZNF259	APOA5-APOC3
761.653	SM(38:0)	Sphingolipids (SP)	Phosphosphingolipids	Sphingomyelins (SM)	rs10750096	chr11:116656788	A / C	0.0687	0.0083	1.028e-16	ZNF259	APOA5-APOC3
766.574	PC-O(36:5)	Glycerophospholipids (GP)	Glycerophosphocholines	Phosphatidylcholines (PC)	rs10750096	chr11:116656788	A / C	0.0435	0.0068	1.204e-10	ZNF259	APOA5-APOC3
767.559	PA(41:4)	Glycerophospholipids (GP)	Glycerophosphates	Phosphatic acids (PA)	rs10750096	chr11:116656788	A / C	0.0464	0.0069	1.272e-11	ZNF259	APOA5-APOC3
773.653	SM(39:1)	Sphingolipids (SP)	Phosphosphingolipids	Sphingomyelins (SM)	rs10750096	chr11:116656788	A / C	0.0566	0.0083	9.53e-12	ZNF259	APOA5-APOC3
783.638	SM(40:3)	Sphingolipids (SP)	Phosphosphingolipids	Sphingomyelins (SM)	rs10750096	chr11:116656788	A / C	0.0649	0.0087	1.012e-13	ZNF259	APOA5-APOC3
785.653	SM(40:2)	Sphingolipids (SP)	Phosphosphingolipids	Sphingomyelins (SM)	rs10750096	chr11:116656788	A / C	0.0657	0.0064	8.209e-25	ZNF259	APOA5-APOC3
786.637	PC-P(37:1)	Glycerophospholipids (GP)	Glycerophosphocholines	Phosphatidylcholines (PC)	rs10750096	chr11:116656788	A / C	0.066	0.0065	1.627e-24	ZNF259	APOA5-APOC3
787.669	SM(40:1)	Sphingolipids (SP)	Phosphosphingolipids	Sphingomyelins (SM)	rs10750096	chr11:116656788	A / C	0.0633	0.006	5.453e-26	ZNF259	APOA5-APOC3
788.653	PC-O(37:1)	Glycerophospholipids (GP)	Glycerophosphocholines	Phosphatidylcholines (PC)	rs10750096	chr11:116656788	A / C	0.0643	0.0061	4.731e-26	ZNF259	APOA5-APOC3
789.613	SM(36:1)+AcO-	Sphingolipids (SP)	Phosphosphingolipids	Sphingomyelins (SM)	rs10750096	chr11:116656788	A / C	0.0481	0.0076	2.718e-10	ZNF259	APOA5-APOC3
789.684	SM(40:0)	Sphingolipids (SP)	Phosphosphingolipids	Sphingomyelins (SM)	rs10750096	chr11:116656788	A / C	0.0613	0.006	8.054e-25	ZNF259	APOA5-APOC3
799.668	SM(41:2)	Sphingolipids (SP)	Phosphosphingolipids	Sphingomyelins (SM)	rs10750096	chr11:116656788	A / C	0.0701	0.0076	2.017e-20	ZNF259	APOA5-APOC3
800.653	PC-P(38:1)	Glycerophospholipids (GP)	Glycerophosphocholines	Phosphatidylcholines (PC)	rs10750096	chr11:116656788	A / C	0.0663	0.007	3.202e-21	ZNF259	APOA5-APOC3
801.684	SM(41:1)	Sphingolipids (SP)	Phosphosphingolipids	Sphingomyelins (SM)	rs10750096	chr11:116656788	A / C	0.0595	0.0081	2.882e-13	ZNF259	APOA5-APOC3
802.669	PC-O(38:1)	Glycerophospholipids (GP)	Glycerophosphocholines	Phosphatidylcholines (PC)	rs10750096	chr11:116656788	A / C	0.0636	0.0089	9.394e-13	ZNF259	APOA5-APOC3
809.653	SM(42:4)	Sphingolipids (SP)	Phosphosphingolipids	Sphingomyelins (SM)	rs10750096	chr11:116656788	A / C	0.0709	0.0082	5.857e-18	ZNF259	APOA5-APOC3
811.669	SM(42:3)	Sphingolipids (SP)	Phosphosphingolipids	Sphingomyelins (SM)	rs10750096	chr11:116656788	A / C	0.0657	0.0076	4.912e-18	ZNF259	APOA5-APOC3
812.653	PC-O(39:3) or PC-P(39:2)	Glycerophospholipids (GP)	Glycerophosphocholines	Phosphatidylcholines (PC)	rs10750096	chr11:116656788	A / C	0.0664	0.0077	9.557e-18	ZNF259	APOA5-APOC3
813.684	SM(42:2)	Sphingolipids (SP)	Phosphosphingolipids	Sphingomyelins (SM)	rs10750096	chr11:116656788	A / C	0.0702	0.0076	1.789e-20	ZNF259	APOA5-APOC3
814.669	PC-P(39:1)	Glycerophospholipids (GP)	Glycerophosphocholines	Phosphatidylcholines (PC)	rs10750096	chr11:116656788	A / C	0.0694	0.0076	8.512e-20	ZNF259	APOA5-APOC3
815.7	SM(42:1)	Sphingolipids (SP)	Phosphosphingolipids	Sphingomyelins (SM)	rs10750096	chr11:116656788	A / C	0.0652	0.007	1.499e-20	ZNF259	APOA5-APOC3
816.684	PC-O(39:1) or PC-P(39:0)	Glycerophospholipids (GP)	Glycerophosphocholines	Phosphatidylcholines (PC)	rs10750096	chr11:116656788	A / C	0.0546	0.0061	5.988e-19	ZNF259	APOA5-APOC3
818.724	TG(48:3)	Glycerolipids (GL)	Triradylglycerols	Triacylglycerols (TG)	rs10750096	chr11:116656788	A / C	-0.0892	0.0137	7.865e-11	ZNF259	APOA5-APOC3
844.739	TG(50:4)	Glycerolipids (GL)	Triradylglycerols	Triacylglycerols (TG)	rs10750096	chr11:116656788	A / C	-0.0845	0.0112	4.943e-14	ZNF259	APOA5-APOC3
846.755	TG(50:3)	Glycerolipids (GL)	Triradylglycerols	Triacylglycerols (TG)	rs10750096	chr11:116656788	A / C	-0.08	0.0099	6.968e-16	ZNF259	APOA5-APOC3
848.77	TG(50:2)	Glycerolipids (GL)	Triradylglycerols	Triacylglycerols (TG)	rs10750096	chr11:116656788	A / C	-0.0733	0.0114	1.042e-10	ZNF259	APOA5-APOC3
858.754	TG(51:4)	Glycerolipids (GL)	Triradylglycerols	Triacylglycerols (TG)	rs10750096	chr11:116656788	A / C	-0.1064	0.0161	4.531e-11	ZNF259	APOA5-APOC3
860.77	TG(51:3)	Glycerolipids (GL)	Triradylglycerols	Triacylglycerols (TG)	rs10750096	chr11:116656788	A / C	-0.0848	0.0103	2.148e-16	ZNF259	APOA5-APOC3
870.754	TG(52:5)	Glycerolipids (GL)	Triradylglycerols	Triacylglycerols (TG)	rs10750096	chr11:116656788	A / C	-0.0795	0.0125	1.955e-10	ZNF259	APOA5-APOC3
871.763	SM(46:1)	Sphingolipids (SP)	Phosphosphingolipids	Sphingomyelins (SM)	rs10750096	chr11:116656788	A / C	-0.0815	0.0126	1.114e-10	ZNF259	APOA5-APOC3
872.77	TG(52:4)	Glycerolipids (GL)	Triradylglycerols	Triacylglycerols (TG)	rs10750096	chr11:116656788	A / C	-0.0894	0.0105	1.925e-17	ZNF259	APOA5-APOC3
874.786	TG(52:3)	Glycerolipids (GL)	Triradylglycerols	Triacylglycerols (TG)	rs10750096	chr11:116656788	A / C	-0.0881	0.0085	2.538e-25	ZNF259	APOA5-APOC3
876.802	TG(52:2)	Glycerolipids (GL)	Triradylglycerols	Triacylglycerols (TG)	rs10750096	chr11:116656788	A / C	-0.0834	0.0094	9.395e-19	ZNF259	APOA5-APOC3
878.817	TG(52:1)	Glycerolipids (GL)	Triradylglycerols	Triacylglycerols (TG)	rs10750096	chr11:116656788	A / C	-0.0854	0.0091	4.102e-21	ZNF259	APOA5-APOC3
886.786	TG(53:4)	Glycerolipids (GL)	Triradylglycerols	Triacylglycerols (TG)	rs10750096	chr11:116656788	A / C	-0.089	0.0112	1.583e-15	ZNF259	APOA5-APOC3
888.802	TG(53:3)	Glycerolipids (GL)	Triradylglycerols	Triacylglycerols (TG)	rs10750096	chr11:116656788	A / C	-0.0881	0.0095	2.339e-20	ZNF259	APOA5-APOC3
898.786	TG(54:5)	Glycerolipids (GL)	Triradylglycerols	Triacylglycerols (TG)	rs10750096	chr11:116656788	A / C	-0.0888	0.0114	5.186e-15	ZNF259	APOA5-APOC3
900.802	TG(54:4)	Glycerolipids (GL)	Triradylglycerols	Triacylglycerols (TG)	rs10750096	chr11:116656788	A / C	-0.1003	0.0102	9.715e-23	ZNF259	APOA5-APOC3
902.817	TG(54:3)	Glycerolipids (GL)	Triradylglycerols	Triacylglycerols (TG)	rs10750096	chr11:116656788	A / C	-0.0953	0.0095	1.605e-23	ZNF259	APOA5-APOC3
914.758	PC(45:0)-H-	Glycerophospholipids (GP)	Glycerophosphocholines	Phosphatidylcholines (PC)	rs10750096	chr11:116656788	A / C	-0.2247	0.0326	5.393e-12	ZNF259	APOA5-APOC3
369.351	cholesterol-loss of OH	Sterol lipids (ST)	Sterols	Cholesterol and derivatives (Chol)	rs3741298	chr11:116657561	T / C	0.0497	0.0047	1.754e-26	ZNF259	APOA5-APOC3
547.473	DG-H20(32:2)	Glycerolipids (GL)	Diradylglycerols	Diacylglycerols (DG)	rs3741298	chr11:116657561	T / C	-0.0675	0.0108	4.065e-10	ZNF259	APOA5-APOC3
573.488	DG-H20(34:3)	Glycerolipids (GL)	Diradylglycerols	Diacylglycerols (DG)	rs3741298	chr11:116657561	T / C	-0.0679	0.0089	2.636e-14	ZNF259	APOA5-APOC3
575.504	DG-H20(34:2)	Glycerolipids (GL)	Diradylglycerols	Diacylglycerols (DG)	rs3741298	chr11:116657561	T / C	-0.0617	0.0071	2.973e-18	ZNF259	APOA5-APOC3
577.519	DG-H20(34:1)	Glycerolipids (GL)	Diradylglycerols	Diacylglycerols (DG)	rs3741298	chr11:116657561	T / C	-0.0597	0.0078	1.695e-14	ZNF259	APOA5-APOC3
579.535	DG-H20(34:0)	Glycerolipids (GL)	Diradylglycerols	Diacylglycerols (DG)	rs3741298	chr11:116657561	T / C	-0.0577	0.0093	5.965e-10	ZNF259	APOA5-APOC3
599.504	DG-H20(36:4)	Glycerolipids (GL)	Diradylglycerols	Diacylglycerols (DG)	rs3741298	chr11:116657561	T / C	-0.0668	0.0093	6.582e-13	ZNF259	APOA5-APOC3
601.519	DG-H20(36:3)	Glycerolipids (GL)	Diradylglycerols	Diacylglycerols (DG)	rs3741298	chr11:116657561	T / C	-0.0746	0.0079	2.091e-21	ZNF259	APOA5-APOC3
603.535	DG-H20(36:2)	Glycerolipids (GL)	Diradylglycerols	Diacylglycerols (DG)	rs3741298	chr11:116657561	T / C	-0.0701	0.0067	1.895e-25	ZNF259	APOA5-APOC3
605.551	DG-H20(36:1)	Glycerolipids (GL)	Diradylglycerols	Diacylglycerols (DG)	rs3741298	chr11:116657561	T / C	-0.0632	0.0084	3.94e-14	ZNF259	APOA5-APOC3
614.587	CE(14:0)	Sterol lipids (ST)	Sterols	Cholesteryl esters (CE)	rs3741298	chr11:116657561	T / C	0.0513	0.0084	8.438e-10	ZNF259	APOA5-APOC3
636.557	DG(36:3)	Glycerolipids (GL)	Diradylglycerols	Diacylglycerols (DG)	rs3741298	chr11:116657561	T / C	-0.0607	0.0083	2.331e-13	ZNF259	APOA5-APOC3
638.572	DG(36:2)	Glycerolipids (GL)	Diradylglycerols	Diacylglycerols (DG)	rs3741298	chr11:116657561	T / C	-0.0596	0.0072	1.784e-16	ZNF259	APOA5-APOC3
640.602	CE(16:1)	Sterol lipids (ST)	Sterols	Cholesteryl esters (CE)	rs3741298	chr11:116657561	T / C	0.071	0.0093	2.587e-14	ZNF259	APOA5-APOC3
642.618	CE(16:0)	Sterol lipids (ST)	Sterols	Cholesteryl esters (CE)	rs3741298	chr11:116657561	T / C	0.0412	0.0047	2.708e-18	ZNF259	APOA5-APOC3
654.618	CE(17:1)	Sterol lipids (ST)	Sterols	Cholesteryl esters (CE)	rs3741298	chr11:116657561	T / C	0.0796	0.0099	1.177e-15	ZNF259	APOA5-APOC3
659.514	SM(31:1)-H-	Sphingolipids (SP)	Phosphosphingolipids	Sphingomyelins (SM)	rs3741298	chr11:116657561	T / C	0.0349	0.0057	6.688e-10	ZNF259	APOA5-APOC3
664.603	CE(18:3)	Sterol lipids (ST)	Sterols	Cholesteryl esters (CE)	rs3741298	chr11:116657561	T / C	0.0694	0.0069	5.779e-24	ZNF259	APOA5-APOC3
666.618	CE(18:2)	Sterol lipids (ST)	Sterols	Cholesteryl esters (CE)	rs3741298	chr11:116657561	T / C	0.048	0.0053	1.629e-19	ZNF259	APOA5-APOC3
668.634	CE(18:1)	Sterol lipids (ST)	Sterols	Cholesteryl esters (CE)	rs3741298	chr11:116657561	T / C	0.0461	0.0048	8.657e-22	ZNF259	APOA5-APOC3
670.65	CE(18:0)	Sterol lipids (ST)	Sterols	Cholesteryl esters (CE)	rs3741298	chr11:116657561	T / C	0.0498	0.0051	1.347e-22	ZNF259	APOA5-APOC3
675.543	SM(32:1)	Sphingolipids (SP)	Phosphosphingolipids	Sphingomyelins (SM)	rs3741298	chr11:116657561	T / C	0.047	0.0055	9.428e-18	ZNF259	APOA5-APOC3
688.603	CE(20:5)	Sterol lipids (ST)	Sterols	Cholesteryl esters (CE)	rs3741298	chr11:116657561	T / C	0.0793	0.0118	2.092e-11	ZNF259	APOA5-APOC3
689.56	SM(33:0)-H-	Sphingolipids (SP)	Phosphosphingolipids	Sphingomyelins (SM)	rs3741298	chr11:116657561	T / C	0.0381	0.0062	5.82e-10	ZNF259	APOA5-APOC3
690.618	CE(20:4)	Sterol lipids (ST)	Sterols	Cholesteryl esters (CE)	rs3741298	chr11:116657561	T / C	0.0634	0.0073	2.942e-18	ZNF259	APOA5-APOC3
692.634	CE(20:3)	Sterol lipids (ST)	Sterols	Cholesteryl esters (CE)	rs3741298	chr11:116657561	T / C	0.0558	0.0063	5.22e-19	ZNF259	APOA5-APOC3
701.559	SM(34:2)	Sphingolipids (SP)	Phosphosphingolipids	Sphingomyelins (SM)	rs3741298	chr11:116657561	T / C	0.032	0.0047	6.406e-12	ZNF259	APOA5-APOC3
702.543	PC-P(31:1)	Glycerophospholipids (GP)	Glycerophosphocholines	Phosphatidylcholines (PC)	rs3741298	chr11:116657561	T / C	0.0316	0.0051	4.494e-10	ZNF259	APOA5-APOC3
703.575	SM(34:1)	Sphingolipids (SP)	Phosphosphingolipids	Sphingomyelins (SM)	rs3741298	chr11:116657561	T / C	0.0466	0.0049	1.232e-21	ZNF259	APOA5-APOC3
704.559	PC-O(31:1)	Glycerophospholipids (GP)	Glycerophosphocholines	Phosphatidylcholines (PC)	rs3741298	chr11:116657561	T / C	0.0474	0.0049	8.658e-22	ZNF259	APOA5-APOC3
705.591	SM(34:0)	Sphingolipids (SP)	Phosphosphingolipids	Sphingomyelins (SM)	rs3741298	chr11:116657561	T / C	0.047	0.005	3.297e-21	ZNF259	APOA5-APOC3
715.576	SM(35:1)-H-	Sphingolipids (SP)	Phosphosphingolipids	Sphingomyelins (SM)	rs3741298	chr11:116657561	T / C	0.0392	0.0062	2.348e-10	ZNF259	APOA5-APOC3
717.592	SM(35:0)-H-	Sphingolipids (SP)	Phosphosphingolipids	Sphingomyelins (SM)	rs3741298	chr11:116657561	T / C	0.0426	0.0068	3.608e-10	ZNF259	APOA5-APOC3
729.591	SM(36:2)	Sphingolipids (SP)	Phosphosphingolipids	Sphingomyelins (SM)	rs3741298	chr11:116657561	T / C	0.0393	0.0055	1.381e-12	ZNF259	APOA5-APOC3
731.606	SM(36:1)	Sphingolipids (SP)	Phosphosphingolipids	Sphingomyelins (SM)	rs3741298	chr11:116657561	T / C	0.049	0.0051	9.787e-22	ZNF259	APOA5-APOC3
732.59	PC-O(33:1)	Glycerophospholipids (GP)	Glycerophosphocholines	Phosphatidylcholines (PC)	rs3741298	chr11:116657561	T / C	0.0504	0.0054	4.544e-21	ZNF259	APOA5-APOC3
733.622	SM(36:0)	Sphingolipids (SP)	Phosphosphingolipids	Sphingomyelins (SM)	rs3741298	chr11:116657561	T / C	0.0481	0.0054	4.062e-19	ZNF259	APOA5-APOC3
734.57	PC(32:0) or PE(35:0)	Glycerophospholipids (GP)	Glycerophosphocholines	Phosphatidylcholines (PC)	rs3741298	chr11:116657561	T / C	0.0315	0.0044	9.668e-13	ZNF259	APOA5-APOC3
745.622	SM(37:1)	Sphingolipids (SP)	Phosphosphingolipids	Sphingomyelins (SM)	rs3741298	chr11:116657561	T / C	0.0418	0.0064	5.933e-11	ZNF259	APOA5-APOC3
759.637	SM(38:1)	Sphingolipids (SP)	Phosphosphingolipids	Sphingomyelins (SM)	rs3741298	chr11:116657561	T / C	0.0498	0.0051	3.314e-22	ZNF259	APOA5-APOC3
760.622	PC-O(35:1) or PC-P(35:0)	Glycerophospholipids (GP)	Glycerophosphocholines	Phosphatidylcholines (PC)	rs3741298	chr11:116657561	T / C	0.0514	0.0054	1.396e-21	ZNF259	APOA5-APOC3
761.653	SM(38:0)	Sphingolipids (SP)	Phosphosphingolipids	Sphingomyelins (SM)	rs3741298	chr11:116657561	T / C	0.0576	0.0069	6.16e-17	ZNF259	APOA5-APOC3
769.623	SM(39:2)-H-	Sphingolipids (SP)	Phosphosphingolipids	Sphingomyelins (SM)	rs3741298	chr11:116657561	T / C	0.0384	0.0061	2.624e-10	ZNF259	APOA5-APOC3
773.653	SM(39:1)	Sphingolipids (SP)	Phosphosphingolipids	Sphingomyelins (SM)	rs3741298	chr11:116657561	T / C	0.0493	0.0069	7.243e-13	ZNF259	APOA5-APOC3
783.638	SM(40:3)	Sphingolipids (SP)	Phosphosphingolipids	Sphingomyelins (SM)	rs3741298	chr11:116657561	T / C	0.0529	0.0072	2.754e-13	ZNF259	APOA5-APOC3
783.639	SM(40:2)-H-	Sphingolipids (SP)	Phosphosphingolipids	Sphingomyelins (SM)	rs3741298	chr11:116657561	T / C	0.0427	0.0066	8.865e-11	ZNF259	APOA5-APOC3
785.653	SM(40:2)	Sphingolipids (SP)	Phosphosphingolipids	Sphingomyelins (SM)	rs3741298	chr11:116657561	T / C	0.0537	0.0053	2.935e-24	ZNF259	APOA5-APOC3
786.637	PC-P(37:1)	Glycerophospholipids (GP)	Glycerophosphocholines	Phosphatidylcholines (PC)	rs3741298	chr11:116657561	T / C	0.0537	0.0054	1.171e-23	ZNF259	APOA5-APOC3
787.669	SM(40:1)	Sphingolipids (SP)	Phosphosphingolipids	Sphingomyelins (SM)	rs3741298	chr11:116657561	T / C	0.0507	0.005	1.936e-24	ZNF259	APOA5-APOC3
788.653	PC-O(37:1)	Glycerophospholipids (GP)	Glycerophosphocholines	Phosphatidylcholines (PC)	rs3741298	chr11:116657561	T / C	0.0517	0.0051	1.836e-24	ZNF259	APOA5-APOC3
789.613	SM(36:1)+AcO-	Sphingolipids (SP)	Phosphosphingolipids	Sphingomyelins (SM)	rs3741298	chr11:116657561	T / C	0.0396	0.0063	3.455e-10	ZNF259	APOA5-APOC3
789.684	SM(40:0)	Sphingolipids (SP)	Phosphosphingolipids	Sphingomyelins (SM)	rs3741298	chr11:116657561	T / C	0.0505	0.0049	2.119e-24	ZNF259	APOA5-APOC3
799.668	SM(41:2)	Sphingolipids (SP)	Phosphosphingolipids	Sphingomyelins (SM)	rs3741298	chr11:116657561	T / C	0.06	0.0063	1.03e-21	ZNF259	APOA5-APOC3
800.653	PC-P(38:1)	Glycerophospholipids (GP)	Glycerophosphocholines	Phosphatidylcholines (PC)	rs3741298	chr11:116657561	T / C	0.057	0.0058	7.428e-23	ZNF259	APOA5-APOC3
801.684	SM(41:1)	Sphingolipids (SP)	Phosphosphingolipids	Sphingomyelins (SM)	rs3741298	chr11:116657561	T / C	0.0505	0.0068	9.022e-14	ZNF259	APOA5-APOC3
802.669	PC-O(38:1)	Glycerophospholipids (GP)	Glycerophosphocholines	Phosphatidylcholines (PC)	rs3741298	chr11:116657561	T / C	0.0542	0.0074	2.236e-13	ZNF259	APOA5-APOC3
809.653	SM(42:4)	Sphingolipids (SP)	Phosphosphingolipids	Sphingomyelins (SM)	rs3741298	chr11:116657561	T / C	0.0599	0.0068	1.734e-18	ZNF259	APOA5-APOC3
811.669	SM(42:3)	Sphingolipids (SP)	Phosphosphingolipids	Sphingomyelins (SM)	rs3741298	chr11:116657561	T / C	0.0518	0.0063	1.849e-16	ZNF259	APOA5-APOC3
812.653	PC-O(39:3) or PC-P(39:2)	Glycerophospholipids (GP)	Glycerophosphocholines	Phosphatidylcholines (PC)	rs3741298	chr11:116657561	T / C	0.0524	0.0064	2.478e-16	ZNF259	APOA5-APOC3
813.684	SM(42:2)	Sphingolipids (SP)	Phosphosphingolipids	Sphingomyelins (SM)	rs3741298	chr11:116657561	T / C	0.0556	0.0063	9.644e-19	ZNF259	APOA5-APOC3
814.669	PC-P(39:1)	Glycerophospholipids (GP)	Glycerophosphocholines	Phosphatidylcholines (PC)	rs3741298	chr11:116657561	T / C	0.0554	0.0063	1.351e-18	ZNF259	APOA5-APOC3
815.7	SM(42:1)	Sphingolipids (SP)	Phosphosphingolipids	Sphingomyelins (SM)	rs3741298	chr11:116657561	T / C	0.0521	0.0058	3.077e-19	ZNF259	APOA5-APOC3
816.684	PC-O(39:1) or PC-P(39:0)	Glycerophospholipids (GP)	Glycerophosphocholines	Phosphatidylcholines (PC)	rs3741298	chr11:116657561	T / C	0.0441	0.0051	7.444e-18	ZNF259	APOA5-APOC3
843.66	SM(40:2)+AcO-	Sphingolipids (SP)	Phosphosphingolipids	Sphingomyelins (SM)	rs3741298	chr11:116657561	T / C	0.0392	0.0061	1.514e-10	ZNF259	APOA5-APOC3
844.739	TG(50:4)	Glycerolipids (GL)	Triradylglycerols	Triacylglycerols (TG)	rs3741298	chr11:116657561	T / C	-0.0603	0.0093	9.926e-11	ZNF259	APOA5-APOC3
845.675	SM(40:1)+AcO-	Sphingolipids (SP)	Phosphosphingolipids	Sphingomyelins (SM)	rs3741298	chr11:116657561	T / C	0.0383	0.0062	8.669e-10	ZNF259	APOA5-APOC3
846.755	TG(50:3)	Glycerolipids (GL)	Triradylglycerols	Triacylglycerols (TG)	rs3741298	chr11:116657561	T / C	-0.06	0.0082	3.257e-13	ZNF259	APOA5-APOC3
848.77	TG(50:2)	Glycerolipids (GL)	Triradylglycerols	Triacylglycerols (TG)	rs3741298	chr11:116657561	T / C	-0.0578	0.0094	7.556e-10	ZNF259	APOA5-APOC3
860.77	TG(51:3)	Glycerolipids (GL)	Triradylglycerols	Triacylglycerols (TG)	rs3741298	chr11:116657561	T / C	-0.0584	0.0086	9.784e-12	ZNF259	APOA5-APOC3
872.77	TG(52:4)	Glycerolipids (GL)	Triradylglycerols	Triacylglycerols (TG)	rs3741298	chr11:116657561	T / C	-0.0681	0.0087	5.102e-15	ZNF259	APOA5-APOC3
874.786	TG(52:3)	Glycerolipids (GL)	Triradylglycerols	Triacylglycerols (TG)	rs3741298	chr11:116657561	T / C	-0.0684	0.0071	3.732e-22	ZNF259	APOA5-APOC3
876.802	TG(52:2)	Glycerolipids (GL)	Triradylglycerols	Triacylglycerols (TG)	rs3741298	chr11:116657561	T / C	-0.0675	0.0078	7.655e-18	ZNF259	APOA5-APOC3
878.817	TG(52:1)	Glycerolipids (GL)	Triradylglycerols	Triacylglycerols (TG)	rs3741298	chr11:116657561	T / C	-0.0691	0.0075	4.751e-20	ZNF259	APOA5-APOC3
886.786	TG(53:4)	Glycerolipids (GL)	Triradylglycerols	Triacylglycerols (TG)	rs3741298	chr11:116657561	T / C	-0.061	0.0093	4.338e-11	ZNF259	APOA5-APOC3
888.802	TG(53:3)	Glycerolipids (GL)	Triradylglycerols	Triacylglycerols (TG)	rs3741298	chr11:116657561	T / C	-0.0605	0.008	2.8e-14	ZNF259	APOA5-APOC3
898.786	TG(54:5)	Glycerolipids (GL)	Triradylglycerols	Triacylglycerols (TG)	rs3741298	chr11:116657561	T / C	-0.0716	0.0094	3.522e-14	ZNF259	APOA5-APOC3
900.802	TG(54:4)	Glycerolipids (GL)	Triradylglycerols	Triacylglycerols (TG)	rs3741298	chr11:116657561	T / C	-0.0841	0.0085	3.611e-23	ZNF259	APOA5-APOC3
902.817	TG(54:3)	Glycerolipids (GL)	Triradylglycerols	Triacylglycerols (TG)	rs3741298	chr11:116657561	T / C	-0.0832	0.0079	1.205e-25	ZNF259	APOA5-APOC3
904.796	TG_oxid(53:3)	Glycerolipids (GL)	Triradylglycerols	Triacylglycerols (TG)	rs3741298	chr11:116657561	T / C	-0.1045	0.0145	5.75e-13	ZNF259	APOA5-APOC3
904.833	TG(54:2)	Glycerolipids (GL)	Triradylglycerols	Triacylglycerols (TG)	rs3741298	chr11:116657561	T / C	-0.068	0.0098	3.502e-12	ZNF259	APOA5-APOC3
914.758	PC(45:0)-H-	Glycerophospholipids (GP)	Glycerophosphocholines	Phosphatidylcholines (PC)	rs3741298	chr11:116657561	T / C	-0.1885	0.0271	3.83e-12	ZNF259	APOA5-APOC3
928.833	TG(56:4)	Glycerolipids (GL)	Triradylglycerols	Triacylglycerols (TG)	rs3741298	chr11:116657561	T / C	-0.0677	0.0103	4.522e-11	ZNF259	APOA5-APOC3
369.351	cholesterol-loss of OH	Sterol lipids (ST)	Sterols	Cholesterol and derivatives (Chol)	rs2266788	chr11:116660686	A / G	0.0558	0.0055	4.317e-24	APOA5	APOA5-APOC3
547.473	DG-H20(32:2)	Glycerolipids (GL)	Diradylglycerols	Diacylglycerols (DG)	rs2266788	chr11:116660686	A / G	-0.0954	0.0128	8.882e-14	APOA5	APOA5-APOC3
573.488	DG-H20(34:3)	Glycerolipids (GL)	Diradylglycerols	Diacylglycerols (DG)	rs2266788	chr11:116660686	A / G	-0.0811	0.0105	1.246e-14	APOA5	APOA5-APOC3
575.504	DG-H20(34:2)	Glycerolipids (GL)	Diradylglycerols	Diacylglycerols (DG)	rs2266788	chr11:116660686	A / G	-0.0766	0.0084	7.884e-20	APOA5	APOA5-APOC3
577.519	DG-H20(34:1)	Glycerolipids (GL)	Diradylglycerols	Diacylglycerols (DG)	rs2266788	chr11:116660686	A / G	-0.0736	0.0091	7.764e-16	APOA5	APOA5-APOC3
579.535	DG-H20(34:0)	Glycerolipids (GL)	Diradylglycerols	Diacylglycerols (DG)	rs2266788	chr11:116660686	A / G	-0.0732	0.011	2.452e-11	APOA5	APOA5-APOC3
599.504	DG-H20(36:4)	Glycerolipids (GL)	Diradylglycerols	Diacylglycerols (DG)	rs2266788	chr11:116660686	A / G	-0.0773	0.0109	1.37e-12	APOA5	APOA5-APOC3
601.519	DG-H20(36:3)	Glycerolipids (GL)	Diradylglycerols	Diacylglycerols (DG)	rs2266788	chr11:116660686	A / G	-0.0904	0.0093	1.564e-22	APOA5	APOA5-APOC3
603.535	DG-H20(36:2)	Glycerolipids (GL)	Diradylglycerols	Diacylglycerols (DG)	rs2266788	chr11:116660686	A / G	-0.0795	0.0079	6.789e-24	APOA5	APOA5-APOC3
605.551	DG-H20(36:1)	Glycerolipids (GL)	Diradylglycerols	Diacylglycerols (DG)	rs2266788	chr11:116660686	A / G	-0.0745	0.0098	3.21e-14	APOA5	APOA5-APOC3
636.557	DG(36:3)	Glycerolipids (GL)	Diradylglycerols	Diacylglycerols (DG)	rs2266788	chr11:116660686	A / G	-0.0774	0.0097	1.667e-15	APOA5	APOA5-APOC3
638.572	DG(36:2)	Glycerolipids (GL)	Diradylglycerols	Diacylglycerols (DG)	rs2266788	chr11:116660686	A / G	-0.0729	0.0085	1.446e-17	APOA5	APOA5-APOC3
640.602	CE(16:1)	Sterol lipids (ST)	Sterols	Cholesteryl esters (CE)	rs2266788	chr11:116660686	A / G	0.0899	0.011	2.653e-16	APOA5	APOA5-APOC3
642.618	CE(16:0)	Sterol lipids (ST)	Sterols	Cholesteryl esters (CE)	rs2266788	chr11:116660686	A / G	0.048	0.0056	7.487e-18	APOA5	APOA5-APOC3
654.618	CE(17:1)	Sterol lipids (ST)	Sterols	Cholesteryl esters (CE)	rs2266788	chr11:116660686	A / G	0.0887	0.0117	3.207e-14	APOA5	APOA5-APOC3
664.603	CE(18:3)	Sterol lipids (ST)	Sterols	Cholesteryl esters (CE)	rs2266788	chr11:116660686	A / G	0.0792	0.0081	1.139e-22	APOA5	APOA5-APOC3
666.618	CE(18:2)	Sterol lipids (ST)	Sterols	Cholesteryl esters (CE)	rs2266788	chr11:116660686	A / G	0.0506	0.0063	1.089e-15	APOA5	APOA5-APOC3
668.634	CE(18:1)	Sterol lipids (ST)	Sterols	Cholesteryl esters (CE)	rs2266788	chr11:116660686	A / G	0.0564	0.0057	3.97e-23	APOA5	APOA5-APOC3
670.65	CE(18:0)	Sterol lipids (ST)	Sterols	Cholesteryl esters (CE)	rs2266788	chr11:116660686	A / G	0.0604	0.006	1.203e-23	APOA5	APOA5-APOC3
675.543	SM(32:1)	Sphingolipids (SP)	Phosphosphingolipids	Sphingomyelins (SM)	rs2266788	chr11:116660686	A / G	0.0525	0.0064	3.364e-16	APOA5	APOA5-APOC3
687.545	SM(33:1)-H-	Sphingolipids (SP)	Phosphosphingolipids	Sphingomyelins (SM)	rs2266788	chr11:116660686	A / G	0.044	0.007	2.785e-10	APOA5	APOA5-APOC3
689.56	SM(33:0)-H-	Sphingolipids (SP)	Phosphosphingolipids	Sphingomyelins (SM)	rs2266788	chr11:116660686	A / G	0.0462	0.0072	1.551e-10	APOA5	APOA5-APOC3
690.618	CE(20:4)	Sterol lipids (ST)	Sterols	Cholesteryl esters (CE)	rs2266788	chr11:116660686	A / G	0.0698	0.0085	3.044e-16	APOA5	APOA5-APOC3
692.634	CE(20:3)	Sterol lipids (ST)	Sterols	Cholesteryl esters (CE)	rs2266788	chr11:116660686	A / G	0.0627	0.0074	1.769e-17	APOA5	APOA5-APOC3
701.559	SM(34:2)	Sphingolipids (SP)	Phosphosphingolipids	Sphingomyelins (SM)	rs2266788	chr11:116660686	A / G	0.0409	0.0055	1.186e-13	APOA5	APOA5-APOC3
702.543	PC-P(31:1)	Glycerophospholipids (GP)	Glycerophosphocholines	Phosphatidylcholines (PC)	rs2266788	chr11:116660686	A / G	0.0413	0.006	5.754e-12	APOA5	APOA5-APOC3
703.575	SM(34:1)	Sphingolipids (SP)	Phosphosphingolipids	Sphingomyelins (SM)	rs2266788	chr11:116660686	A / G	0.06	0.0057	1.293e-25	APOA5	APOA5-APOC3
704.559	PC-O(31:1)	Glycerophospholipids (GP)	Glycerophosphocholines	Phosphatidylcholines (PC)	rs2266788	chr11:116660686	A / G	0.0611	0.0058	7.088e-26	APOA5	APOA5-APOC3
705.591	SM(34:0)	Sphingolipids (SP)	Phosphosphingolipids	Sphingomyelins (SM)	rs2266788	chr11:116660686	A / G	0.0614	0.0059	2.231e-25	APOA5	APOA5-APOC3
707.598	DG-H20(44:6)	Glycerolipids (GL)	Diradylglycerols	Diacylglycerols (DG)	rs2266788	chr11:116660686	A / G	0.1214	0.0164	1.537e-13	APOA5	APOA5-APOC3
715.576	SM(35:1)-H-	Sphingolipids (SP)	Phosphosphingolipids	Sphingomyelins (SM)	rs2266788	chr11:116660686	A / G	0.0499	0.0073	6.032e-12	APOA5	APOA5-APOC3
717.592	SM(35:0)-H-	Sphingolipids (SP)	Phosphosphingolipids	Sphingomyelins (SM)	rs2266788	chr11:116660686	A / G	0.0546	0.008	9.666e-12	APOA5	APOA5-APOC3
720.591	PC-O(32:0)	Glycerophospholipids (GP)	Glycerophosphocholines	Phosphatidylcholines (PC)	rs2266788	chr11:116660686	A / G	0.059	0.0083	1.191e-12	APOA5	APOA5-APOC3
729.591	SM(36:2)	Sphingolipids (SP)	Phosphosphingolipids	Sphingomyelins (SM)	rs2266788	chr11:116660686	A / G	0.0513	0.0065	3.174e-15	APOA5	APOA5-APOC3
731.606	SM(36:1)	Sphingolipids (SP)	Phosphosphingolipids	Sphingomyelins (SM)	rs2266788	chr11:116660686	A / G	0.0649	0.006	7.916e-27	APOA5	APOA5-APOC3
732.59	PC-O(33:1)	Glycerophospholipids (GP)	Glycerophosphocholines	Phosphatidylcholines (PC)	rs2266788	chr11:116660686	A / G	0.0635	0.0063	3.111e-24	APOA5	APOA5-APOC3
733.622	SM(36:0)	Sphingolipids (SP)	Phosphosphingolipids	Sphingomyelins (SM)	rs2266788	chr11:116660686	A / G	0.0633	0.0063	1.811e-23	APOA5	APOA5-APOC3
734.57	PC(32:0) or PE(35:0)	Glycerophospholipids (GP)	Glycerophosphocholines	Phosphatidylcholines (PC)	rs2266788	chr11:116660686	A / G	0.0419	0.0052	1.12e-15	APOA5	APOA5-APOC3
745.622	SM(37:1)	Sphingolipids (SP)	Phosphosphingolipids	Sphingomyelins (SM)	rs2266788	chr11:116660686	A / G	0.0479	0.0075	2.045e-10	APOA5	APOA5-APOC3
746.606	PC-O(34:1)	Glycerophospholipids (GP)	Glycerophosphocholines	Phosphatidylcholines (PC)	rs2266788	chr11:116660686	A / G	0.0475	0.0074	1.101e-10	APOA5	APOA5-APOC3
759.637	SM(38:1)	Sphingolipids (SP)	Phosphosphingolipids	Sphingomyelins (SM)	rs2266788	chr11:116660686	A / G	0.0601	0.006	2.682e-23	APOA5	APOA5-APOC3
760.622	PC-O(35:1) or PC-P(35:0)	Glycerophospholipids (GP)	Glycerophosphocholines	Phosphatidylcholines (PC)	rs2266788	chr11:116660686	A / G	0.0607	0.0063	4.38e-22	APOA5	APOA5-APOC3
761.653	SM(38:0)	Sphingolipids (SP)	Phosphosphingolipids	Sphingomyelins (SM)	rs2266788	chr11:116660686	A / G	0.0671	0.0081	8.305e-17	APOA5	APOA5-APOC3
766.574	PC-O(36:5)	Glycerophospholipids (GP)	Glycerophosphocholines	Phosphatidylcholines (PC)	rs2266788	chr11:116660686	A / G	0.0419	0.0066	2.055e-10	APOA5	APOA5-APOC3
767.559	PA(41:4)	Glycerophospholipids (GP)	Glycerophosphates	Phosphatic acids (PA)	rs2266788	chr11:116660686	A / G	0.0423	0.0067	3.137e-10	APOA5	APOA5-APOC3
773.653	SM(39:1)	Sphingolipids (SP)	Phosphosphingolipids	Sphingomyelins (SM)	rs2266788	chr11:116660686	A / G	0.0532	0.0081	4.911e-11	APOA5	APOA5-APOC3
783.638	SM(40:3)	Sphingolipids (SP)	Phosphosphingolipids	Sphingomyelins (SM)	rs2266788	chr11:116660686	A / G	0.0639	0.0086	8.147e-14	APOA5	APOA5-APOC3
785.653	SM(40:2)	Sphingolipids (SP)	Phosphosphingolipids	Sphingomyelins (SM)	rs2266788	chr11:116660686	A / G	0.0639	0.0062	1.017e-24	APOA5	APOA5-APOC3
786.637	PC-P(37:1)	Glycerophospholipids (GP)	Glycerophosphocholines	Phosphatidylcholines (PC)	rs2266788	chr11:116660686	A / G	0.0649	0.0063	9.014e-25	APOA5	APOA5-APOC3
787.669	SM(40:1)	Sphingolipids (SP)	Phosphosphingolipids	Sphingomyelins (SM)	rs2266788	chr11:116660686	A / G	0.0589	0.0058	5.096e-24	APOA5	APOA5-APOC3
788.653	PC-O(37:1)	Glycerophospholipids (GP)	Glycerophosphocholines	Phosphatidylcholines (PC)	rs2266788	chr11:116660686	A / G	0.0602	0.006	8.929e-24	APOA5	APOA5-APOC3
789.613	SM(36:1)+AcO-	Sphingolipids (SP)	Phosphosphingolipids	Sphingomyelins (SM)	rs2266788	chr11:116660686	A / G	0.0491	0.0074	4.066e-11	APOA5	APOA5-APOC3
789.684	SM(40:0)	Sphingolipids (SP)	Phosphosphingolipids	Sphingomyelins (SM)	rs2266788	chr11:116660686	A / G	0.0568	0.0059	3.007e-22	APOA5	APOA5-APOC3
799.668	SM(41:2)	Sphingolipids (SP)	Phosphosphingolipids	Sphingomyelins (SM)	rs2266788	chr11:116660686	A / G	0.0676	0.0073	3.586e-20	APOA5	APOA5-APOC3
800.653	PC-P(38:1)	Glycerophospholipids (GP)	Glycerophosphocholines	Phosphatidylcholines (PC)	rs2266788	chr11:116660686	A / G	0.063	0.0068	3.266e-20	APOA5	APOA5-APOC3
801.684	SM(41:1)	Sphingolipids (SP)	Phosphosphingolipids	Sphingomyelins (SM)	rs2266788	chr11:116660686	A / G	0.0535	0.008	2.021e-11	APOA5	APOA5-APOC3
802.669	PC-O(38:1)	Glycerophospholipids (GP)	Glycerophosphocholines	Phosphatidylcholines (PC)	rs2266788	chr11:116660686	A / G	0.0565	0.0087	8.009e-11	APOA5	APOA5-APOC3
809.653	SM(42:4)	Sphingolipids (SP)	Phosphosphingolipids	Sphingomyelins (SM)	rs2266788	chr11:116660686	A / G	0.0685	0.0081	1.867e-17	APOA5	APOA5-APOC3
811.669	SM(42:3)	Sphingolipids (SP)	Phosphosphingolipids	Sphingomyelins (SM)	rs2266788	chr11:116660686	A / G	0.067	0.0074	2.213e-19	APOA5	APOA5-APOC3
812.653	PC-O(39:3) or PC-P(39:2)	Glycerophospholipids (GP)	Glycerophosphocholines	Phosphatidylcholines (PC)	rs2266788	chr11:116660686	A / G	0.068	0.0075	1.743e-19	APOA5	APOA5-APOC3
813.684	SM(42:2)	Sphingolipids (SP)	Phosphosphingolipids	Sphingomyelins (SM)	rs2266788	chr11:116660686	A / G	0.0704	0.0074	2.233e-21	APOA5	APOA5-APOC3
814.669	PC-P(39:1)	Glycerophospholipids (GP)	Glycerophosphocholines	Phosphatidylcholines (PC)	rs2266788	chr11:116660686	A / G	0.0698	0.0074	4.893e-21	APOA5	APOA5-APOC3
815.7	SM(42:1)	Sphingolipids (SP)	Phosphosphingolipids	Sphingomyelins (SM)	rs2266788	chr11:116660686	A / G	0.0602	0.0069	1.715e-18	APOA5	APOA5-APOC3
816.684	PC-O(39:1) or PC-P(39:0)	Glycerophospholipids (GP)	Glycerophosphocholines	Phosphatidylcholines (PC)	rs2266788	chr11:116660686	A / G	0.0496	0.006	2.25e-16	APOA5	APOA5-APOC3
818.724	TG(48:3)	Glycerolipids (GL)	Triradylglycerols	Triacylglycerols (TG)	rs2266788	chr11:116660686	A / G	-0.0908	0.0134	1.231e-11	APOA5	APOA5-APOC3
844.739	TG(50:4)	Glycerolipids (GL)	Triradylglycerols	Triacylglycerols (TG)	rs2266788	chr11:116660686	A / G	-0.0824	0.011	5.363e-14	APOA5	APOA5-APOC3
846.755	TG(50:3)	Glycerolipids (GL)	Triradylglycerols	Triacylglycerols (TG)	rs2266788	chr11:116660686	A / G	-0.0801	0.0097	1.303e-16	APOA5	APOA5-APOC3
848.77	TG(50:2)	Glycerolipids (GL)	Triradylglycerols	Triacylglycerols (TG)	rs2266788	chr11:116660686	A / G	-0.0751	0.011	9.23e-12	APOA5	APOA5-APOC3
858.754	TG(51:4)	Glycerolipids (GL)	Triradylglycerols	Triacylglycerols (TG)	rs2266788	chr11:116660686	A / G	-0.1041	0.0158	4.365e-11	APOA5	APOA5-APOC3
860.77	TG(51:3)	Glycerolipids (GL)	Triradylglycerols	Triacylglycerols (TG)	rs2266788	chr11:116660686	A / G	-0.0833	0.0101	1.609e-16	APOA5	APOA5-APOC3
862.786	TG(51:2)	Glycerolipids (GL)	Triradylglycerols	Triacylglycerols (TG)	rs2266788	chr11:116660686	A / G	-0.0767	0.0116	4.476e-11	APOA5	APOA5-APOC3
870.754	TG(52:5)	Glycerolipids (GL)	Triradylglycerols	Triacylglycerols (TG)	rs2266788	chr11:116660686	A / G	-0.0756	0.0122	5.423e-10	APOA5	APOA5-APOC3
871.763	SM(46:1)	Sphingolipids (SP)	Phosphosphingolipids	Sphingomyelins (SM)	rs2266788	chr11:116660686	A / G	-0.0774	0.0123	3.578e-10	APOA5	APOA5-APOC3
872.77	TG(52:4)	Glycerolipids (GL)	Triradylglycerols	Triacylglycerols (TG)	rs2266788	chr11:116660686	A / G	-0.0874	0.0102	1.321e-17	APOA5	APOA5-APOC3
874.786	TG(52:3)	Glycerolipids (GL)	Triradylglycerols	Triacylglycerols (TG)	rs2266788	chr11:116660686	A / G	-0.0874	0.0083	6.118e-26	APOA5	APOA5-APOC3
876.802	TG(52:2)	Glycerolipids (GL)	Triradylglycerols	Triacylglycerols (TG)	rs2266788	chr11:116660686	A / G	-0.0829	0.0092	1.897e-19	APOA5	APOA5-APOC3
878.817	TG(52:1)	Glycerolipids (GL)	Triradylglycerols	Triacylglycerols (TG)	rs2266788	chr11:116660686	A / G	-0.0835	0.0088	2.857e-21	APOA5	APOA5-APOC3
886.786	TG(53:4)	Glycerolipids (GL)	Triradylglycerols	Triacylglycerols (TG)	rs2266788	chr11:116660686	A / G	-0.0845	0.0109	7.738e-15	APOA5	APOA5-APOC3
888.802	TG(53:3)	Glycerolipids (GL)	Triradylglycerols	Triacylglycerols (TG)	rs2266788	chr11:116660686	A / G	-0.0849	0.0093	7.958e-20	APOA5	APOA5-APOC3
890.817	TG(53:2)	Glycerolipids (GL)	Triradylglycerols	Triacylglycerols (TG)	rs2266788	chr11:116660686	A / G	-0.0769	0.0104	1.659e-13	APOA5	APOA5-APOC3
898.786	TG(54:5)	Glycerolipids (GL)	Triradylglycerols	Triacylglycerols (TG)	rs2266788	chr11:116660686	A / G	-0.0857	0.0111	9.557e-15	APOA5	APOA5-APOC3
900.802	TG(54:4)	Glycerolipids (GL)	Triradylglycerols	Triacylglycerols (TG)	rs2266788	chr11:116660686	A / G	-0.0982	0.01	7.923e-23	APOA5	APOA5-APOC3
902.817	TG(54:3)	Glycerolipids (GL)	Triradylglycerols	Triacylglycerols (TG)	rs2266788	chr11:116660686	A / G	-0.0938	0.0093	6.407e-24	APOA5	APOA5-APOC3
904.833	TG(54:2)	Glycerolipids (GL)	Triradylglycerols	Triacylglycerols (TG)	rs2266788	chr11:116660686	A / G	-0.0817	0.0115	1.225e-12	APOA5	APOA5-APOC3
914.758	PC(45:0)-H-	Glycerophospholipids (GP)	Glycerophosphocholines	Phosphatidylcholines (PC)	rs2266788	chr11:116660686	A / G	-0.2183	0.0319	8.322e-12	APOA5	APOA5-APOC3
369.351	cholesterol-loss of OH	Sterol lipids (ST)	Sterols	Cholesterol and derivatives (Chol)	rs2072560	chr11:116661826	C / T	0.0597	0.0058	6.735e-25	APOA5	APOA5-APOC3
547.473	DG-H20(32:2)	Glycerolipids (GL)	Diradylglycerols	Diacylglycerols (DG)	rs2072560	chr11:116661826	C / T	-0.1018	0.0135	4.395e-14	APOA5	APOA5-APOC3
573.488	DG-H20(34:3)	Glycerolipids (GL)	Diradylglycerols	Diacylglycerols (DG)	rs2072560	chr11:116661826	C / T	-0.0862	0.0111	7.053e-15	APOA5	APOA5-APOC3
575.504	DG-H20(34:2)	Glycerolipids (GL)	Diradylglycerols	Diacylglycerols (DG)	rs2072560	chr11:116661826	C / T	-0.0823	0.0088	1.065e-20	APOA5	APOA5-APOC3
577.519	DG-H20(34:1)	Glycerolipids (GL)	Diradylglycerols	Diacylglycerols (DG)	rs2072560	chr11:116661826	C / T	-0.0793	0.0097	2.461e-16	APOA5	APOA5-APOC3
579.535	DG-H20(34:0)	Glycerolipids (GL)	Diradylglycerols	Diacylglycerols (DG)	rs2072560	chr11:116661826	C / T	-0.0804	0.0116	4.007e-12	APOA5	APOA5-APOC3
599.504	DG-H20(36:4)	Glycerolipids (GL)	Diradylglycerols	Diacylglycerols (DG)	rs2072560	chr11:116661826	C / T	-0.0834	0.0116	6.008e-13	APOA5	APOA5-APOC3
601.519	DG-H20(36:3)	Glycerolipids (GL)	Diradylglycerols	Diacylglycerols (DG)	rs2072560	chr11:116661826	C / T	-0.0957	0.0098	1.201e-22	APOA5	APOA5-APOC3
603.535	DG-H20(36:2)	Glycerolipids (GL)	Diradylglycerols	Diacylglycerols (DG)	rs2072560	chr11:116661826	C / T	-0.085	0.0083	2.06e-24	APOA5	APOA5-APOC3
605.551	DG-H20(36:1)	Glycerolipids (GL)	Diradylglycerols	Diacylglycerols (DG)	rs2072560	chr11:116661826	C / T	-0.0821	0.0104	2.876e-15	APOA5	APOA5-APOC3
636.557	DG(36:3)	Glycerolipids (GL)	Diradylglycerols	Diacylglycerols (DG)	rs2072560	chr11:116661826	C / T	-0.0809	0.0103	3.997e-15	APOA5	APOA5-APOC3
638.572	DG(36:2)	Glycerolipids (GL)	Diradylglycerols	Diacylglycerols (DG)	rs2072560	chr11:116661826	C / T	-0.0768	0.009	1.588e-17	APOA5	APOA5-APOC3
640.602	CE(16:1)	Sterol lipids (ST)	Sterols	Cholesteryl esters (CE)	rs2072560	chr11:116661826	C / T	0.0936	0.0116	6.274e-16	APOA5	APOA5-APOC3
642.618	CE(16:0)	Sterol lipids (ST)	Sterols	Cholesteryl esters (CE)	rs2072560	chr11:116661826	C / T	0.0511	0.0059	6.67e-18	APOA5	APOA5-APOC3
654.618	CE(17:1)	Sterol lipids (ST)	Sterols	Cholesteryl esters (CE)	rs2072560	chr11:116661826	C / T	0.0931	0.0123	4.743e-14	APOA5	APOA5-APOC3
664.603	CE(18:3)	Sterol lipids (ST)	Sterols	Cholesteryl esters (CE)	rs2072560	chr11:116661826	C / T	0.0849	0.0086	4.275e-23	APOA5	APOA5-APOC3
666.618	CE(18:2)	Sterol lipids (ST)	Sterols	Cholesteryl esters (CE)	rs2072560	chr11:116661826	C / T	0.0577	0.0067	5.028e-18	APOA5	APOA5-APOC3
668.634	CE(18:1)	Sterol lipids (ST)	Sterols	Cholesteryl esters (CE)	rs2072560	chr11:116661826	C / T	0.0604	0.006	9.115e-24	APOA5	APOA5-APOC3
670.65	CE(18:0)	Sterol lipids (ST)	Sterols	Cholesteryl esters (CE)	rs2072560	chr11:116661826	C / T	0.0649	0.0063	1.527e-24	APOA5	APOA5-APOC3
675.543	SM(32:1)	Sphingolipids (SP)	Phosphosphingolipids	Sphingomyelins (SM)	rs2072560	chr11:116661826	C / T	0.0585	0.0068	6.387e-18	APOA5	APOA5-APOC3
687.545	SM(33:1)-H-	Sphingolipids (SP)	Phosphosphingolipids	Sphingomyelins (SM)	rs2072560	chr11:116661826	C / T	0.0478	0.0074	1.196e-10	APOA5	APOA5-APOC3
688.603	CE(20:5)	Sterol lipids (ST)	Sterols	Cholesteryl esters (CE)	rs2072560	chr11:116661826	C / T	0.0902	0.0147	8.693e-10	APOA5	APOA5-APOC3
689.56	SM(33:0)-H-	Sphingolipids (SP)	Phosphosphingolipids	Sphingomyelins (SM)	rs2072560	chr11:116661826	C / T	0.0503	0.0077	5.667e-11	APOA5	APOA5-APOC3
690.618	CE(20:4)	Sterol lipids (ST)	Sterols	Cholesteryl esters (CE)	rs2072560	chr11:116661826	C / T	0.0757	0.009	4.999e-17	APOA5	APOA5-APOC3
692.634	CE(20:3)	Sterol lipids (ST)	Sterols	Cholesteryl esters (CE)	rs2072560	chr11:116661826	C / T	0.0676	0.0078	2.932e-18	APOA5	APOA5-APOC3
701.559	SM(34:2)	Sphingolipids (SP)	Phosphosphingolipids	Sphingomyelins (SM)	rs2072560	chr11:116661826	C / T	0.0468	0.0058	7.735e-16	APOA5	APOA5-APOC3
702.543	PC-P(31:1)	Glycerophospholipids (GP)	Glycerophosphocholines	Phosphatidylcholines (PC)	rs2072560	chr11:116661826	C / T	0.0467	0.0063	1.489e-13	APOA5	APOA5-APOC3
703.575	SM(34:1)	Sphingolipids (SP)	Phosphosphingolipids	Sphingomyelins (SM)	rs2072560	chr11:116661826	C / T	0.0656	0.0061	2.848e-27	APOA5	APOA5-APOC3
704.559	PC-O(31:1)	Glycerophospholipids (GP)	Glycerophosphocholines	Phosphatidylcholines (PC)	rs2072560	chr11:116661826	C / T	0.0669	0.0061	1.058e-27	APOA5	APOA5-APOC3
705.591	SM(34:0)	Sphingolipids (SP)	Phosphosphingolipids	Sphingomyelins (SM)	rs2072560	chr11:116661826	C / T	0.0666	0.0062	1.078e-26	APOA5	APOA5-APOC3
707.598	DG-H20(44:6)	Glycerolipids (GL)	Diradylglycerols	Diacylglycerols (DG)	rs2072560	chr11:116661826	C / T	0.1353	0.0174	8.759e-15	APOA5	APOA5-APOC3
715.576	SM(35:1)-H-	Sphingolipids (SP)	Phosphosphingolipids	Sphingomyelins (SM)	rs2072560	chr11:116661826	C / T	0.0503	0.0077	6.131e-11	APOA5	APOA5-APOC3
717.592	SM(35:0)-H-	Sphingolipids (SP)	Phosphosphingolipids	Sphingomyelins (SM)	rs2072560	chr11:116661826	C / T	0.053	0.0085	3.739e-10	APOA5	APOA5-APOC3
720.591	PC-O(32:0)	Glycerophospholipids (GP)	Glycerophosphocholines	Phosphatidylcholines (PC)	rs2072560	chr11:116661826	C / T	0.0622	0.0088	1.215e-12	APOA5	APOA5-APOC3
729.591	SM(36:2)	Sphingolipids (SP)	Phosphosphingolipids	Sphingomyelins (SM)	rs2072560	chr11:116661826	C / T	0.055	0.0069	1.404e-15	APOA5	APOA5-APOC3
731.606	SM(36:1)	Sphingolipids (SP)	Phosphosphingolipids	Sphingomyelins (SM)	rs2072560	chr11:116661826	C / T	0.0674	0.0064	3.924e-26	APOA5	APOA5-APOC3
732.59	PC-O(33:1)	Glycerophospholipids (GP)	Glycerophosphocholines	Phosphatidylcholines (PC)	rs2072560	chr11:116661826	C / T	0.0674	0.0066	3.314e-24	APOA5	APOA5-APOC3
733.622	SM(36:0)	Sphingolipids (SP)	Phosphosphingolipids	Sphingomyelins (SM)	rs2072560	chr11:116661826	C / T	0.0657	0.0067	1.425e-22	APOA5	APOA5-APOC3
734.57	PC(32:0) or PE(35:0)	Glycerophospholipids (GP)	Glycerophosphocholines	Phosphatidylcholines (PC)	rs2072560	chr11:116661826	C / T	0.0462	0.0055	4.59e-17	APOA5	APOA5-APOC3
745.622	SM(37:1)	Sphingolipids (SP)	Phosphosphingolipids	Sphingomyelins (SM)	rs2072560	chr11:116661826	C / T	0.051	0.008	1.692e-10	APOA5	APOA5-APOC3
746.606	PC-O(34:1)	Glycerophospholipids (GP)	Glycerophosphocholines	Phosphatidylcholines (PC)	rs2072560	chr11:116661826	C / T	0.0517	0.0078	3.2e-11	APOA5	APOA5-APOC3
759.637	SM(38:1)	Sphingolipids (SP)	Phosphosphingolipids	Sphingomyelins (SM)	rs2072560	chr11:116661826	C / T	0.0656	0.0064	1.564e-24	APOA5	APOA5-APOC3
760.622	PC-O(35:1) or PC-P(35:0)	Glycerophospholipids (GP)	Glycerophosphocholines	Phosphatidylcholines (PC)	rs2072560	chr11:116661826	C / T	0.0666	0.0066	9.655e-24	APOA5	APOA5-APOC3
761.653	SM(38:0)	Sphingolipids (SP)	Phosphosphingolipids	Sphingomyelins (SM)	rs2072560	chr11:116661826	C / T	0.0754	0.0086	1.317e-18	APOA5	APOA5-APOC3
766.574	PC-O(36:5)	Glycerophospholipids (GP)	Glycerophosphocholines	Phosphatidylcholines (PC)	rs2072560	chr11:116661826	C / T	0.0442	0.007	2.121e-10	APOA5	APOA5-APOC3
767.559	PA(41:4)	Glycerophospholipids (GP)	Glycerophosphates	Phosphatic acids (PA)	rs2072560	chr11:116661826	C / T	0.047	0.0071	4.181e-11	APOA5	APOA5-APOC3
769.623	SM(39:2)-H-	Sphingolipids (SP)	Phosphosphingolipids	Sphingomyelins (SM)	rs2072560	chr11:116661826	C / T	0.0487	0.0076	1.367e-10	APOA5	APOA5-APOC3
773.653	SM(39:1)	Sphingolipids (SP)	Phosphosphingolipids	Sphingomyelins (SM)	rs2072560	chr11:116661826	C / T	0.057	0.0086	3.138e-11	APOA5	APOA5-APOC3
783.638	SM(40:3)	Sphingolipids (SP)	Phosphosphingolipids	Sphingomyelins (SM)	rs2072560	chr11:116661826	C / T	0.0736	0.009	3.672e-16	APOA5	APOA5-APOC3
785.653	SM(40:2)	Sphingolipids (SP)	Phosphosphingolipids	Sphingomyelins (SM)	rs2072560	chr11:116661826	C / T	0.0715	0.0066	2.437e-27	APOA5	APOA5-APOC3
786.637	PC-P(37:1)	Glycerophospholipids (GP)	Glycerophosphocholines	Phosphatidylcholines (PC)	rs2072560	chr11:116661826	C / T	0.072	0.0067	4.062e-27	APOA5	APOA5-APOC3
787.669	SM(40:1)	Sphingolipids (SP)	Phosphosphingolipids	Sphingomyelins (SM)	rs2072560	chr11:116661826	C / T	0.0648	0.0062	1.35e-25	APOA5	APOA5-APOC3
788.653	PC-O(37:1)	Glycerophospholipids (GP)	Glycerophosphocholines	Phosphatidylcholines (PC)	rs2072560	chr11:116661826	C / T	0.0661	0.0063	1.131e-25	APOA5	APOA5-APOC3
789.613	SM(36:1)+AcO-	Sphingolipids (SP)	Phosphosphingolipids	Sphingomyelins (SM)	rs2072560	chr11:116661826	C / T	0.0496	0.0079	3.23e-10	APOA5	APOA5-APOC3
789.684	SM(40:0)	Sphingolipids (SP)	Phosphosphingolipids	Sphingomyelins (SM)	rs2072560	chr11:116661826	C / T	0.0636	0.0062	6.349e-25	APOA5	APOA5-APOC3
797.654	SM(41:2)-H-	Sphingolipids (SP)	Phosphosphingolipids	Sphingomyelins (SM)	rs2072560	chr11:116661826	C / T	0.0563	0.0089	2.387e-10	APOA5	APOA5-APOC3
799.668	SM(41:2)	Sphingolipids (SP)	Phosphosphingolipids	Sphingomyelins (SM)	rs2072560	chr11:116661826	C / T	0.0738	0.0078	2.568e-21	APOA5	APOA5-APOC3
800.653	PC-P(38:1)	Glycerophospholipids (GP)	Glycerophosphocholines	Phosphatidylcholines (PC)	rs2072560	chr11:116661826	C / T	0.0698	0.0073	8.291e-22	APOA5	APOA5-APOC3
801.684	SM(41:1)	Sphingolipids (SP)	Phosphosphingolipids	Sphingomyelins (SM)	rs2072560	chr11:116661826	C / T	0.057	0.0085	1.526e-11	APOA5	APOA5-APOC3
802.669	PC-O(38:1)	Glycerophospholipids (GP)	Glycerophosphocholines	Phosphatidylcholines (PC)	rs2072560	chr11:116661826	C / T	0.062	0.0092	1.771e-11	APOA5	APOA5-APOC3
809.653	SM(42:4)	Sphingolipids (SP)	Phosphosphingolipids	Sphingomyelins (SM)	rs2072560	chr11:116661826	C / T	0.073	0.0085	7.014e-18	APOA5	APOA5-APOC3
811.669	SM(42:3)	Sphingolipids (SP)	Phosphosphingolipids	Sphingomyelins (SM)	rs2072560	chr11:116661826	C / T	0.0737	0.0079	6.878e-21	APOA5	APOA5-APOC3
812.653	PC-O(39:3) or PC-P(39:2)	Glycerophospholipids (GP)	Glycerophosphocholines	Phosphatidylcholines (PC)	rs2072560	chr11:116661826	C / T	0.0747	0.008	5.823e-21	APOA5	APOA5-APOC3
813.684	SM(42:2)	Sphingolipids (SP)	Phosphosphingolipids	Sphingomyelins (SM)	rs2072560	chr11:116661826	C / T	0.0778	0.0078	2.992e-23	APOA5	APOA5-APOC3
814.669	PC-P(39:1)	Glycerophospholipids (GP)	Glycerophosphocholines	Phosphatidylcholines (PC)	rs2072560	chr11:116661826	C / T	0.0772	0.0078	6.565e-23	APOA5	APOA5-APOC3
815.7	SM(42:1)	Sphingolipids (SP)	Phosphosphingolipids	Sphingomyelins (SM)	rs2072560	chr11:116661826	C / T	0.0662	0.0072	5.305e-20	APOA5	APOA5-APOC3
816.684	PC-O(39:1) or PC-P(39:0)	Glycerophospholipids (GP)	Glycerophosphocholines	Phosphatidylcholines (PC)	rs2072560	chr11:116661826	C / T	0.0553	0.0064	3.861e-18	APOA5	APOA5-APOC3
818.724	TG(48:3)	Glycerolipids (GL)	Triradylglycerols	Triacylglycerols (TG)	rs2072560	chr11:116661826	C / T	-0.0938	0.0141	3.346e-11	APOA5	APOA5-APOC3
843.66	SM(40:2)+AcO-	Sphingolipids (SP)	Phosphosphingolipids	Sphingomyelins (SM)	rs2072560	chr11:116661826	C / T	0.048	0.0076	2.477e-10	APOA5	APOA5-APOC3
844.739	TG(50:4)	Glycerolipids (GL)	Triradylglycerols	Triacylglycerols (TG)	rs2072560	chr11:116661826	C / T	-0.0857	0.0116	1.348e-13	APOA5	APOA5-APOC3
846.755	TG(50:3)	Glycerolipids (GL)	Triradylglycerols	Triacylglycerols (TG)	rs2072560	chr11:116661826	C / T	-0.0836	0.0103	3.578e-16	APOA5	APOA5-APOC3
848.77	TG(50:2)	Glycerolipids (GL)	Triradylglycerols	Triacylglycerols (TG)	rs2072560	chr11:116661826	C / T	-0.0797	0.0117	1.03e-11	APOA5	APOA5-APOC3
858.754	TG(51:4)	Glycerolipids (GL)	Triradylglycerols	Triacylglycerols (TG)	rs2072560	chr11:116661826	C / T	-0.1054	0.0167	2.821e-10	APOA5	APOA5-APOC3
860.77	TG(51:3)	Glycerolipids (GL)	Triradylglycerols	Triacylglycerols (TG)	rs2072560	chr11:116661826	C / T	-0.0875	0.0107	2.34e-16	APOA5	APOA5-APOC3
871.691	SM(42:2)+AcO-	Sphingolipids (SP)	Phosphosphingolipids	Sphingomyelins (SM)	rs2072560	chr11:116661826	C / T	0.0567	0.0089	1.798e-10	APOA5	APOA5-APOC3
872.77	TG(52:4)	Glycerolipids (GL)	Triradylglycerols	Triacylglycerols (TG)	rs2072560	chr11:116661826	C / T	-0.0903	0.0108	6.965e-17	APOA5	APOA5-APOC3
874.786	TG(52:3)	Glycerolipids (GL)	Triradylglycerols	Triacylglycerols (TG)	rs2072560	chr11:116661826	C / T	-0.0905	0.0087	4.171e-25	APOA5	APOA5-APOC3
876.802	TG(52:2)	Glycerolipids (GL)	Triradylglycerols	Triacylglycerols (TG)	rs2072560	chr11:116661826	C / T	-0.0871	0.0098	5.287e-19	APOA5	APOA5-APOC3
878.817	TG(52:1)	Glycerolipids (GL)	Triradylglycerols	Triacylglycerols (TG)	rs2072560	chr11:116661826	C / T	-0.0886	0.0094	2.681e-21	APOA5	APOA5-APOC3
886.786	TG(53:4)	Glycerolipids (GL)	Triradylglycerols	Triacylglycerols (TG)	rs2072560	chr11:116661826	C / T	-0.0894	0.0115	8.288e-15	APOA5	APOA5-APOC3
888.802	TG(53:3)	Glycerolipids (GL)	Triradylglycerols	Triacylglycerols (TG)	rs2072560	chr11:116661826	C / T	-0.0901	0.0099	6.948e-20	APOA5	APOA5-APOC3
898.786	TG(54:5)	Glycerolipids (GL)	Triradylglycerols	Triacylglycerols (TG)	rs2072560	chr11:116661826	C / T	-0.089	0.0117	3.601e-14	APOA5	APOA5-APOC3
900.802	TG(54:4)	Glycerolipids (GL)	Triradylglycerols	Triacylglycerols (TG)	rs2072560	chr11:116661826	C / T	-0.1022	0.0106	4.741e-22	APOA5	APOA5-APOC3
902.817	TG(54:3)	Glycerolipids (GL)	Triradylglycerols	Triacylglycerols (TG)	rs2072560	chr11:116661826	C / T	-0.0976	0.0098	3.177e-23	APOA5	APOA5-APOC3
914.758	PC(45:0)-H-	Glycerophospholipids (GP)	Glycerophosphocholines	Phosphatidylcholines (PC)	rs2072560	chr11:116661826	C / T	-0.2356	0.0338	3.115e-12	APOA5	APOA5-APOC3
369.351	cholesterol-loss of OH	Sterol lipids (ST)	Sterols	Cholesterol and derivatives (Chol)	rs651821	chr11:116662579	T / C	0.0617	0.0057	2.152e-27	APOA5	APOA5-APOC3
547.473	DG-H20(32:2)	Glycerolipids (GL)	Diradylglycerols	Diacylglycerols (DG)	rs651821	chr11:116662579	T / C	-0.1043	0.0132	3.086e-15	APOA5	APOA5-APOC3
573.488	DG-H20(34:3)	Glycerolipids (GL)	Diradylglycerols	Diacylglycerols (DG)	rs651821	chr11:116662579	T / C	-0.0899	0.0109	1.488e-16	APOA5	APOA5-APOC3
575.504	DG-H20(34:2)	Glycerolipids (GL)	Diradylglycerols	Diacylglycerols (DG)	rs651821	chr11:116662579	T / C	-0.0855	0.0087	7.857e-23	APOA5	APOA5-APOC3
577.519	DG-H20(34:1)	Glycerolipids (GL)	Diradylglycerols	Diacylglycerols (DG)	rs651821	chr11:116662579	T / C	-0.0808	0.0095	1.568e-17	APOA5	APOA5-APOC3
579.535	DG-H20(34:0)	Glycerolipids (GL)	Diradylglycerols	Diacylglycerols (DG)	rs651821	chr11:116662579	T / C	-0.0811	0.0113	7.818e-13	APOA5	APOA5-APOC3
599.504	DG-H20(36:4)	Glycerolipids (GL)	Diradylglycerols	Diacylglycerols (DG)	rs651821	chr11:116662579	T / C	-0.09	0.0113	1.996e-15	APOA5	APOA5-APOC3
601.519	DG-H20(36:3)	Glycerolipids (GL)	Diradylglycerols	Diacylglycerols (DG)	rs651821	chr11:116662579	T / C	-0.1017	0.0096	4.518e-26	APOA5	APOA5-APOC3
603.535	DG-H20(36:2)	Glycerolipids (GL)	Diradylglycerols	Diacylglycerols (DG)	rs651821	chr11:116662579	T / C	-0.0885	0.0082	3.259e-27	APOA5	APOA5-APOC3
605.551	DG-H20(36:1)	Glycerolipids (GL)	Diradylglycerols	Diacylglycerols (DG)	rs651821	chr11:116662579	T / C	-0.0838	0.0102	1.63e-16	APOA5	APOA5-APOC3
610.541	DG(34:2)	Glycerolipids (GL)	Diradylglycerols	Diacylglycerols (DG)	rs651821	chr11:116662579	T / C	-0.0632	0.0103	7.278e-10	APOA5	APOA5-APOC3
636.557	DG(36:3)	Glycerolipids (GL)	Diradylglycerols	Diacylglycerols (DG)	rs651821	chr11:116662579	T / C	-0.0853	0.0101	3.09e-17	APOA5	APOA5-APOC3
638.572	DG(36:2)	Glycerolipids (GL)	Diradylglycerols	Diacylglycerols (DG)	rs651821	chr11:116662579	T / C	-0.079	0.0088	3.92e-19	APOA5	APOA5-APOC3
640.602	CE(16:1)	Sterol lipids (ST)	Sterols	Cholesteryl esters (CE)	rs651821	chr11:116662579	T / C	0.0994	0.0114	2.44e-18	APOA5	APOA5-APOC3
642.618	CE(16:0)	Sterol lipids (ST)	Sterols	Cholesteryl esters (CE)	rs651821	chr11:116662579	T / C	0.0532	0.0058	5.781e-20	APOA5	APOA5-APOC3
654.618	CE(17:1)	Sterol lipids (ST)	Sterols	Cholesteryl esters (CE)	rs651821	chr11:116662579	T / C	0.0977	0.0121	8.278e-16	APOA5	APOA5-APOC3
664.603	CE(18:3)	Sterol lipids (ST)	Sterols	Cholesteryl esters (CE)	rs651821	chr11:116662579	T / C	0.0909	0.0084	2.827e-27	APOA5	APOA5-APOC3
666.618	CE(18:2)	Sterol lipids (ST)	Sterols	Cholesteryl esters (CE)	rs651821	chr11:116662579	T / C	0.0581	0.0065	4.775e-19	APOA5	APOA5-APOC3
668.634	CE(18:1)	Sterol lipids (ST)	Sterols	Cholesteryl esters (CE)	rs651821	chr11:116662579	T / C	0.0638	0.0059	1.474e-27	APOA5	APOA5-APOC3
670.65	CE(18:0)	Sterol lipids (ST)	Sterols	Cholesteryl esters (CE)	rs651821	chr11:116662579	T / C	0.0682	0.0062	3.467e-28	APOA5	APOA5-APOC3
675.543	SM(32:1)	Sphingolipids (SP)	Phosphosphingolipids	Sphingomyelins (SM)	rs651821	chr11:116662579	T / C	0.0604	0.0067	1.63e-19	APOA5	APOA5-APOC3
687.545	SM(33:1)-H-	Sphingolipids (SP)	Phosphosphingolipids	Sphingomyelins (SM)	rs651821	chr11:116662579	T / C	0.0495	0.0072	7.413e-12	APOA5	APOA5-APOC3
688.603	CE(20:5)	Sterol lipids (ST)	Sterols	Cholesteryl esters (CE)	rs651821	chr11:116662579	T / C	0.095	0.0145	5.139e-11	APOA5	APOA5-APOC3
689.56	SM(33:0)-H-	Sphingolipids (SP)	Phosphosphingolipids	Sphingomyelins (SM)	rs651821	chr11:116662579	T / C	0.052	0.0075	4.805e-12	APOA5	APOA5-APOC3
690.618	CE(20:4)	Sterol lipids (ST)	Sterols	Cholesteryl esters (CE)	rs651821	chr11:116662579	T / C	0.0773	0.0088	2.164e-18	APOA5	APOA5-APOC3
692.634	CE(20:3)	Sterol lipids (ST)	Sterols	Cholesteryl esters (CE)	rs651821	chr11:116662579	T / C	0.0713	0.0076	7.72e-21	APOA5	APOA5-APOC3
701.559	SM(34:2)	Sphingolipids (SP)	Phosphosphingolipids	Sphingomyelins (SM)	rs651821	chr11:116662579	T / C	0.0483	0.0057	2.067e-17	APOA5	APOA5-APOC3
702.543	PC-P(31:1)	Glycerophospholipids (GP)	Glycerophosphocholines	Phosphatidylcholines (PC)	rs651821	chr11:116662579	T / C	0.0479	0.0062	1.132e-14	APOA5	APOA5-APOC3
703.575	SM(34:1)	Sphingolipids (SP)	Phosphosphingolipids	Sphingomyelins (SM)	rs651821	chr11:116662579	T / C	0.0674	0.006	1.356e-29	APOA5	APOA5-APOC3
704.559	PC-O(31:1)	Glycerophospholipids (GP)	Glycerophosphocholines	Phosphatidylcholines (PC)	rs651821	chr11:116662579	T / C	0.0689	0.006	1.962e-30	APOA5	APOA5-APOC3
705.591	SM(34:0)	Sphingolipids (SP)	Phosphosphingolipids	Sphingomyelins (SM)	rs651821	chr11:116662579	T / C	0.0686	0.0061	1.722e-29	APOA5	APOA5-APOC3
707.598	DG-H20(44:6)	Glycerolipids (GL)	Diradylglycerols	Diacylglycerols (DG)	rs651821	chr11:116662579	T / C	0.1379	0.0171	6.273e-16	APOA5	APOA5-APOC3
715.576	SM(35:1)-H-	Sphingolipids (SP)	Phosphosphingolipids	Sphingomyelins (SM)	rs651821	chr11:116662579	T / C	0.0523	0.0075	3.411e-12	APOA5	APOA5-APOC3
717.592	SM(35:0)-H-	Sphingolipids (SP)	Phosphosphingolipids	Sphingomyelins (SM)	rs651821	chr11:116662579	T / C	0.0548	0.0083	4.358e-11	APOA5	APOA5-APOC3
720.591	PC-O(32:0)	Glycerophospholipids (GP)	Glycerophosphocholines	Phosphatidylcholines (PC)	rs651821	chr11:116662579	T / C	0.064	0.0086	1.025e-13	APOA5	APOA5-APOC3
729.591	SM(36:2)	Sphingolipids (SP)	Phosphosphingolipids	Sphingomyelins (SM)	rs651821	chr11:116662579	T / C	0.0571	0.0068	3.049e-17	APOA5	APOA5-APOC3
731.606	SM(36:1)	Sphingolipids (SP)	Phosphosphingolipids	Sphingomyelins (SM)	rs651821	chr11:116662579	T / C	0.0695	0.0062	6.832e-29	APOA5	APOA5-APOC3
732.59	PC-O(33:1)	Glycerophospholipids (GP)	Glycerophosphocholines	Phosphatidylcholines (PC)	rs651821	chr11:116662579	T / C	0.0696	0.0065	8.477e-27	APOA5	APOA5-APOC3
733.622	SM(36:0)	Sphingolipids (SP)	Phosphosphingolipids	Sphingomyelins (SM)	rs651821	chr11:116662579	T / C	0.0674	0.0066	1.712e-24	APOA5	APOA5-APOC3
734.57	PC(32:0) or PE(35:0)	Glycerophospholipids (GP)	Glycerophosphocholines	Phosphatidylcholines (PC)	rs651821	chr11:116662579	T / C	0.0474	0.0054	1.816e-18	APOA5	APOA5-APOC3
745.622	SM(37:1)	Sphingolipids (SP)	Phosphosphingolipids	Sphingomyelins (SM)	rs651821	chr11:116662579	T / C	0.0511	0.0078	7.135e-11	APOA5	APOA5-APOC3
746.606	PC-O(34:1)	Glycerophospholipids (GP)	Glycerophosphocholines	Phosphatidylcholines (PC)	rs651821	chr11:116662579	T / C	0.0531	0.0076	3.752e-12	APOA5	APOA5-APOC3
759.637	SM(38:1)	Sphingolipids (SP)	Phosphosphingolipids	Sphingomyelins (SM)	rs651821	chr11:116662579	T / C	0.0674	0.0063	5.4e-27	APOA5	APOA5-APOC3
760.622	PC-O(35:1) or PC-P(35:0)	Glycerophospholipids (GP)	Glycerophosphocholines	Phosphatidylcholines (PC)	rs651821	chr11:116662579	T / C	0.0687	0.0065	4.473e-26	APOA5	APOA5-APOC3
761.582	SM(34:1)+AcO-	Sphingolipids (SP)	Phosphosphingolipids	Sphingomyelins (SM)	rs651821	chr11:116662579	T / C	0.0474	0.0074	1.814e-10	APOA5	APOA5-APOC3
761.653	SM(38:0)	Sphingolipids (SP)	Phosphosphingolipids	Sphingomyelins (SM)	rs651821	chr11:116662579	T / C	0.0763	0.0084	9.073e-20	APOA5	APOA5-APOC3
763.597	SM(34:0)+AcO-	Sphingolipids (SP)	Phosphosphingolipids	Sphingomyelins (SM)	rs651821	chr11:116662579	T / C	0.048	0.0078	6.306e-10	APOA5	APOA5-APOC3
766.574	PC-O(36:5)	Glycerophospholipids (GP)	Glycerophosphocholines	Phosphatidylcholines (PC)	rs651821	chr11:116662579	T / C	0.0457	0.0068	2.239e-11	APOA5	APOA5-APOC3
767.559	PA(41:4)	Glycerophospholipids (GP)	Glycerophosphates	Phosphatic acids (PA)	rs651821	chr11:116662579	T / C	0.0494	0.007	1.467e-12	APOA5	APOA5-APOC3
769.623	SM(39:2)-H-	Sphingolipids (SP)	Phosphosphingolipids	Sphingomyelins (SM)	rs651821	chr11:116662579	T / C	0.0497	0.0074	2.362e-11	APOA5	APOA5-APOC3
773.653	SM(39:1)	Sphingolipids (SP)	Phosphosphingolipids	Sphingomyelins (SM)	rs651821	chr11:116662579	T / C	0.0574	0.0084	8.283e-12	APOA5	APOA5-APOC3
783.638	SM(40:3)	Sphingolipids (SP)	Phosphosphingolipids	Sphingomyelins (SM)	rs651821	chr11:116662579	T / C	0.075	0.0088	2.226e-17	APOA5	APOA5-APOC3
785.653	SM(40:2)	Sphingolipids (SP)	Phosphosphingolipids	Sphingomyelins (SM)	rs651821	chr11:116662579	T / C	0.0731	0.0065	1.51e-29	APOA5	APOA5-APOC3
786.637	PC-P(37:1)	Glycerophospholipids (GP)	Glycerophosphocholines	Phosphatidylcholines (PC)	rs651821	chr11:116662579	T / C	0.0737	0.0066	2.593e-29	APOA5	APOA5-APOC3
787.669	SM(40:1)	Sphingolipids (SP)	Phosphosphingolipids	Sphingomyelins (SM)	rs651821	chr11:116662579	T / C	0.0656	0.0061	3.302e-27	APOA5	APOA5-APOC3
788.653	PC-O(37:1)	Glycerophospholipids (GP)	Glycerophosphocholines	Phosphatidylcholines (PC)	rs651821	chr11:116662579	T / C	0.067	0.0062	1.748e-27	APOA5	APOA5-APOC3
789.613	SM(36:1)+AcO-	Sphingolipids (SP)	Phosphosphingolipids	Sphingomyelins (SM)	rs651821	chr11:116662579	T / C	0.0517	0.0077	1.799e-11	APOA5	APOA5-APOC3
789.684	SM(40:0)	Sphingolipids (SP)	Phosphosphingolipids	Sphingomyelins (SM)	rs651821	chr11:116662579	T / C	0.0648	0.0061	9.758e-27	APOA5	APOA5-APOC3
797.654	SM(41:2)-H-	Sphingolipids (SP)	Phosphosphingolipids	Sphingomyelins (SM)	rs651821	chr11:116662579	T / C	0.0576	0.0087	3.922e-11	APOA5	APOA5-APOC3
799.668	SM(41:2)	Sphingolipids (SP)	Phosphosphingolipids	Sphingomyelins (SM)	rs651821	chr11:116662579	T / C	0.0748	0.0077	1.646e-22	APOA5	APOA5-APOC3
800.653	PC-P(38:1)	Glycerophospholipids (GP)	Glycerophosphocholines	Phosphatidylcholines (PC)	rs651821	chr11:116662579	T / C	0.0708	0.0071	3.445e-23	APOA5	APOA5-APOC3
801.684	SM(41:1)	Sphingolipids (SP)	Phosphosphingolipids	Sphingomyelins (SM)	rs651821	chr11:116662579	T / C	0.057	0.0083	5.147e-12	APOA5	APOA5-APOC3
802.669	PC-O(38:1)	Glycerophospholipids (GP)	Glycerophosphocholines	Phosphatidylcholines (PC)	rs651821	chr11:116662579	T / C	0.0619	0.009	7.073e-12	APOA5	APOA5-APOC3
809.653	SM(42:4)	Sphingolipids (SP)	Phosphosphingolipids	Sphingomyelins (SM)	rs651821	chr11:116662579	T / C	0.073	0.0083	1.511e-18	APOA5	APOA5-APOC3
811.669	SM(42:3)	Sphingolipids (SP)	Phosphosphingolipids	Sphingomyelins (SM)	rs651821	chr11:116662579	T / C	0.0754	0.0077	1.382e-22	APOA5	APOA5-APOC3
812.653	PC-O(39:3) or PC-P(39:2)	Glycerophospholipids (GP)	Glycerophosphocholines	Phosphatidylcholines (PC)	rs651821	chr11:116662579	T / C	0.0769	0.0078	8.889e-23	APOA5	APOA5-APOC3
813.684	SM(42:2)	Sphingolipids (SP)	Phosphosphingolipids	Sphingomyelins (SM)	rs651821	chr11:116662579	T / C	0.0798	0.0077	4.466e-25	APOA5	APOA5-APOC3
814.669	PC-P(39:1)	Glycerophospholipids (GP)	Glycerophosphocholines	Phosphatidylcholines (PC)	rs651821	chr11:116662579	T / C	0.0793	0.0077	8.382e-25	APOA5	APOA5-APOC3
815.7	SM(42:1)	Sphingolipids (SP)	Phosphosphingolipids	Sphingomyelins (SM)	rs651821	chr11:116662579	T / C	0.0664	0.0071	6.738e-21	APOA5	APOA5-APOC3
816.684	PC-O(39:1) or PC-P(39:0)	Glycerophospholipids (GP)	Glycerophosphocholines	Phosphatidylcholines (PC)	rs651821	chr11:116662579	T / C	0.055	0.0062	9.024e-19	APOA5	APOA5-APOC3
818.724	TG(48:3)	Glycerolipids (GL)	Triradylglycerols	Triacylglycerols (TG)	rs651821	chr11:116662579	T / C	-0.0947	0.0139	9.024e-12	APOA5	APOA5-APOC3
843.66	SM(40:2)+AcO-	Sphingolipids (SP)	Phosphosphingolipids	Sphingomyelins (SM)	rs651821	chr11:116662579	T / C	0.0494	0.0074	2.708e-11	APOA5	APOA5-APOC3
844.739	TG(50:4)	Glycerolipids (GL)	Triradylglycerols	Triacylglycerols (TG)	rs651821	chr11:116662579	T / C	-0.0872	0.0114	1.824e-14	APOA5	APOA5-APOC3
846.755	TG(50:3)	Glycerolipids (GL)	Triradylglycerols	Triacylglycerols (TG)	rs651821	chr11:116662579	T / C	-0.0841	0.0101	6.32e-17	APOA5	APOA5-APOC3
848.77	TG(50:2)	Glycerolipids (GL)	Triradylglycerols	Triacylglycerols (TG)	rs651821	chr11:116662579	T / C	-0.0782	0.0115	8.932e-12	APOA5	APOA5-APOC3
858.754	TG(51:4)	Glycerolipids (GL)	Triradylglycerols	Triacylglycerols (TG)	rs651821	chr11:116662579	T / C	-0.1072	0.0164	5.465e-11	APOA5	APOA5-APOC3
860.77	TG(51:3)	Glycerolipids (GL)	Triradylglycerols	Triacylglycerols (TG)	rs651821	chr11:116662579	T / C	-0.0891	0.0104	1.526e-17	APOA5	APOA5-APOC3
862.786	TG(51:2)	Glycerolipids (GL)	Triradylglycerols	Triacylglycerols (TG)	rs651821	chr11:116662579	T / C	-0.0821	0.0121	1.064e-11	APOA5	APOA5-APOC3
870.754	TG(52:5)	Glycerolipids (GL)	Triradylglycerols	Triacylglycerols (TG)	rs651821	chr11:116662579	T / C	-0.0808	0.0127	1.682e-10	APOA5	APOA5-APOC3
871.691	SM(42:2)+AcO-	Sphingolipids (SP)	Phosphosphingolipids	Sphingomyelins (SM)	rs651821	chr11:116662579	T / C	0.0581	0.0087	2.324e-11	APOA5	APOA5-APOC3
871.763	SM(46:1)	Sphingolipids (SP)	Phosphosphingolipids	Sphingomyelins (SM)	rs651821	chr11:116662579	T / C	-0.0826	0.0128	1.1e-10	APOA5	APOA5-APOC3
872.77	TG(52:4)	Glycerolipids (GL)	Triradylglycerols	Triacylglycerols (TG)	rs651821	chr11:116662579	T / C	-0.0943	0.0106	6.706e-19	APOA5	APOA5-APOC3
874.786	TG(52:3)	Glycerolipids (GL)	Triradylglycerols	Triacylglycerols (TG)	rs651821	chr11:116662579	T / C	-0.0931	0.0086	3.429e-27	APOA5	APOA5-APOC3
876.802	TG(52:2)	Glycerolipids (GL)	Triradylglycerols	Triacylglycerols (TG)	rs651821	chr11:116662579	T / C	-0.0875	0.0096	6.564e-20	APOA5	APOA5-APOC3
878.817	TG(52:1)	Glycerolipids (GL)	Triradylglycerols	Triacylglycerols (TG)	rs651821	chr11:116662579	T / C	-0.0894	0.0092	2.558e-22	APOA5	APOA5-APOC3
886.786	TG(53:4)	Glycerolipids (GL)	Triradylglycerols	Triacylglycerols (TG)	rs651821	chr11:116662579	T / C	-0.0934	0.0113	1.555e-16	APOA5	APOA5-APOC3
888.802	TG(53:3)	Glycerolipids (GL)	Triradylglycerols	Triacylglycerols (TG)	rs651821	chr11:116662579	T / C	-0.0929	0.0097	7.404e-22	APOA5	APOA5-APOC3
890.817	TG(53:2)	Glycerolipids (GL)	Triradylglycerols	Triacylglycerols (TG)	rs651821	chr11:116662579	T / C	-0.0843	0.0108	5.793e-15	APOA5	APOA5-APOC3
898.786	TG(54:5)	Glycerolipids (GL)	Triradylglycerols	Triacylglycerols (TG)	rs651821	chr11:116662579	T / C	-0.0949	0.0115	2.011e-16	APOA5	APOA5-APOC3
900.802	TG(54:4)	Glycerolipids (GL)	Triradylglycerols	Triacylglycerols (TG)	rs651821	chr11:116662579	T / C	-0.1083	0.0104	1.869e-25	APOA5	APOA5-APOC3
902.817	TG(54:3)	Glycerolipids (GL)	Triradylglycerols	Triacylglycerols (TG)	rs651821	chr11:116662579	T / C	-0.1013	0.0097	1.297e-25	APOA5	APOA5-APOC3
914.758	PC(45:0)-H-	Glycerophospholipids (GP)	Glycerophosphocholines	Phosphatidylcholines (PC)	rs651821	chr11:116662579	T / C	-0.2382	0.0331	6.44e-13	APOA5	APOA5-APOC3
928.833	TG(56:4)	Glycerolipids (GL)	Triradylglycerols	Triacylglycerols (TG)	rs651821	chr11:116662579	T / C	-0.0894	0.0125	9.797e-13	APOA5	APOA5-APOC3
369.351	cholesterol-loss of OH	Sterol lipids (ST)	Sterols	Cholesterol and derivatives (Chol)	rs6589567	chr11:116670676	C / A	0.0376	0.0052	3.012e-13	APOA5	APOA5-APOC3
573.488	DG-H20(34:3)	Glycerolipids (GL)	Diradylglycerols	Diacylglycerols (DG)	rs6589567	chr11:116670676	C / A	-0.0624	0.0099	3.52e-10	APOA5	APOA5-APOC3
575.504	DG-H20(34:2)	Glycerolipids (GL)	Diradylglycerols	Diacylglycerols (DG)	rs6589567	chr11:116670676	C / A	-0.0572	0.0079	3.848e-13	APOA5	APOA5-APOC3
601.519	DG-H20(36:3)	Glycerolipids (GL)	Diradylglycerols	Diacylglycerols (DG)	rs6589567	chr11:116670676	C / A	-0.066	0.0088	5.08e-14	APOA5	APOA5-APOC3
603.535	DG-H20(36:2)	Glycerolipids (GL)	Diradylglycerols	Diacylglycerols (DG)	rs6589567	chr11:116670676	C / A	-0.0582	0.0074	5.471e-15	APOA5	APOA5-APOC3
638.572	DG(36:2)	Glycerolipids (GL)	Diradylglycerols	Diacylglycerols (DG)	rs6589567	chr11:116670676	C / A	-0.0536	0.0081	3.17e-11	APOA5	APOA5-APOC3
664.603	CE(18:3)	Sterol lipids (ST)	Sterols	Cholesteryl esters (CE)	rs6589567	chr11:116670676	C / A	0.0562	0.0076	1.864e-13	APOA5	APOA5-APOC3
668.634	CE(18:1)	Sterol lipids (ST)	Sterols	Cholesteryl esters (CE)	rs6589567	chr11:116670676	C / A	0.0343	0.0053	1.302e-10	APOA5	APOA5-APOC3
670.65	CE(18:0)	Sterol lipids (ST)	Sterols	Cholesteryl esters (CE)	rs6589567	chr11:116670676	C / A	0.0371	0.0057	6.145e-11	APOA5	APOA5-APOC3
675.543	SM(32:1)	Sphingolipids (SP)	Phosphosphingolipids	Sphingomyelins (SM)	rs6589567	chr11:116670676	C / A	0.0443	0.0061	3.13e-13	APOA5	APOA5-APOC3
703.575	SM(34:1)	Sphingolipids (SP)	Phosphosphingolipids	Sphingomyelins (SM)	rs6589567	chr11:116670676	C / A	0.042	0.0054	9.828e-15	APOA5	APOA5-APOC3
704.559	PC-O(31:1)	Glycerophospholipids (GP)	Glycerophosphocholines	Phosphatidylcholines (PC)	rs6589567	chr11:116670676	C / A	0.0433	0.0055	4.643e-15	APOA5	APOA5-APOC3
705.591	SM(34:0)	Sphingolipids (SP)	Phosphosphingolipids	Sphingomyelins (SM)	rs6589567	chr11:116670676	C / A	0.0426	0.0055	1.461e-14	APOA5	APOA5-APOC3
731.606	SM(36:1)	Sphingolipids (SP)	Phosphosphingolipids	Sphingomyelins (SM)	rs6589567	chr11:116670676	C / A	0.0447	0.0057	6.839e-15	APOA5	APOA5-APOC3
733.622	SM(36:0)	Sphingolipids (SP)	Phosphosphingolipids	Sphingomyelins (SM)	rs6589567	chr11:116670676	C / A	0.045	0.006	8.636e-14	APOA5	APOA5-APOC3
759.637	SM(38:1)	Sphingolipids (SP)	Phosphosphingolipids	Sphingomyelins (SM)	rs6589567	chr11:116670676	C / A	0.0461	0.0057	7.241e-16	APOA5	APOA5-APOC3
760.622	PC-O(35:1) or PC-P(35:0)	Glycerophospholipids (GP)	Glycerophosphocholines	Phosphatidylcholines (PC)	rs6589567	chr11:116670676	C / A	0.0478	0.006	1.071e-15	APOA5	APOA5-APOC3
785.653	SM(40:2)	Sphingolipids (SP)	Phosphosphingolipids	Sphingomyelins (SM)	rs6589567	chr11:116670676	C / A	0.0496	0.0059	4.49e-17	APOA5	APOA5-APOC3
786.637	PC-P(37:1)	Glycerophospholipids (GP)	Glycerophosphocholines	Phosphatidylcholines (PC)	rs6589567	chr11:116670676	C / A	0.0493	0.006	1.649e-16	APOA5	APOA5-APOC3
787.669	SM(40:1)	Sphingolipids (SP)	Phosphosphingolipids	Sphingomyelins (SM)	rs6589567	chr11:116670676	C / A	0.0448	0.0055	5.156e-16	APOA5	APOA5-APOC3
788.653	PC-O(37:1)	Glycerophospholipids (GP)	Glycerophosphocholines	Phosphatidylcholines (PC)	rs6589567	chr11:116670676	C / A	0.0459	0.0056	3.144e-16	APOA5	APOA5-APOC3
789.684	SM(40:0)	Sphingolipids (SP)	Phosphosphingolipids	Sphingomyelins (SM)	rs6589567	chr11:116670676	C / A	0.0462	0.0055	4.345e-17	APOA5	APOA5-APOC3
799.668	SM(41:2)	Sphingolipids (SP)	Phosphosphingolipids	Sphingomyelins (SM)	rs6589567	chr11:116670676	C / A	0.0566	0.007	5.81e-16	APOA5	APOA5-APOC3
800.653	PC-P(38:1)	Glycerophospholipids (GP)	Glycerophosphocholines	Phosphatidylcholines (PC)	rs6589567	chr11:116670676	C / A	0.0538	0.0065	1.088e-16	APOA5	APOA5-APOC3
809.653	SM(42:4)	Sphingolipids (SP)	Phosphosphingolipids	Sphingomyelins (SM)	rs6589567	chr11:116670676	C / A	0.0506	0.0076	2.996e-11	APOA5	APOA5-APOC3
811.669	SM(42:3)	Sphingolipids (SP)	Phosphosphingolipids	Sphingomyelins (SM)	rs6589567	chr11:116670676	C / A	0.0472	0.007	1.767e-11	APOA5	APOA5-APOC3
812.653	PC-O(39:3) or PC-P(39:2)	Glycerophospholipids (GP)	Glycerophosphocholines	Phosphatidylcholines (PC)	rs6589567	chr11:116670676	C / A	0.0482	0.0072	1.664e-11	APOA5	APOA5-APOC3
813.684	SM(42:2)	Sphingolipids (SP)	Phosphosphingolipids	Sphingomyelins (SM)	rs6589567	chr11:116670676	C / A	0.0498	0.007	1.034e-12	APOA5	APOA5-APOC3
814.669	PC-P(39:1)	Glycerophospholipids (GP)	Glycerophosphocholines	Phosphatidylcholines (PC)	rs6589567	chr11:116670676	C / A	0.0496	0.007	1.735e-12	APOA5	APOA5-APOC3
815.7	SM(42:1)	Sphingolipids (SP)	Phosphosphingolipids	Sphingomyelins (SM)	rs6589567	chr11:116670676	C / A	0.0478	0.0065	1.343e-13	APOA5	APOA5-APOC3
816.684	PC-O(39:1) or PC-P(39:0)	Glycerophospholipids (GP)	Glycerophosphocholines	Phosphatidylcholines (PC)	rs6589567	chr11:116670676	C / A	0.0399	0.0057	1.945e-12	APOA5	APOA5-APOC3
846.755	TG(50:3)	Glycerolipids (GL)	Triradylglycerols	Triacylglycerols (TG)	rs6589567	chr11:116670676	C / A	-0.0586	0.0092	1.51e-10	APOA5	APOA5-APOC3
872.77	TG(52:4)	Glycerolipids (GL)	Triradylglycerols	Triacylglycerols (TG)	rs6589567	chr11:116670676	C / A	-0.0658	0.0097	1.084e-11	APOA5	APOA5-APOC3
874.786	TG(52:3)	Glycerolipids (GL)	Triradylglycerols	Triacylglycerols (TG)	rs6589567	chr11:116670676	C / A	-0.0649	0.0079	1.377e-16	APOA5	APOA5-APOC3
369.351	cholesterol-loss of OH	Sterol lipids (ST)	Sterols	Cholesterol and derivatives (Chol)	rs4938313	chr11:116671005	G / A	0.0374	0.0052	8.242e-13	APOA5	APOA5-APOC3
573.488	DG-H20(34:3)	Glycerolipids (GL)	Diradylglycerols	Diacylglycerols (DG)	rs4938313	chr11:116671005	G / A	-0.0622	0.0099	3.942e-10	APOA5	APOA5-APOC3
575.504	DG-H20(34:2)	Glycerolipids (GL)	Diradylglycerols	Diacylglycerols (DG)	rs4938313	chr11:116671005	G / A	-0.0572	0.008	6.317e-13	APOA5	APOA5-APOC3
601.519	DG-H20(36:3)	Glycerolipids (GL)	Diradylglycerols	Diacylglycerols (DG)	rs4938313	chr11:116671005	G / A	-0.0658	0.0088	6.013e-14	APOA5	APOA5-APOC3
603.535	DG-H20(36:2)	Glycerolipids (GL)	Diradylglycerols	Diacylglycerols (DG)	rs4938313	chr11:116671005	G / A	-0.0587	0.0074	3.423e-15	APOA5	APOA5-APOC3
638.572	DG(36:2)	Glycerolipids (GL)	Diradylglycerols	Diacylglycerols (DG)	rs4938313	chr11:116671005	G / A	-0.0534	0.0081	3.557e-11	APOA5	APOA5-APOC3
664.603	CE(18:3)	Sterol lipids (ST)	Sterols	Cholesteryl esters (CE)	rs4938313	chr11:116671005	G / A	0.0561	0.0077	2.466e-13	APOA5	APOA5-APOC3
668.634	CE(18:1)	Sterol lipids (ST)	Sterols	Cholesteryl esters (CE)	rs4938313	chr11:116671005	G / A	0.0341	0.0054	2.639e-10	APOA5	APOA5-APOC3
670.65	CE(18:0)	Sterol lipids (ST)	Sterols	Cholesteryl esters (CE)	rs4938313	chr11:116671005	G / A	0.0367	0.0057	1.334e-10	APOA5	APOA5-APOC3
675.543	SM(32:1)	Sphingolipids (SP)	Phosphosphingolipids	Sphingomyelins (SM)	rs4938313	chr11:116671005	G / A	0.0446	0.0061	3.408e-13	APOA5	APOA5-APOC3
703.575	SM(34:1)	Sphingolipids (SP)	Phosphosphingolipids	Sphingomyelins (SM)	rs4938313	chr11:116671005	G / A	0.042	0.0054	1.255e-14	APOA5	APOA5-APOC3
704.559	PC-O(31:1)	Glycerophospholipids (GP)	Glycerophosphocholines	Phosphatidylcholines (PC)	rs4938313	chr11:116671005	G / A	0.0433	0.0055	4.616e-15	APOA5	APOA5-APOC3
705.591	SM(34:0)	Sphingolipids (SP)	Phosphosphingolipids	Sphingomyelins (SM)	rs4938313	chr11:116671005	G / A	0.0425	0.0056	2.786e-14	APOA5	APOA5-APOC3
731.606	SM(36:1)	Sphingolipids (SP)	Phosphosphingolipids	Sphingomyelins (SM)	rs4938313	chr11:116671005	G / A	0.0446	0.0057	8.161e-15	APOA5	APOA5-APOC3
733.622	SM(36:0)	Sphingolipids (SP)	Phosphosphingolipids	Sphingomyelins (SM)	rs4938313	chr11:116671005	G / A	0.045	0.006	8.599e-14	APOA5	APOA5-APOC3
759.637	SM(38:1)	Sphingolipids (SP)	Phosphosphingolipids	Sphingomyelins (SM)	rs4938313	chr11:116671005	G / A	0.0462	0.0057	6.567e-16	APOA5	APOA5-APOC3
760.622	PC-O(35:1) or PC-P(35:0)	Glycerophospholipids (GP)	Glycerophosphocholines	Phosphatidylcholines (PC)	rs4938313	chr11:116671005	G / A	0.0478	0.006	1.028e-15	APOA5	APOA5-APOC3
785.653	SM(40:2)	Sphingolipids (SP)	Phosphosphingolipids	Sphingomyelins (SM)	rs4938313	chr11:116671005	G / A	0.0497	0.0059	4.187e-17	APOA5	APOA5-APOC3
786.637	PC-P(37:1)	Glycerophospholipids (GP)	Glycerophosphocholines	Phosphatidylcholines (PC)	rs4938313	chr11:116671005	G / A	0.0494	0.006	1.512e-16	APOA5	APOA5-APOC3
787.669	SM(40:1)	Sphingolipids (SP)	Phosphosphingolipids	Sphingomyelins (SM)	rs4938313	chr11:116671005	G / A	0.0448	0.0055	5.36e-16	APOA5	APOA5-APOC3
788.653	PC-O(37:1)	Glycerophospholipids (GP)	Glycerophosphocholines	Phosphatidylcholines (PC)	rs4938313	chr11:116671005	G / A	0.0457	0.0057	7.839e-16	APOA5	APOA5-APOC3
789.684	SM(40:0)	Sphingolipids (SP)	Phosphosphingolipids	Sphingomyelins (SM)	rs4938313	chr11:116671005	G / A	0.046	0.0056	1.087e-16	APOA5	APOA5-APOC3
799.668	SM(41:2)	Sphingolipids (SP)	Phosphosphingolipids	Sphingomyelins (SM)	rs4938313	chr11:116671005	G / A	0.0571	0.007	3.301e-16	APOA5	APOA5-APOC3
800.653	PC-P(38:1)	Glycerophospholipids (GP)	Glycerophosphocholines	Phosphatidylcholines (PC)	rs4938313	chr11:116671005	G / A	0.0543	0.0065	5.549e-17	APOA5	APOA5-APOC3
809.653	SM(42:4)	Sphingolipids (SP)	Phosphosphingolipids	Sphingomyelins (SM)	rs4938313	chr11:116671005	G / A	0.0506	0.0076	3.185e-11	APOA5	APOA5-APOC3
811.669	SM(42:3)	Sphingolipids (SP)	Phosphosphingolipids	Sphingomyelins (SM)	rs4938313	chr11:116671005	G / A	0.047	0.0071	2.78e-11	APOA5	APOA5-APOC3
812.653	PC-O(39:3) or PC-P(39:2)	Glycerophospholipids (GP)	Glycerophosphocholines	Phosphatidylcholines (PC)	rs4938313	chr11:116671005	G / A	0.0483	0.0072	1.534e-11	APOA5	APOA5-APOC3
813.684	SM(42:2)	Sphingolipids (SP)	Phosphosphingolipids	Sphingomyelins (SM)	rs4938313	chr11:116671005	G / A	0.0496	0.007	1.774e-12	APOA5	APOA5-APOC3
814.669	PC-P(39:1)	Glycerophospholipids (GP)	Glycerophosphocholines	Phosphatidylcholines (PC)	rs4938313	chr11:116671005	G / A	0.0496	0.007	1.811e-12	APOA5	APOA5-APOC3
816.684	PC-O(39:1) or PC-P(39:0)	Glycerophospholipids (GP)	Glycerophosphocholines	Phosphatidylcholines (PC)	rs4938313	chr11:116671005	G / A	0.0399	0.0057	2.356e-12	APOA5	APOA5-APOC3
846.755	TG(50:3)	Glycerolipids (GL)	Triradylglycerols	Triacylglycerols (TG)	rs4938313	chr11:116671005	G / A	-0.0586	0.0092	1.952e-10	APOA5	APOA5-APOC3
874.786	TG(52:3)	Glycerolipids (GL)	Triradylglycerols	Triacylglycerols (TG)	rs4938313	chr11:116671005	G / A	-0.0649	0.0079	1.504e-16	APOA5	APOA5-APOC3
878.817	TG(52:1)	Glycerolipids (GL)	Triradylglycerols	Triacylglycerols (TG)	rs4938313	chr11:116671005	G / A	-0.0651	0.0084	1.176e-14	APOA5	APOA5-APOC3
369.351	cholesterol-loss of OH	Sterol lipids (ST)	Sterols	Cholesterol and derivatives (Chol)	rs6589569	chr11:116671476	C / T	0.0381	0.0052	3.549e-13	APOA5	APOA5-APOC3
573.488	DG-H20(34:3)	Glycerolipids (GL)	Diradylglycerols	Diacylglycerols (DG)	rs6589569	chr11:116671476	C / T	-0.0629	0.01	3.415e-10	APOA5	APOA5-APOC3
575.504	DG-H20(34:2)	Glycerolipids (GL)	Diradylglycerols	Diacylglycerols (DG)	rs6589569	chr11:116671476	C / T	-0.0581	0.008	2.695e-13	APOA5	APOA5-APOC3
577.519	DG-H20(34:1)	Glycerolipids (GL)	Diradylglycerols	Diacylglycerols (DG)	rs6589569	chr11:116671476	C / T	-0.0559	0.0087	1.477e-10	APOA5	APOA5-APOC3
601.519	DG-H20(36:3)	Glycerolipids (GL)	Diradylglycerols	Diacylglycerols (DG)	rs6589569	chr11:116671476	C / T	-0.0665	0.0088	3.872e-14	APOA5	APOA5-APOC3
603.535	DG-H20(36:2)	Glycerolipids (GL)	Diradylglycerols	Diacylglycerols (DG)	rs6589569	chr11:116671476	C / T	-0.0593	0.0075	3.228e-15	APOA5	APOA5-APOC3
638.572	DG(36:2)	Glycerolipids (GL)	Diradylglycerols	Diacylglycerols (DG)	rs6589569	chr11:116671476	C / T	-0.0555	0.0081	7.085e-12	APOA5	APOA5-APOC3
664.603	CE(18:3)	Sterol lipids (ST)	Sterols	Cholesteryl esters (CE)	rs6589569	chr11:116671476	C / T	0.0566	0.0077	2.439e-13	APOA5	APOA5-APOC3
668.634	CE(18:1)	Sterol lipids (ST)	Sterols	Cholesteryl esters (CE)	rs6589569	chr11:116671476	C / T	0.0345	0.0054	1.664e-10	APOA5	APOA5-APOC3
670.65	CE(18:0)	Sterol lipids (ST)	Sterols	Cholesteryl esters (CE)	rs6589569	chr11:116671476	C / T	0.0373	0.0057	6.48e-11	APOA5	APOA5-APOC3
675.543	SM(32:1)	Sphingolipids (SP)	Phosphosphingolipids	Sphingomyelins (SM)	rs6589569	chr11:116671476	C / T	0.0449	0.0061	2.898e-13	APOA5	APOA5-APOC3
703.575	SM(34:1)	Sphingolipids (SP)	Phosphosphingolipids	Sphingomyelins (SM)	rs6589569	chr11:116671476	C / T	0.0425	0.0055	1.034e-14	APOA5	APOA5-APOC3
704.559	PC-O(31:1)	Glycerophospholipids (GP)	Glycerophosphocholines	Phosphatidylcholines (PC)	rs6589569	chr11:116671476	C / T	0.0438	0.0055	2.024e-15	APOA5	APOA5-APOC3
705.591	SM(34:0)	Sphingolipids (SP)	Phosphosphingolipids	Sphingomyelins (SM)	rs6589569	chr11:116671476	C / T	0.0431	0.0056	1.532e-14	APOA5	APOA5-APOC3
731.606	SM(36:1)	Sphingolipids (SP)	Phosphosphingolipids	Sphingomyelins (SM)	rs6589569	chr11:116671476	C / T	0.0453	0.0058	3.765e-15	APOA5	APOA5-APOC3
733.622	SM(36:0)	Sphingolipids (SP)	Phosphosphingolipids	Sphingomyelins (SM)	rs6589569	chr11:116671476	C / T	0.0456	0.0061	4.991e-14	APOA5	APOA5-APOC3
759.637	SM(38:1)	Sphingolipids (SP)	Phosphosphingolipids	Sphingomyelins (SM)	rs6589569	chr11:116671476	C / T	0.0469	0.0057	3.275e-16	APOA5	APOA5-APOC3
760.622	PC-O(35:1) or PC-P(35:0)	Glycerophospholipids (GP)	Glycerophosphocholines	Phosphatidylcholines (PC)	rs6589569	chr11:116671476	C / T	0.0485	0.006	5.058e-16	APOA5	APOA5-APOC3
785.653	SM(40:2)	Sphingolipids (SP)	Phosphosphingolipids	Sphingomyelins (SM)	rs6589569	chr11:116671476	C / T	0.0508	0.0059	1.061e-17	APOA5	APOA5-APOC3
786.637	PC-P(37:1)	Glycerophospholipids (GP)	Glycerophosphocholines	Phosphatidylcholines (PC)	rs6589569	chr11:116671476	C / T	0.0504	0.006	4.58e-17	APOA5	APOA5-APOC3
787.669	SM(40:1)	Sphingolipids (SP)	Phosphosphingolipids	Sphingomyelins (SM)	rs6589569	chr11:116671476	C / T	0.0453	0.0056	5.622e-16	APOA5	APOA5-APOC3
788.653	PC-O(37:1)	Glycerophospholipids (GP)	Glycerophosphocholines	Phosphatidylcholines (PC)	rs6589569	chr11:116671476	C / T	0.0464	0.0057	3.66e-16	APOA5	APOA5-APOC3
789.684	SM(40:0)	Sphingolipids (SP)	Phosphosphingolipids	Sphingomyelins (SM)	rs6589569	chr11:116671476	C / T	0.0466	0.0056	4.281e-17	APOA5	APOA5-APOC3
799.668	SM(41:2)	Sphingolipids (SP)	Phosphosphingolipids	Sphingomyelins (SM)	rs6589569	chr11:116671476	C / T	0.0578	0.007	1.823e-16	APOA5	APOA5-APOC3
800.653	PC-P(38:1)	Glycerophospholipids (GP)	Glycerophosphocholines	Phosphatidylcholines (PC)	rs6589569	chr11:116671476	C / T	0.0551	0.0065	2.784e-17	APOA5	APOA5-APOC3
809.653	SM(42:4)	Sphingolipids (SP)	Phosphosphingolipids	Sphingomyelins (SM)	rs6589569	chr11:116671476	C / T	0.0513	0.0076	1.93e-11	APOA5	APOA5-APOC3
811.669	SM(42:3)	Sphingolipids (SP)	Phosphosphingolipids	Sphingomyelins (SM)	rs6589569	chr11:116671476	C / T	0.0482	0.0071	1.052e-11	APOA5	APOA5-APOC3
812.653	PC-O(39:3) or PC-P(39:2)	Glycerophospholipids (GP)	Glycerophosphocholines	Phosphatidylcholines (PC)	rs6589569	chr11:116671476	C / T	0.0494	0.0072	6.051e-12	APOA5	APOA5-APOC3
813.684	SM(42:2)	Sphingolipids (SP)	Phosphosphingolipids	Sphingomyelins (SM)	rs6589569	chr11:116671476	C / T	0.0505	0.0071	8.408e-13	APOA5	APOA5-APOC3
814.669	PC-P(39:1)	Glycerophospholipids (GP)	Glycerophosphocholines	Phosphatidylcholines (PC)	rs6589569	chr11:116671476	C / T	0.0506	0.0071	8.06e-13	APOA5	APOA5-APOC3
815.7	SM(42:1)	Sphingolipids (SP)	Phosphosphingolipids	Sphingomyelins (SM)	rs6589569	chr11:116671476	C / T	0.0482	0.0065	1.663e-13	APOA5	APOA5-APOC3
816.684	PC-O(39:1) or PC-P(39:0)	Glycerophospholipids (GP)	Glycerophosphocholines	Phosphatidylcholines (PC)	rs6589569	chr11:116671476	C / T	0.0404	0.0057	2.014e-12	APOA5	APOA5-APOC3
846.755	TG(50:3)	Glycerolipids (GL)	Triradylglycerols	Triacylglycerols (TG)	rs6589569	chr11:116671476	C / T	-0.0597	0.0092	9.513e-11	APOA5	APOA5-APOC3
872.77	TG(52:4)	Glycerolipids (GL)	Triradylglycerols	Triacylglycerols (TG)	rs6589569	chr11:116671476	C / T	-0.0658	0.0098	1.551e-11	APOA5	APOA5-APOC3
874.786	TG(52:3)	Glycerolipids (GL)	Triradylglycerols	Triacylglycerols (TG)	rs6589569	chr11:116671476	C / T	-0.0657	0.0079	7.325e-17	APOA5	APOA5-APOC3
878.817	TG(52:1)	Glycerolipids (GL)	Triradylglycerols	Triacylglycerols (TG)	rs6589569	chr11:116671476	C / T	-0.0658	0.0085	6.723e-15	APOA5	APOA5-APOC3
369.351	cholesterol-loss of OH	Sterol lipids (ST)	Sterols	Cholesterol and derivatives (Chol)	rs9667814	chr11:116671823	G / C	0.0369	0.0053	2.346e-12	APOA5	APOA5-APOC3
575.504	DG-H20(34:2)	Glycerolipids (GL)	Diradylglycerols	Diacylglycerols (DG)	rs9667814	chr11:116671823	G / C	-0.0574	0.008	6.237e-13	APOA5	APOA5-APOC3
601.519	DG-H20(36:3)	Glycerolipids (GL)	Diradylglycerols	Diacylglycerols (DG)	rs9667814	chr11:116671823	G / C	-0.0677	0.0088	1.587e-14	APOA5	APOA5-APOC3
603.535	DG-H20(36:2)	Glycerolipids (GL)	Diradylglycerols	Diacylglycerols (DG)	rs9667814	chr11:116671823	G / C	-0.0593	0.0075	4.028e-15	APOA5	APOA5-APOC3
636.557	DG(36:3)	Glycerolipids (GL)	Diradylglycerols	Diacylglycerols (DG)	rs9667814	chr11:116671823	G / C	-0.0571	0.0093	8.078e-10	APOA5	APOA5-APOC3
638.572	DG(36:2)	Glycerolipids (GL)	Diradylglycerols	Diacylglycerols (DG)	rs9667814	chr11:116671823	G / C	-0.0548	0.0081	1.55e-11	APOA5	APOA5-APOC3
664.603	CE(18:3)	Sterol lipids (ST)	Sterols	Cholesteryl esters (CE)	rs9667814	chr11:116671823	G / C	0.0569	0.0077	1.989e-13	APOA5	APOA5-APOC3
668.634	CE(18:1)	Sterol lipids (ST)	Sterols	Cholesteryl esters (CE)	rs9667814	chr11:116671823	G / C	0.0339	0.0054	3.679e-10	APOA5	APOA5-APOC3
670.65	CE(18:0)	Sterol lipids (ST)	Sterols	Cholesteryl esters (CE)	rs9667814	chr11:116671823	G / C	0.0366	0.0057	1.924e-10	APOA5	APOA5-APOC3
675.543	SM(32:1)	Sphingolipids (SP)	Phosphosphingolipids	Sphingomyelins (SM)	rs9667814	chr11:116671823	G / C	0.0447	0.0061	3.535e-13	APOA5	APOA5-APOC3
703.575	SM(34:1)	Sphingolipids (SP)	Phosphosphingolipids	Sphingomyelins (SM)	rs9667814	chr11:116671823	G / C	0.0411	0.0055	7.842e-14	APOA5	APOA5-APOC3
704.559	PC-O(31:1)	Glycerophospholipids (GP)	Glycerophosphocholines	Phosphatidylcholines (PC)	rs9667814	chr11:116671823	G / C	0.0424	0.0056	3.649e-14	APOA5	APOA5-APOC3
705.591	SM(34:0)	Sphingolipids (SP)	Phosphosphingolipids	Sphingomyelins (SM)	rs9667814	chr11:116671823	G / C	0.0417	0.0056	1.102e-13	APOA5	APOA5-APOC3
731.606	SM(36:1)	Sphingolipids (SP)	Phosphosphingolipids	Sphingomyelins (SM)	rs9667814	chr11:116671823	G / C	0.0449	0.0058	6.613e-15	APOA5	APOA5-APOC3
732.59	PC-O(33:1)	Glycerophospholipids (GP)	Glycerophosphocholines	Phosphatidylcholines (PC)	rs9667814	chr11:116671823	G / C	0.0445	0.006	1.213e-13	APOA5	APOA5-APOC3
733.622	SM(36:0)	Sphingolipids (SP)	Phosphosphingolipids	Sphingomyelins (SM)	rs9667814	chr11:116671823	G / C	0.0452	0.0061	7.537e-14	APOA5	APOA5-APOC3
759.637	SM(38:1)	Sphingolipids (SP)	Phosphosphingolipids	Sphingomyelins (SM)	rs9667814	chr11:116671823	G / C	0.046	0.0058	2.096e-15	APOA5	APOA5-APOC3
760.622	PC-O(35:1) or PC-P(35:0)	Glycerophospholipids (GP)	Glycerophosphocholines	Phosphatidylcholines (PC)	rs9667814	chr11:116671823	G / C	0.0478	0.006	1.316e-15	APOA5	APOA5-APOC3
785.653	SM(40:2)	Sphingolipids (SP)	Phosphosphingolipids	Sphingomyelins (SM)	rs9667814	chr11:116671823	G / C	0.0493	0.006	1.649e-16	APOA5	APOA5-APOC3
786.637	PC-P(37:1)	Glycerophospholipids (GP)	Glycerophosphocholines	Phosphatidylcholines (PC)	rs9667814	chr11:116671823	G / C	0.049	0.0061	5.902e-16	APOA5	APOA5-APOC3
789.684	SM(40:0)	Sphingolipids (SP)	Phosphosphingolipids	Sphingomyelins (SM)	rs9667814	chr11:116671823	G / C	0.046	0.0056	1.581e-16	APOA5	APOA5-APOC3
799.668	SM(41:2)	Sphingolipids (SP)	Phosphosphingolipids	Sphingomyelins (SM)	rs9667814	chr11:116671823	G / C	0.0572	0.007	3.501e-16	APOA5	APOA5-APOC3
800.653	PC-P(38:1)	Glycerophospholipids (GP)	Glycerophosphocholines	Phosphatidylcholines (PC)	rs9667814	chr11:116671823	G / C	0.0545	0.0066	1.013e-16	APOA5	APOA5-APOC3
809.653	SM(42:4)	Sphingolipids (SP)	Phosphosphingolipids	Sphingomyelins (SM)	rs9667814	chr11:116671823	G / C	0.0507	0.0077	4.235e-11	APOA5	APOA5-APOC3
811.669	SM(42:3)	Sphingolipids (SP)	Phosphosphingolipids	Sphingomyelins (SM)	rs9667814	chr11:116671823	G / C	0.0465	0.0071	5.479e-11	APOA5	APOA5-APOC3
812.653	PC-O(39:3) or PC-P(39:2)	Glycerophospholipids (GP)	Glycerophosphocholines	Phosphatidylcholines (PC)	rs9667814	chr11:116671823	G / C	0.0475	0.0072	4.964e-11	APOA5	APOA5-APOC3
874.786	TG(52:3)	Glycerolipids (GL)	Triradylglycerols	Triacylglycerols (TG)	rs9667814	chr11:116671823	G / C	-0.0666	0.0079	3.463e-17	APOA5	APOA5-APOC3
878.817	TG(52:1)	Glycerolipids (GL)	Triradylglycerols	Triacylglycerols (TG)	rs9667814	chr11:116671823	G / C	-0.0663	0.0085	5.258e-15	APOA5	APOA5-APOC3
369.351	cholesterol-loss of OH	Sterol lipids (ST)	Sterols	Cholesterol and derivatives (Chol)	rs9666150	chr11:116671824	C / T	0.0387	0.0052	1.306e-13	APOA5	APOA5-APOC3
573.488	DG-H20(34:3)	Glycerolipids (GL)	Diradylglycerols	Diacylglycerols (DG)	rs9666150	chr11:116671824	C / T	-0.0653	0.01	5.867e-11	APOA5	APOA5-APOC3
575.504	DG-H20(34:2)	Glycerolipids (GL)	Diradylglycerols	Diacylglycerols (DG)	rs9666150	chr11:116671824	C / T	-0.0607	0.008	2.297e-14	APOA5	APOA5-APOC3
577.519	DG-H20(34:1)	Glycerolipids (GL)	Diradylglycerols	Diacylglycerols (DG)	rs9666150	chr11:116671824	C / T	-0.058	0.0087	2.96e-11	APOA5	APOA5-APOC3
601.519	DG-H20(36:3)	Glycerolipids (GL)	Diradylglycerols	Diacylglycerols (DG)	rs9666150	chr11:116671824	C / T	-0.0692	0.0088	3.492e-15	APOA5	APOA5-APOC3
603.535	DG-H20(36:2)	Glycerolipids (GL)	Diradylglycerols	Diacylglycerols (DG)	rs9666150	chr11:116671824	C / T	-0.061	0.0075	4.917e-16	APOA5	APOA5-APOC3
636.557	DG(36:3)	Glycerolipids (GL)	Diradylglycerols	Diacylglycerols (DG)	rs9666150	chr11:116671824	C / T	-0.0587	0.0092	1.988e-10	APOA5	APOA5-APOC3
638.572	DG(36:2)	Glycerolipids (GL)	Diradylglycerols	Diacylglycerols (DG)	rs9666150	chr11:116671824	C / T	-0.0568	0.0081	2.381e-12	APOA5	APOA5-APOC3
664.603	CE(18:3)	Sterol lipids (ST)	Sterols	Cholesteryl esters (CE)	rs9666150	chr11:116671824	C / T	0.0585	0.0077	3.839e-14	APOA5	APOA5-APOC3
668.634	CE(18:1)	Sterol lipids (ST)	Sterols	Cholesteryl esters (CE)	rs9666150	chr11:116671824	C / T	0.0361	0.0054	2.294e-11	APOA5	APOA5-APOC3
670.65	CE(18:0)	Sterol lipids (ST)	Sterols	Cholesteryl esters (CE)	rs9666150	chr11:116671824	C / T	0.0389	0.0057	9.824e-12	APOA5	APOA5-APOC3
675.543	SM(32:1)	Sphingolipids (SP)	Phosphosphingolipids	Sphingomyelins (SM)	rs9666150	chr11:116671824	C / T	0.0464	0.0061	3.456e-14	APOA5	APOA5-APOC3
701.559	SM(34:2)	Sphingolipids (SP)	Phosphosphingolipids	Sphingomyelins (SM)	rs9666150	chr11:116671824	C / T	0.0322	0.0052	6.289e-10	APOA5	APOA5-APOC3
703.575	SM(34:1)	Sphingolipids (SP)	Phosphosphingolipids	Sphingomyelins (SM)	rs9666150	chr11:116671824	C / T	0.0432	0.0055	3.929e-15	APOA5	APOA5-APOC3
704.559	PC-O(31:1)	Glycerophospholipids (GP)	Glycerophosphocholines	Phosphatidylcholines (PC)	rs9666150	chr11:116671824	C / T	0.0444	0.0055	8.681e-16	APOA5	APOA5-APOC3
705.591	SM(34:0)	Sphingolipids (SP)	Phosphosphingolipids	Sphingomyelins (SM)	rs9666150	chr11:116671824	C / T	0.0438	0.0056	5.056e-15	APOA5	APOA5-APOC3
729.591	SM(36:2)	Sphingolipids (SP)	Phosphosphingolipids	Sphingomyelins (SM)	rs9666150	chr11:116671824	C / T	0.0381	0.0062	7.574e-10	APOA5	APOA5-APOC3
731.606	SM(36:1)	Sphingolipids (SP)	Phosphosphingolipids	Sphingomyelins (SM)	rs9666150	chr11:116671824	C / T	0.0469	0.0058	3.832e-16	APOA5	APOA5-APOC3
733.622	SM(36:0)	Sphingolipids (SP)	Phosphosphingolipids	Sphingomyelins (SM)	rs9666150	chr11:116671824	C / T	0.0473	0.006	4.161e-15	APOA5	APOA5-APOC3
759.637	SM(38:1)	Sphingolipids (SP)	Phosphosphingolipids	Sphingomyelins (SM)	rs9666150	chr11:116671824	C / T	0.0489	0.0057	1.213e-17	APOA5	APOA5-APOC3
760.622	PC-O(35:1) or PC-P(35:0)	Glycerophospholipids (GP)	Glycerophosphocholines	Phosphatidylcholines (PC)	rs9666150	chr11:116671824	C / T	0.0505	0.006	2.235e-17	APOA5	APOA5-APOC3
761.653	SM(38:0)	Sphingolipids (SP)	Phosphosphingolipids	Sphingomyelins (SM)	rs9666150	chr11:116671824	C / T	0.0591	0.0077	1.558e-14	APOA5	APOA5-APOC3
773.653	SM(39:1)	Sphingolipids (SP)	Phosphosphingolipids	Sphingomyelins (SM)	rs9666150	chr11:116671824	C / T	0.05	0.0077	7.125e-11	APOA5	APOA5-APOC3
785.653	SM(40:2)	Sphingolipids (SP)	Phosphosphingolipids	Sphingomyelins (SM)	rs9666150	chr11:116671824	C / T	0.052	0.0059	1.411e-18	APOA5	APOA5-APOC3
786.637	PC-P(37:1)	Glycerophospholipids (GP)	Glycerophosphocholines	Phosphatidylcholines (PC)	rs9666150	chr11:116671824	C / T	0.0518	0.006	4.523e-18	APOA5	APOA5-APOC3
787.669	SM(40:1)	Sphingolipids (SP)	Phosphosphingolipids	Sphingomyelins (SM)	rs9666150	chr11:116671824	C / T	0.0468	0.0056	4.312e-17	APOA5	APOA5-APOC3
788.653	PC-O(37:1)	Glycerophospholipids (GP)	Glycerophosphocholines	Phosphatidylcholines (PC)	rs9666150	chr11:116671824	C / T	0.0481	0.0057	2.912e-17	APOA5	APOA5-APOC3
789.684	SM(40:0)	Sphingolipids (SP)	Phosphosphingolipids	Sphingomyelins (SM)	rs9666150	chr11:116671824	C / T	0.0482	0.0056	3.65e-18	APOA5	APOA5-APOC3
799.668	SM(41:2)	Sphingolipids (SP)	Phosphosphingolipids	Sphingomyelins (SM)	rs9666150	chr11:116671824	C / T	0.0595	0.007	1.764e-17	APOA5	APOA5-APOC3
800.653	PC-P(38:1)	Glycerophospholipids (GP)	Glycerophosphocholines	Phosphatidylcholines (PC)	rs9666150	chr11:116671824	C / T	0.0569	0.0065	2.406e-18	APOA5	APOA5-APOC3
801.684	SM(41:1)	Sphingolipids (SP)	Phosphosphingolipids	Sphingomyelins (SM)	rs9666150	chr11:116671824	C / T	0.047	0.0076	5.294e-10	APOA5	APOA5-APOC3
802.669	PC-O(38:1)	Glycerophospholipids (GP)	Glycerophosphocholines	Phosphatidylcholines (PC)	rs9666150	chr11:116671824	C / T	0.0513	0.0083	5.032e-10	APOA5	APOA5-APOC3
809.653	SM(42:4)	Sphingolipids (SP)	Phosphosphingolipids	Sphingomyelins (SM)	rs9666150	chr11:116671824	C / T	0.054	0.0076	1.323e-12	APOA5	APOA5-APOC3
811.669	SM(42:3)	Sphingolipids (SP)	Phosphosphingolipids	Sphingomyelins (SM)	rs9666150	chr11:116671824	C / T	0.0489	0.0071	4.982e-12	APOA5	APOA5-APOC3
812.653	PC-O(39:3) or PC-P(39:2)	Glycerophospholipids (GP)	Glycerophosphocholines	Phosphatidylcholines (PC)	rs9666150	chr11:116671824	C / T	0.0502	0.0072	2.875e-12	APOA5	APOA5-APOC3
813.684	SM(42:2)	Sphingolipids (SP)	Phosphosphingolipids	Sphingomyelins (SM)	rs9666150	chr11:116671824	C / T	0.0511	0.0071	4.889e-13	APOA5	APOA5-APOC3
814.669	PC-P(39:1)	Glycerophospholipids (GP)	Glycerophosphocholines	Phosphatidylcholines (PC)	rs9666150	chr11:116671824	C / T	0.051	0.0071	5.199e-13	APOA5	APOA5-APOC3
815.7	SM(42:1)	Sphingolipids (SP)	Phosphosphingolipids	Sphingomyelins (SM)	rs9666150	chr11:116671824	C / T	0.0497	0.0065	2.399e-14	APOA5	APOA5-APOC3
816.684	PC-O(39:1) or PC-P(39:0)	Glycerophospholipids (GP)	Glycerophosphocholines	Phosphatidylcholines (PC)	rs9666150	chr11:116671824	C / T	0.0417	0.0057	3.6e-13	APOA5	APOA5-APOC3
846.755	TG(50:3)	Glycerolipids (GL)	Triradylglycerols	Triacylglycerols (TG)	rs9666150	chr11:116671824	C / T	-0.0617	0.0092	2.28e-11	APOA5	APOA5-APOC3
872.77	TG(52:4)	Glycerolipids (GL)	Triradylglycerols	Triacylglycerols (TG)	rs9666150	chr11:116671824	C / T	-0.0686	0.0098	2.12e-12	APOA5	APOA5-APOC3
874.786	TG(52:3)	Glycerolipids (GL)	Triradylglycerols	Triacylglycerols (TG)	rs9666150	chr11:116671824	C / T	-0.0686	0.0079	3.282e-18	APOA5	APOA5-APOC3
876.802	TG(52:2)	Glycerolipids (GL)	Triradylglycerols	Triacylglycerols (TG)	rs9666150	chr11:116671824	C / T	-0.065	0.0088	1.547e-13	APOA5	APOA5-APOC3
878.817	TG(52:1)	Glycerolipids (GL)	Triradylglycerols	Triacylglycerols (TG)	rs9666150	chr11:116671824	C / T	-0.0674	0.0085	1.564e-15	APOA5	APOA5-APOC3
888.802	TG(53:3)	Glycerolipids (GL)	Triradylglycerols	Triacylglycerols (TG)	rs9666150	chr11:116671824	C / T	-0.0588	0.0089	4.338e-11	APOA5	APOA5-APOC3
900.802	TG(54:4)	Glycerolipids (GL)	Triradylglycerols	Triacylglycerols (TG)	rs9666150	chr11:116671824	C / T	-0.0741	0.0095	4.674e-15	APOA5	APOA5-APOC3
369.351	cholesterol-loss of OH	Sterol lipids (ST)	Sterols	Cholesterol and derivatives (Chol)	rs11216140	chr11:116672013	C / T	0.0383	0.0053	3.383e-13	APOA5	APOA5-APOC3
573.488	DG-H20(34:3)	Glycerolipids (GL)	Diradylglycerols	Diacylglycerols (DG)	rs11216140	chr11:116672013	C / T	-0.0632	0.01	3.159e-10	APOA5	APOA5-APOC3
575.504	DG-H20(34:2)	Glycerolipids (GL)	Diradylglycerols	Diacylglycerols (DG)	rs11216140	chr11:116672013	C / T	-0.0584	0.008	3.387e-13	APOA5	APOA5-APOC3
577.519	DG-H20(34:1)	Glycerolipids (GL)	Diradylglycerols	Diacylglycerols (DG)	rs11216140	chr11:116672013	C / T	-0.0563	0.0087	1.256e-10	APOA5	APOA5-APOC3
601.519	DG-H20(36:3)	Glycerolipids (GL)	Diradylglycerols	Diacylglycerols (DG)	rs11216140	chr11:116672013	C / T	-0.0672	0.0089	3.357e-14	APOA5	APOA5-APOC3
603.535	DG-H20(36:2)	Glycerolipids (GL)	Diradylglycerols	Diacylglycerols (DG)	rs11216140	chr11:116672013	C / T	-0.0599	0.0075	2.012e-15	APOA5	APOA5-APOC3
638.572	DG(36:2)	Glycerolipids (GL)	Diradylglycerols	Diacylglycerols (DG)	rs11216140	chr11:116672013	C / T	-0.055	0.0082	1.657e-11	APOA5	APOA5-APOC3
664.603	CE(18:3)	Sterol lipids (ST)	Sterols	Cholesteryl esters (CE)	rs11216140	chr11:116672013	C / T	0.0569	0.0078	2.702e-13	APOA5	APOA5-APOC3
668.634	CE(18:1)	Sterol lipids (ST)	Sterols	Cholesteryl esters (CE)	rs11216140	chr11:116672013	C / T	0.0347	0.0054	1.275e-10	APOA5	APOA5-APOC3
670.65	CE(18:0)	Sterol lipids (ST)	Sterols	Cholesteryl esters (CE)	rs11216140	chr11:116672013	C / T	0.0376	0.0057	6.093e-11	APOA5	APOA5-APOC3
675.543	SM(32:1)	Sphingolipids (SP)	Phosphosphingolipids	Sphingomyelins (SM)	rs11216140	chr11:116672013	C / T	0.0451	0.0061	2.176e-13	APOA5	APOA5-APOC3
701.559	SM(34:2)	Sphingolipids (SP)	Phosphosphingolipids	Sphingomyelins (SM)	rs11216140	chr11:116672013	C / T	0.0325	0.0052	5.381e-10	APOA5	APOA5-APOC3
703.575	SM(34:1)	Sphingolipids (SP)	Phosphosphingolipids	Sphingomyelins (SM)	rs11216140	chr11:116672013	C / T	0.043	0.0055	5.596e-15	APOA5	APOA5-APOC3
704.559	PC-O(31:1)	Glycerophospholipids (GP)	Glycerophosphocholines	Phosphatidylcholines (PC)	rs11216140	chr11:116672013	C / T	0.0442	0.0056	2.544e-15	APOA5	APOA5-APOC3
705.591	SM(34:0)	Sphingolipids (SP)	Phosphosphingolipids	Sphingomyelins (SM)	rs11216140	chr11:116672013	C / T	0.0435	0.0056	9.208e-15	APOA5	APOA5-APOC3
731.606	SM(36:1)	Sphingolipids (SP)	Phosphosphingolipids	Sphingomyelins (SM)	rs11216140	chr11:116672013	C / T	0.0455	0.0058	4.922e-15	APOA5	APOA5-APOC3
733.622	SM(36:0)	Sphingolipids (SP)	Phosphosphingolipids	Sphingomyelins (SM)	rs11216140	chr11:116672013	C / T	0.0459	0.0061	3.295e-14	APOA5	APOA5-APOC3
759.637	SM(38:1)	Sphingolipids (SP)	Phosphosphingolipids	Sphingomyelins (SM)	rs11216140	chr11:116672013	C / T	0.0469	0.0058	5.92e-16	APOA5	APOA5-APOC3
760.622	PC-O(35:1) or PC-P(35:0)	Glycerophospholipids (GP)	Glycerophosphocholines	Phosphatidylcholines (PC)	rs11216140	chr11:116672013	C / T	0.0485	0.006	8.562e-16	APOA5	APOA5-APOC3
785.653	SM(40:2)	Sphingolipids (SP)	Phosphosphingolipids	Sphingomyelins (SM)	rs11216140	chr11:116672013	C / T	0.0507	0.006	2.395e-17	APOA5	APOA5-APOC3
786.637	PC-P(37:1)	Glycerophospholipids (GP)	Glycerophosphocholines	Phosphatidylcholines (PC)	rs11216140	chr11:116672013	C / T	0.0504	0.0061	8.364e-17	APOA5	APOA5-APOC3
787.669	SM(40:1)	Sphingolipids (SP)	Phosphosphingolipids	Sphingomyelins (SM)	rs11216140	chr11:116672013	C / T	0.0457	0.0056	3.232e-16	APOA5	APOA5-APOC3
788.653	PC-O(37:1)	Glycerophospholipids (GP)	Glycerophosphocholines	Phosphatidylcholines (PC)	rs11216140	chr11:116672013	C / T	0.0469	0.0057	1.83e-16	APOA5	APOA5-APOC3
789.684	SM(40:0)	Sphingolipids (SP)	Phosphosphingolipids	Sphingomyelins (SM)	rs11216140	chr11:116672013	C / T	0.0473	0.0056	2.141e-17	APOA5	APOA5-APOC3
799.668	SM(41:2)	Sphingolipids (SP)	Phosphosphingolipids	Sphingomyelins (SM)	rs11216140	chr11:116672013	C / T	0.0578	0.0071	2.726e-16	APOA5	APOA5-APOC3
800.653	PC-P(38:1)	Glycerophospholipids (GP)	Glycerophosphocholines	Phosphatidylcholines (PC)	rs11216140	chr11:116672013	C / T	0.0553	0.0066	4.61e-17	APOA5	APOA5-APOC3
809.653	SM(42:4)	Sphingolipids (SP)	Phosphosphingolipids	Sphingomyelins (SM)	rs11216140	chr11:116672013	C / T	0.0519	0.0077	1.461e-11	APOA5	APOA5-APOC3
811.669	SM(42:3)	Sphingolipids (SP)	Phosphosphingolipids	Sphingomyelins (SM)	rs11216140	chr11:116672013	C / T	0.0482	0.0071	1.452e-11	APOA5	APOA5-APOC3
812.653	PC-O(39:3) or PC-P(39:2)	Glycerophospholipids (GP)	Glycerophosphocholines	Phosphatidylcholines (PC)	rs11216140	chr11:116672013	C / T	0.0494	0.0072	8.068e-12	APOA5	APOA5-APOC3
813.684	SM(42:2)	Sphingolipids (SP)	Phosphosphingolipids	Sphingomyelins (SM)	rs11216140	chr11:116672013	C / T	0.0506	0.0071	1.372e-12	APOA5	APOA5-APOC3
814.669	PC-P(39:1)	Glycerophospholipids (GP)	Glycerophosphocholines	Phosphatidylcholines (PC)	rs11216140	chr11:116672013	C / T	0.0506	0.0071	1.317e-12	APOA5	APOA5-APOC3
815.7	SM(42:1)	Sphingolipids (SP)	Phosphosphingolipids	Sphingomyelins (SM)	rs11216140	chr11:116672013	C / T	0.0488	0.0066	1.214e-13	APOA5	APOA5-APOC3
816.684	PC-O(39:1) or PC-P(39:0)	Glycerophospholipids (GP)	Glycerophosphocholines	Phosphatidylcholines (PC)	rs11216140	chr11:116672013	C / T	0.0411	0.0057	8.597e-13	APOA5	APOA5-APOC3
846.755	TG(50:3)	Glycerolipids (GL)	Triradylglycerols	Triacylglycerols (TG)	rs11216140	chr11:116672013	C / T	-0.0601	0.0093	1.055e-10	APOA5	APOA5-APOC3
872.77	TG(52:4)	Glycerolipids (GL)	Triradylglycerols	Triacylglycerols (TG)	rs11216140	chr11:116672013	C / T	-0.0667	0.0098	1.169e-11	APOA5	APOA5-APOC3
874.786	TG(52:3)	Glycerolipids (GL)	Triradylglycerols	Triacylglycerols (TG)	rs11216140	chr11:116672013	C / T	-0.0664	0.008	6.519e-17	APOA5	APOA5-APOC3
878.817	TG(52:1)	Glycerolipids (GL)	Triradylglycerols	Triacylglycerols (TG)	rs11216140	chr11:116672013	C / T	-0.0663	0.0085	7.114e-15	APOA5	APOA5-APOC3
675.543	SM(32:1)	Sphingolipids (SP)	Phosphosphingolipids	Sphingomyelins (SM)	rs61984009	chr14:64034437	G / A	0.0863	0.0121	1.065e-12	PPP2R5E	SGPP1
675.543	SM(32:1)	Sphingolipids (SP)	Phosphosphingolipids	Sphingomyelins (SM)	chr14:64034709:D	chr14:64034709	C / CAAG	0.0862	0.0121	8.602e-13	PPP2R5E	SGPP1
675.543	SM(32:1)	Sphingolipids (SP)	Phosphosphingolipids	Sphingomyelins (SM)	rs141104429	chr14:64036360	A / C	0.0863	0.0119	4.738e-13	PPP2R5E	SGPP1
675.543	SM(32:1)	Sphingolipids (SP)	Phosphosphingolipids	Sphingomyelins (SM)	rs61984012	chr14:64038068	C / T	0.0855	0.0119	6.892e-13	WDR89	SGPP1
675.543	SM(32:1)	Sphingolipids (SP)	Phosphosphingolipids	Sphingomyelins (SM)	rs78846564	chr14:64038521	A / C	0.0855	0.0119	6.892e-13	WDR89	SGPP1
675.543	SM(32:1)	Sphingolipids (SP)	Phosphosphingolipids	Sphingomyelins (SM)	rs150487314	chr14:64039483	T / C	0.0838	0.0118	1.427e-12	WDR89	SGPP1
675.543	SM(32:1)	Sphingolipids (SP)	Phosphosphingolipids	Sphingomyelins (SM)	rs56021364	chr14:64043661	T / C	0.0888	0.0119	6.741e-14	WDR89	SGPP1
675.543	SM(32:1)	Sphingolipids (SP)	Phosphosphingolipids	Sphingomyelins (SM)	rs55758170	chr14:64043893	A / G	0.0886	0.0119	8.004e-14	WDR89	SGPP1
675.543	SM(32:1)	Sphingolipids (SP)	Phosphosphingolipids	Sphingomyelins (SM)	rs11847033	chr14:64046484	G / T	0.0885	0.0118	6.426e-14	WDR89	SGPP1
675.543	SM(32:1)	Sphingolipids (SP)	Phosphosphingolipids	Sphingomyelins (SM)	rs11158497	chr14:64047777	T / G	0.077	0.0107	6.13e-13	WDR89	SGPP1
675.543	SM(32:1)	Sphingolipids (SP)	Phosphosphingolipids	Sphingomyelins (SM)	rs59420981	chr14:64049968	G / A	0.0761	0.0107	1.037e-12	WDR89	SGPP1
675.543	SM(32:1)	Sphingolipids (SP)	Phosphosphingolipids	Sphingomyelins (SM)	rs61984020	chr14:64050805	G / A	0.0761	0.0106	7.488e-13	WDR89	SGPP1
675.543	SM(32:1)	Sphingolipids (SP)	Phosphosphingolipids	Sphingomyelins (SM)	rs61984021	chr14:64051380	G / A	0.0759	0.0106	8.19e-13	WDR89	SGPP1
675.543	SM(32:1)	Sphingolipids (SP)	Phosphosphingolipids	Sphingomyelins (SM)	rs61508917	chr14:64052464	C / T	0.0762	0.0106	5.231e-13	WDR89	SGPP1
675.543	SM(32:1)	Sphingolipids (SP)	Phosphosphingolipids	Sphingomyelins (SM)	rs61984023	chr14:64052721	A / G	0.0885	0.0119	1.276e-13	WDR89	SGPP1
675.543	SM(32:1)	Sphingolipids (SP)	Phosphosphingolipids	Sphingomyelins (SM)	chr14:64052895:D	chr14:64052895	T / TC	0.075	0.0105	7.621e-13	WDR89	SGPP1
675.543	SM(32:1)	Sphingolipids (SP)	Phosphosphingolipids	Sphingomyelins (SM)	rs111452458	chr14:64052975	G / A	0.0768	0.0106	4.977e-13	WDR89	SGPP1
675.543	SM(32:1)	Sphingolipids (SP)	Phosphosphingolipids	Sphingomyelins (SM)	rs61984024	chr14:64054557	A / G	0.0806	0.0114	1.869e-12	WDR89	SGPP1
675.543	SM(32:1)	Sphingolipids (SP)	Phosphosphingolipids	Sphingomyelins (SM)	rs56169803	chr14:64059229	T / C	0.0877	0.0118	9.699e-14	WDR89	SGPP1
675.543	SM(32:1)	Sphingolipids (SP)	Phosphosphingolipids	Sphingomyelins (SM)	rs61984029	chr14:64061366	A / C	0.0874	0.0117	9.464e-14	WDR89	SGPP1
675.543	SM(32:1)	Sphingolipids (SP)	Phosphosphingolipids	Sphingomyelins (SM)	rs61984031	chr14:64071096	T / A	0.087	0.0118	1.428e-13	WDR89	SGPP1
675.543	SM(32:1)	Sphingolipids (SP)	Phosphosphingolipids	Sphingomyelins (SM)	chr14:64071196:I	chr14:64071196	GA / G	0.0705	0.0105	1.87e-11	WDR89	SGPP1
675.543	SM(32:1)	Sphingolipids (SP)	Phosphosphingolipids	Sphingomyelins (SM)	rs61984033	chr14:64071999	A / C	0.0869	0.0118	1.49e-13	WDR89	SGPP1
675.543	SM(32:1)	Sphingolipids (SP)	Phosphosphingolipids	Sphingomyelins (SM)	chr14:64075096:I	chr14:64075096	CA / C	0.0867	0.0118	1.729e-13	WDR89	SGPP1
675.543	SM(32:1)	Sphingolipids (SP)	Phosphosphingolipids	Sphingomyelins (SM)	rs61984036	chr14:64075331	C / A	0.0867	0.0118	1.657e-13	WDR89	SGPP1
675.543	SM(32:1)	Sphingolipids (SP)	Phosphosphingolipids	Sphingomyelins (SM)	rs116977984	chr14:64077953	C / G	0.0865	0.0118	1.923e-13	WDR89	SGPP1
675.543	SM(32:1)	Sphingolipids (SP)	Phosphosphingolipids	Sphingomyelins (SM)	chr14:64078408:D	chr14:64078408	C / CATT	0.0862	0.0117	1.699e-13	WDR89	SGPP1
675.543	SM(32:1)	Sphingolipids (SP)	Phosphosphingolipids	Sphingomyelins (SM)	rs118069495	chr14:64080637	C / G	0.0862	0.0117	1.628e-13	WDR89	SGPP1
675.543	SM(32:1)	Sphingolipids (SP)	Phosphosphingolipids	Sphingomyelins (SM)	rs12147764	chr14:64086359	G / C	0.0839	0.0116	4.659e-13	WDR89	SGPP1
675.543	SM(32:1)	Sphingolipids (SP)	Phosphosphingolipids	Sphingomyelins (SM)	rs11845514	chr14:64089284	A / G	0.0752	0.0106	1.545e-12	WDR89	SGPP1
675.543	SM(32:1)	Sphingolipids (SP)	Phosphosphingolipids	Sphingomyelins (SM)	rs61984044	chr14:64095505	T / C	0.0875	0.0119	1.87e-13	WDR89	SGPP1
675.543	SM(32:1)	Sphingolipids (SP)	Phosphosphingolipids	Sphingomyelins (SM)	rs61984045	chr14:64095514	G / A	0.0872	0.0118	1.654e-13	WDR89	SGPP1
675.543	SM(32:1)	Sphingolipids (SP)	Phosphosphingolipids	Sphingomyelins (SM)	rs61984046	chr14:64097899	G / A	0.0867	0.0118	1.848e-13	WDR89	SGPP1
675.543	SM(32:1)	Sphingolipids (SP)	Phosphosphingolipids	Sphingomyelins (SM)	rs61984047	chr14:64099078	G / A	0.0473	0.0077	7.51e-10	WDR89	SGPP1
675.543	SM(32:1)	Sphingolipids (SP)	Phosphosphingolipids	Sphingomyelins (SM)	rs61984048	chr14:64099387	G / T	0.0867	0.0118	1.888e-13	WDR89	SGPP1
675.543	SM(32:1)	Sphingolipids (SP)	Phosphosphingolipids	Sphingomyelins (SM)	rs8020893	chr14:64105179	A / G	0.0774	0.011	1.816e-12	WDR89	SGPP1
675.543	SM(32:1)	Sphingolipids (SP)	Phosphosphingolipids	Sphingomyelins (SM)	rs8020833	chr14:64105408	G / A	0.0775	0.0106	2.554e-13	WDR89	SGPP1
675.543	SM(32:1)	Sphingolipids (SP)	Phosphosphingolipids	Sphingomyelins (SM)	rs61984051	chr14:64106044	A / C	0.0766	0.0107	7.009e-13	WDR89	SGPP1
675.543	SM(32:1)	Sphingolipids (SP)	Phosphosphingolipids	Sphingomyelins (SM)	rs55665448	chr14:64106415	T / C	0.0765	0.0105	3.707e-13	WDR89	SGPP1
675.543	SM(32:1)	Sphingolipids (SP)	Phosphosphingolipids	Sphingomyelins (SM)	rs61984055	chr14:64106929	A / G	0.0862	0.0118	2.978e-13	WDR89	SGPP1
675.543	SM(32:1)	Sphingolipids (SP)	Phosphosphingolipids	Sphingomyelins (SM)	rs73263634	chr14:64107656	G / A	0.0768	0.0105	2.972e-13	WDR89	SGPP1
675.543	SM(32:1)	Sphingolipids (SP)	Phosphosphingolipids	Sphingomyelins (SM)	rs8019057	chr14:64108335	C / T	0.0753	0.0105	6.495e-13	WDR89	SGPP1
675.543	SM(32:1)	Sphingolipids (SP)	Phosphosphingolipids	Sphingomyelins (SM)	rs8018194	chr14:64108348	C / G	0.076	0.0105	3.952e-13	WDR89	SGPP1
675.543	SM(32:1)	Sphingolipids (SP)	Phosphosphingolipids	Sphingomyelins (SM)	rs8018382	chr14:64108454	C / G	0.0769	0.0105	2.664e-13	WDR89	SGPP1
675.543	SM(32:1)	Sphingolipids (SP)	Phosphosphingolipids	Sphingomyelins (SM)	rs10498511	chr14:64108538	C / T	0.0764	0.0106	6.885e-13	WDR89	SGPP1
675.543	SM(32:1)	Sphingolipids (SP)	Phosphosphingolipids	Sphingomyelins (SM)	rs61985669	chr14:64108582	C / A	0.0769	0.0105	2.796e-13	WDR89	SGPP1
675.543	SM(32:1)	Sphingolipids (SP)	Phosphosphingolipids	Sphingomyelins (SM)	rs8018872	chr14:64108884	T / C	0.0771	0.0105	2.417e-13	WDR89	SGPP1
675.543	SM(32:1)	Sphingolipids (SP)	Phosphosphingolipids	Sphingomyelins (SM)	rs8003101	chr14:64109286	G / A	0.0772	0.0105	2.193e-13	WDR89	SGPP1
675.543	SM(32:1)	Sphingolipids (SP)	Phosphosphingolipids	Sphingomyelins (SM)	rs8003314	chr14:64109441	G / A	0.0773	0.0105	2.088e-13	WDR89	SGPP1
675.543	SM(32:1)	Sphingolipids (SP)	Phosphosphingolipids	Sphingomyelins (SM)	rs56060943	chr14:64110437	A / G	0.0872	0.0119	1.971e-13	WDR89	SGPP1
675.543	SM(32:1)	Sphingolipids (SP)	Phosphosphingolipids	Sphingomyelins (SM)	rs61985670	chr14:64110784	C / T	0.0777	0.0106	2.147e-13	WDR89	SGPP1
675.543	SM(32:1)	Sphingolipids (SP)	Phosphosphingolipids	Sphingomyelins (SM)	rs8010642	chr14:64112159	A / G	0.078	0.0106	2.266e-13	WDR89	SGPP1
675.543	SM(32:1)	Sphingolipids (SP)	Phosphosphingolipids	Sphingomyelins (SM)	rs56858295	chr14:64112219	T / G	0.078	0.0106	2.266e-13	WDR89	SGPP1
675.543	SM(32:1)	Sphingolipids (SP)	Phosphosphingolipids	Sphingomyelins (SM)	chr14:64113026:I	chr14:64113026	GA / G	0.0804	0.0104	1.424e-14	WDR89	SGPP1
675.543	SM(32:1)	Sphingolipids (SP)	Phosphosphingolipids	Sphingomyelins (SM)	rs77539437	chr14:64114160	T / C	0.0786	0.0106	1.436e-13	WDR89	SGPP1
675.543	SM(32:1)	Sphingolipids (SP)	Phosphosphingolipids	Sphingomyelins (SM)	rs61985671	chr14:64114365	T / C	0.0784	0.0106	1.739e-13	WDR89	SGPP1
675.543	SM(32:1)	Sphingolipids (SP)	Phosphosphingolipids	Sphingomyelins (SM)	rs6573528	chr14:64115098	T / C	0.0785	0.0106	1.58e-13	WDR89	SGPP1
675.543	SM(32:1)	Sphingolipids (SP)	Phosphosphingolipids	Sphingomyelins (SM)	chr14:64115413:D	chr14:64115413	A / ATTTG	0.076	0.0106	7.322e-13	WDR89	SGPP1
675.543	SM(32:1)	Sphingolipids (SP)	Phosphosphingolipids	Sphingomyelins (SM)	chr14:64115420:D	chr14:64115420	A / AGTC	0.0759	0.0106	8.008e-13	WDR89	SGPP1
675.543	SM(32:1)	Sphingolipids (SP)	Phosphosphingolipids	Sphingomyelins (SM)	rs61985672	chr14:64115806	C / T	0.0762	0.0106	6.523e-13	WDR89	SGPP1
675.543	SM(32:1)	Sphingolipids (SP)	Phosphosphingolipids	Sphingomyelins (SM)	chr14:64116407:I	chr14:64116407	CAT / C	0.0738	0.0106	3.863e-12	WDR89	SGPP1
675.543	SM(32:1)	Sphingolipids (SP)	Phosphosphingolipids	Sphingomyelins (SM)	rs56342043	chr14:64116825	C / T	0.0785	0.0107	2.172e-13	WDR89	SGPP1
675.543	SM(32:1)	Sphingolipids (SP)	Phosphosphingolipids	Sphingomyelins (SM)	rs56094435	chr14:64117144	A / C	0.0785	0.0107	2.181e-13	WDR89	SGPP1
675.543	SM(32:1)	Sphingolipids (SP)	Phosphosphingolipids	Sphingomyelins (SM)	rs61985674	chr14:64117802	C / T	0.0769	0.0106	4.321e-13	WDR89	SGPP1
675.543	SM(32:1)	Sphingolipids (SP)	Phosphosphingolipids	Sphingomyelins (SM)	chr14:64119604:D	chr14:64119604	T / TTTTTTTG	0.0781	0.0109	7.605e-13	WDR89	SGPP1
675.543	SM(32:1)	Sphingolipids (SP)	Phosphosphingolipids	Sphingomyelins (SM)	rs140126911	chr14:64119905	T / C	0.0885	0.012	1.798e-13	WDR89	SGPP1
675.543	SM(32:1)	Sphingolipids (SP)	Phosphosphingolipids	Sphingomyelins (SM)	rs7142737	chr14:64120206	A / C	0.0767	0.0107	6.745e-13	WDR89	SGPP1
675.543	SM(32:1)	Sphingolipids (SP)	Phosphosphingolipids	Sphingomyelins (SM)	chr14:64120330:I	chr14:64120330	TAG / T	0.078	0.0107	2.655e-13	WDR89	SGPP1
675.543	SM(32:1)	Sphingolipids (SP)	Phosphosphingolipids	Sphingomyelins (SM)	rs115226067	chr14:64120332	G / T	0.078	0.0107	2.655e-13	WDR89	SGPP1
675.543	SM(32:1)	Sphingolipids (SP)	Phosphosphingolipids	Sphingomyelins (SM)	rs114961013	chr14:64120333	A / G	0.078	0.0107	2.655e-13	WDR89	SGPP1
675.543	SM(32:1)	Sphingolipids (SP)	Phosphosphingolipids	Sphingomyelins (SM)	rs17101346	chr14:64121296	G / A	0.0775	0.0107	3.92e-13	WDR89	SGPP1
675.543	SM(32:1)	Sphingolipids (SP)	Phosphosphingolipids	Sphingomyelins (SM)	rs56113838	chr14:64121420	C / T	0.0881	0.0117	5.32e-14	WDR89	SGPP1
675.543	SM(32:1)	Sphingolipids (SP)	Phosphosphingolipids	Sphingomyelins (SM)	rs56301550	chr14:64121891	C / G	0.0885	0.012	1.872e-13	WDR89	SGPP1
675.543	SM(32:1)	Sphingolipids (SP)	Phosphosphingolipids	Sphingomyelins (SM)	chr14:64122801:D	chr14:64122801	A / AAAAC	0.078	0.0109	7.955e-13	WDR89	SGPP1
675.543	SM(32:1)	Sphingolipids (SP)	Phosphosphingolipids	Sphingomyelins (SM)	chr14:64123505:D	chr14:64123505	G / GT	0.078	0.0109	7.955e-13	WDR89	SGPP1
675.543	SM(32:1)	Sphingolipids (SP)	Phosphosphingolipids	Sphingomyelins (SM)	rs55763522	chr14:64123690	C / A	0.0781	0.0109	7.039e-13	WDR89	SGPP1
675.543	SM(32:1)	Sphingolipids (SP)	Phosphosphingolipids	Sphingomyelins (SM)	rs61985677	chr14:64124368	G / A	0.0775	0.0106	2.928e-13	WDR89	SGPP1
675.543	SM(32:1)	Sphingolipids (SP)	Phosphosphingolipids	Sphingomyelins (SM)	rs139289349	chr14:64124738	G / C	0.0885	0.012	1.689e-13	WDR89	SGPP1
675.543	SM(32:1)	Sphingolipids (SP)	Phosphosphingolipids	Sphingomyelins (SM)	rs9671362	chr14:64124896	G / A	0.0775	0.0106	2.587e-13	WDR89	SGPP1
675.543	SM(32:1)	Sphingolipids (SP)	Phosphosphingolipids	Sphingomyelins (SM)	rs55874427	chr14:64125195	G / A	0.0776	0.0106	2.736e-13	WDR89	SGPP1
675.543	SM(32:1)	Sphingolipids (SP)	Phosphosphingolipids	Sphingomyelins (SM)	rs55797516	chr14:64125496	C / T	0.0786	0.0107	2.436e-13	WDR89	SGPP1
675.543	SM(32:1)	Sphingolipids (SP)	Phosphosphingolipids	Sphingomyelins (SM)	rs17101348	chr14:64127231	T / C	0.0775	0.0106	2.647e-13	WDR89	SGPP1
675.543	SM(32:1)	Sphingolipids (SP)	Phosphosphingolipids	Sphingomyelins (SM)	rs7154883	chr14:64129464	T / A	0.0768	0.0106	4.318e-13	WDR89	SGPP1
675.543	SM(32:1)	Sphingolipids (SP)	Phosphosphingolipids	Sphingomyelins (SM)	rs7155351	chr14:64129485	T / G	0.0774	0.0107	3.788e-13	WDR89	SGPP1
675.543	SM(32:1)	Sphingolipids (SP)	Phosphosphingolipids	Sphingomyelins (SM)	rs8017282	chr14:64129614	T / C	0.0787	0.0108	3.479e-13	WDR89	SGPP1
675.543	SM(32:1)	Sphingolipids (SP)	Phosphosphingolipids	Sphingomyelins (SM)	rs8013242	chr14:64130053	C / T	0.0771	0.0107	6.199e-13	SGPP1	SGPP1
675.543	SM(32:1)	Sphingolipids (SP)	Phosphosphingolipids	Sphingomyelins (SM)	rs8018034	chr14:64131064	T / G	0.0807	0.011	2.818e-13	SGPP1	SGPP1
675.543	SM(32:1)	Sphingolipids (SP)	Phosphosphingolipids	Sphingomyelins (SM)	rs11847188	chr14:64131577	G / A	0.0768	0.0106	4.318e-13	SGPP1	SGPP1
675.543	SM(32:1)	Sphingolipids (SP)	Phosphosphingolipids	Sphingomyelins (SM)	rs11847332	chr14:64131724	A / G	0.0774	0.0106	2.765e-13	SGPP1	SGPP1
675.543	SM(32:1)	Sphingolipids (SP)	Phosphosphingolipids	Sphingomyelins (SM)	rs61985680	chr14:64132231	A / G	0.0775	0.0106	2.642e-13	SGPP1	SGPP1
675.543	SM(32:1)	Sphingolipids (SP)	Phosphosphingolipids	Sphingomyelins (SM)	rs61985681	chr14:64132376	A / G	0.0775	0.0106	2.642e-13	SGPP1	SGPP1
675.543	SM(32:1)	Sphingolipids (SP)	Phosphosphingolipids	Sphingomyelins (SM)	rs7141460	chr14:64132740	G / C	0.0775	0.0106	2.642e-13	SGPP1	SGPP1
675.543	SM(32:1)	Sphingolipids (SP)	Phosphosphingolipids	Sphingomyelins (SM)	rs6573529	chr14:64133156	G / C	0.0775	0.0106	2.642e-13	SGPP1	SGPP1
675.543	SM(32:1)	Sphingolipids (SP)	Phosphosphingolipids	Sphingomyelins (SM)	rs61985682	chr14:64133661	A / G	0.077	0.0107	6.341e-13	SGPP1	SGPP1
675.543	SM(32:1)	Sphingolipids (SP)	Phosphosphingolipids	Sphingomyelins (SM)	rs7148726	chr14:64133675	C / T	0.0514	0.0079	1.026e-10	SGPP1	SGPP1
675.543	SM(32:1)	Sphingolipids (SP)	Phosphosphingolipids	Sphingomyelins (SM)	rs73263671	chr14:64133931	T / A	0.0773	0.0107	3.965e-13	SGPP1	SGPP1
675.543	SM(32:1)	Sphingolipids (SP)	Phosphosphingolipids	Sphingomyelins (SM)	rs61692440	chr14:64134141	T / C	0.0786	0.0108	3.892e-13	SGPP1	SGPP1
675.543	SM(32:1)	Sphingolipids (SP)	Phosphosphingolipids	Sphingomyelins (SM)	chr14:64134324:D	chr14:64134324	C / CA	0.0755	0.0106	1.273e-12	SGPP1	SGPP1
675.543	SM(32:1)	Sphingolipids (SP)	Phosphosphingolipids	Sphingomyelins (SM)	chr14:64134328:D	chr14:64134328	A / AT	0.0851	0.012	1.284e-12	SGPP1	SGPP1
675.543	SM(32:1)	Sphingolipids (SP)	Phosphosphingolipids	Sphingomyelins (SM)	rs10162453	chr14:64135725	C / T	0.0516	0.0079	8.685e-11	SGPP1	SGPP1
675.543	SM(32:1)	Sphingolipids (SP)	Phosphosphingolipids	Sphingomyelins (SM)	rs61985684	chr14:64136100	G / T	0.0509	0.0079	1.473e-10	SGPP1	SGPP1
675.543	SM(32:1)	Sphingolipids (SP)	Phosphosphingolipids	Sphingomyelins (SM)	rs7144490	chr14:64136688	C / G	0.0727	0.0106	6.038e-12	SGPP1	SGPP1
675.543	SM(32:1)	Sphingolipids (SP)	Phosphosphingolipids	Sphingomyelins (SM)	rs7149625	chr14:64137219	T / G	0.0773	0.0106	2.738e-13	SGPP1	SGPP1
675.543	SM(32:1)	Sphingolipids (SP)	Phosphosphingolipids	Sphingomyelins (SM)	rs56247501	chr14:64137471	C / G	0.0814	0.011	1.189e-13	SGPP1	SGPP1
675.543	SM(32:1)	Sphingolipids (SP)	Phosphosphingolipids	Sphingomyelins (SM)	rs61985687	chr14:64138222	T / C	0.077	0.0107	6.339e-13	SGPP1	SGPP1
675.543	SM(32:1)	Sphingolipids (SP)	Phosphosphingolipids	Sphingomyelins (SM)	rs56973820	chr14:64138972	A / C	0.0763	0.0107	1.022e-12	SGPP1	SGPP1
675.543	SM(32:1)	Sphingolipids (SP)	Phosphosphingolipids	Sphingomyelins (SM)	chr14:64139290:D	chr14:64139290	A / AAATT	0.0885	0.012	1.631e-13	SGPP1	SGPP1
675.543	SM(32:1)	Sphingolipids (SP)	Phosphosphingolipids	Sphingomyelins (SM)	rs61985689	chr14:64140325	A / G	0.0763	0.0107	9.639e-13	SGPP1	SGPP1
675.543	SM(32:1)	Sphingolipids (SP)	Phosphosphingolipids	Sphingomyelins (SM)	rs73263676	chr14:64140951	A / G	0.0786	0.0108	3.806e-13	SGPP1	SGPP1
675.543	SM(32:1)	Sphingolipids (SP)	Phosphosphingolipids	Sphingomyelins (SM)	rs61985690	chr14:64141740	A / G	0.0766	0.0106	5.959e-13	SGPP1	SGPP1
675.543	SM(32:1)	Sphingolipids (SP)	Phosphosphingolipids	Sphingomyelins (SM)	chr14:64141781:D	chr14:64141781	A / AT	0.0822	0.0115	1.084e-12	SGPP1	SGPP1
675.543	SM(32:1)	Sphingolipids (SP)	Phosphosphingolipids	Sphingomyelins (SM)	rs73263680	chr14:64141782	A / T	0.078	0.0118	4.214e-11	SGPP1	SGPP1
675.543	SM(32:1)	Sphingolipids (SP)	Phosphosphingolipids	Sphingomyelins (SM)	chr14:64141885:D	chr14:64141885	G / GCTGA	0.0763	0.0107	9.86e-13	SGPP1	SGPP1
675.543	SM(32:1)	Sphingolipids (SP)	Phosphosphingolipids	Sphingomyelins (SM)	rs113085196	chr14:64143393	C / T	0.0765	0.0106	6.237e-13	SGPP1	SGPP1
675.543	SM(32:1)	Sphingolipids (SP)	Phosphosphingolipids	Sphingomyelins (SM)	rs7154718	chr14:64143825	G / A	0.077	0.0106	3.534e-13	SGPP1	SGPP1
675.543	SM(32:1)	Sphingolipids (SP)	Phosphosphingolipids	Sphingomyelins (SM)	rs61985691	chr14:64144040	A / G	0.0885	0.012	1.921e-13	SGPP1	SGPP1
675.543	SM(32:1)	Sphingolipids (SP)	Phosphosphingolipids	Sphingomyelins (SM)	rs17101355	chr14:64145301	A / T	0.0684	0.0104	5.042e-11	SGPP1	SGPP1
675.543	SM(32:1)	Sphingolipids (SP)	Phosphosphingolipids	Sphingomyelins (SM)	chr14:64146086:D	chr14:64146086	G / GT	0.0768	0.0107	9.006e-13	SGPP1	SGPP1
675.543	SM(32:1)	Sphingolipids (SP)	Phosphosphingolipids	Sphingomyelins (SM)	rs12147926	chr14:64147577	A / G	0.0784	0.011	8.516e-13	SGPP1	SGPP1
675.543	SM(32:1)	Sphingolipids (SP)	Phosphosphingolipids	Sphingomyelins (SM)	rs147173826	chr14:64148292	T / C	0.0892	0.0122	2.37e-13	SGPP1	SGPP1
675.543	SM(32:1)	Sphingolipids (SP)	Phosphosphingolipids	Sphingomyelins (SM)	rs11850853	chr14:64151961	T / C	0.0888	0.0127	2.596e-12	SGPP1	SGPP1
675.543	SM(32:1)	Sphingolipids (SP)	Phosphosphingolipids	Sphingomyelins (SM)	chr14:64152641:I	chr14:64152641	CT / C	0.0776	0.0109	8.676e-13	SGPP1	SGPP1
675.543	SM(32:1)	Sphingolipids (SP)	Phosphosphingolipids	Sphingomyelins (SM)	rs55706628	chr14:64154302	C / G	0.0772	0.0107	5.65e-13	SGPP1	SGPP1
675.543	SM(32:1)	Sphingolipids (SP)	Phosphosphingolipids	Sphingomyelins (SM)	rs11846081	chr14:64154980	G / A	0.0779	0.0108	4.365e-13	SGPP1	SGPP1
675.543	SM(32:1)	Sphingolipids (SP)	Phosphosphingolipids	Sphingomyelins (SM)	rs113338490	chr14:64155426	C / T	0.0779	0.011	1.594e-12	SGPP1	SGPP1
675.543	SM(32:1)	Sphingolipids (SP)	Phosphosphingolipids	Sphingomyelins (SM)	rs8019280	chr14:64156218	G / A	0.0769	0.0109	1.742e-12	SGPP1	SGPP1
675.543	SM(32:1)	Sphingolipids (SP)	Phosphosphingolipids	Sphingomyelins (SM)	rs8017835	chr14:64161326	C / A	0.0771	0.0109	1.523e-12	SGPP1	SGPP1
675.543	SM(32:1)	Sphingolipids (SP)	Phosphosphingolipids	Sphingomyelins (SM)	rs73265705	chr14:64163037	C / T	0.0757	0.0108	2.814e-12	SGPP1	SGPP1
675.543	SM(32:1)	Sphingolipids (SP)	Phosphosphingolipids	Sphingomyelins (SM)	rs111406613	chr14:64163561	A / G	0.0757	0.0108	2.814e-12	SGPP1	SGPP1
675.543	SM(32:1)	Sphingolipids (SP)	Phosphosphingolipids	Sphingomyelins (SM)	rs7148755	chr14:64163828	C / T	0.0767	0.0107	8.037e-13	SGPP1	SGPP1
675.543	SM(32:1)	Sphingolipids (SP)	Phosphosphingolipids	Sphingomyelins (SM)	rs3742622	chr14:64165026	T / G	0.0763	0.0108	1.349e-12	SGPP1	SGPP1
675.543	SM(32:1)	Sphingolipids (SP)	Phosphosphingolipids	Sphingomyelins (SM)	rs17101371	chr14:64165826	G / C	0.0767	0.0107	7.562e-13	SGPP1	SGPP1
675.543	SM(32:1)	Sphingolipids (SP)	Phosphosphingolipids	Sphingomyelins (SM)	rs7156468	chr14:64168837	A / C	0.0766	0.0107	8.498e-13	SGPP1	SGPP1
675.543	SM(32:1)	Sphingolipids (SP)	Phosphosphingolipids	Sphingomyelins (SM)	rs73265719	chr14:64169993	G / A	0.0773	0.011	2.299e-12	SGPP1	SGPP1
675.543	SM(32:1)	Sphingolipids (SP)	Phosphosphingolipids	Sphingomyelins (SM)	rs7157815	chr14:64170741	T / C	0.0756	0.0111	9.555e-12	SGPP1	SGPP1
675.543	SM(32:1)	Sphingolipids (SP)	Phosphosphingolipids	Sphingomyelins (SM)	rs113431361	chr14:64170750	A / G	0.0767	0.0114	1.763e-11	SGPP1	SGPP1
675.543	SM(32:1)	Sphingolipids (SP)	Phosphosphingolipids	Sphingomyelins (SM)	rs4346121	chr14:64172329	T / C	0.0755	0.0107	1.913e-12	SGPP1	SGPP1
675.543	SM(32:1)	Sphingolipids (SP)	Phosphosphingolipids	Sphingomyelins (SM)	rs113023275	chr14:64172351	A / G	0.0754	0.0108	2.345e-12	SGPP1	SGPP1
675.543	SM(32:1)	Sphingolipids (SP)	Phosphosphingolipids	Sphingomyelins (SM)	rs11158502	chr14:64173850	T / C	0.0737	0.0107	5.317e-12	SGPP1	SGPP1
675.543	SM(32:1)	Sphingolipids (SP)	Phosphosphingolipids	Sphingomyelins (SM)	rs11158503	chr14:64173925	A / G	0.0751	0.0107	2.357e-12	SGPP1	SGPP1
675.543	SM(32:1)	Sphingolipids (SP)	Phosphosphingolipids	Sphingomyelins (SM)	rs11158504	chr14:64173950	T / C	0.0772	0.011	2.4e-12	SGPP1	SGPP1
675.543	SM(32:1)	Sphingolipids (SP)	Phosphosphingolipids	Sphingomyelins (SM)	rs11158506	chr14:64174158	G / C	0.0754	0.0108	2.449e-12	SGPP1	SGPP1
675.543	SM(32:1)	Sphingolipids (SP)	Phosphosphingolipids	Sphingomyelins (SM)	rs11849082	chr14:64175791	C / A	0.0773	0.011	2.249e-12	SGPP1	SGPP1
675.543	SM(32:1)	Sphingolipids (SP)	Phosphosphingolipids	Sphingomyelins (SM)	rs17101374	chr14:64176332	C / T	0.0762	0.0107	1.084e-12	SGPP1	SGPP1
675.543	SM(32:1)	Sphingolipids (SP)	Phosphosphingolipids	Sphingomyelins (SM)	rs7156219	chr14:64177127	T / C	0.0763	0.0107	1.036e-12	SGPP1	SGPP1
675.543	SM(32:1)	Sphingolipids (SP)	Phosphosphingolipids	Sphingomyelins (SM)	rs113406905	chr14:64177930	G / C	0.0755	0.0108	2.189e-12	SGPP1	SGPP1
675.543	SM(32:1)	Sphingolipids (SP)	Phosphosphingolipids	Sphingomyelins (SM)	chr14:64178908:I	chr14:64178908	CT / C	0.0766	0.0109	1.796e-12	SGPP1	SGPP1
675.543	SM(32:1)	Sphingolipids (SP)	Phosphosphingolipids	Sphingomyelins (SM)	chr14:64179489:D	chr14:64179489	G / GATCCTCCTGAGTAGCTGGGACTATA	0.0774	0.011	2.151e-12	SGPP1	SGPP1
675.543	SM(32:1)	Sphingolipids (SP)	Phosphosphingolipids	Sphingomyelins (SM)	rs148590087	chr14:64183701	A / G	0.0884	0.0122	4.953e-13	SGPP1	SGPP1
675.543	SM(32:1)	Sphingolipids (SP)	Phosphosphingolipids	Sphingomyelins (SM)	rs73265743	chr14:64184649	G / A	0.0777	0.011	1.633e-12	SGPP1	SGPP1
675.543	SM(32:1)	Sphingolipids (SP)	Phosphosphingolipids	Sphingomyelins (SM)	rs111774795	chr14:64184735	G / A	0.0749	0.0108	3.698e-12	SGPP1	SGPP1
675.543	SM(32:1)	Sphingolipids (SP)	Phosphosphingolipids	Sphingomyelins (SM)	rs73265745	chr14:64185301	G / A	0.0756	0.0108	2.331e-12	SGPP1	SGPP1
675.543	SM(32:1)	Sphingolipids (SP)	Phosphosphingolipids	Sphingomyelins (SM)	chr14:64186444:D	chr14:64186444	C / CCTCTCT	0.0755	0.0108	2.434e-12	SGPP1	SGPP1
675.543	SM(32:1)	Sphingolipids (SP)	Phosphosphingolipids	Sphingomyelins (SM)	chr14:64186451:D	chr14:64186451	C / CTCTCTA	0.0762	0.0108	1.742e-12	SGPP1	SGPP1
675.543	SM(32:1)	Sphingolipids (SP)	Phosphosphingolipids	Sphingomyelins (SM)	rs8003077	chr14:64188593	T / C	0.0752	0.0109	4.314e-12	SGPP1	SGPP1
675.543	SM(32:1)	Sphingolipids (SP)	Phosphosphingolipids	Sphingomyelins (SM)	chr14:64189311:I	chr14:64189311	AAT / A	0.0782	0.0112	2.77e-12	SGPP1	SGPP1
675.543	SM(32:1)	Sphingolipids (SP)	Phosphosphingolipids	Sphingomyelins (SM)	rs189870469	chr14:64190869	A / T	0.0806	0.012	2e-11	SGPP1	SGPP1
675.543	SM(32:1)	Sphingolipids (SP)	Phosphosphingolipids	Sphingomyelins (SM)	rs182319497	chr14:64190870	T / G	0.0806	0.012	2e-11	SGPP1	SGPP1
675.543	SM(32:1)	Sphingolipids (SP)	Phosphosphingolipids	Sphingomyelins (SM)	rs11845765	chr14:64191750	G / T	0.0778	0.011	1.664e-12	SGPP1	SGPP1
675.543	SM(32:1)	Sphingolipids (SP)	Phosphosphingolipids	Sphingomyelins (SM)	rs79924617	chr14:64192084	A / T	0.0837	0.0123	1.116e-11	SGPP1	SGPP1
675.543	SM(32:1)	Sphingolipids (SP)	Phosphosphingolipids	Sphingomyelins (SM)	rs11850599	chr14:64192085	A / C	0.0837	0.0123	1.116e-11	SGPP1	SGPP1
675.543	SM(32:1)	Sphingolipids (SP)	Phosphosphingolipids	Sphingomyelins (SM)	rs2031941	chr14:64192125	T / C	0.0758	0.0108	2.045e-12	SGPP1	SGPP1
675.543	SM(32:1)	Sphingolipids (SP)	Phosphosphingolipids	Sphingomyelins (SM)	rs2031940	chr14:64192304	A / G	0.0758	0.0108	2.045e-12	SGPP1	SGPP1
675.543	SM(32:1)	Sphingolipids (SP)	Phosphosphingolipids	Sphingomyelins (SM)	rs56015314	chr14:64192404	T / C	0.0886	0.0122	4.326e-13	SGPP1	SGPP1
675.543	SM(32:1)	Sphingolipids (SP)	Phosphosphingolipids	Sphingomyelins (SM)	rs8006901	chr14:64194459	C / A	0.0744	0.0108	5.005e-12	SGPP1	SGPP1
675.543	SM(32:1)	Sphingolipids (SP)	Phosphosphingolipids	Sphingomyelins (SM)	rs78629217	chr14:64195005	G / C	0.088	0.0122	4.384e-13	SGPP1	SGPP1
675.543	SM(32:1)	Sphingolipids (SP)	Phosphosphingolipids	Sphingomyelins (SM)	rs113375480	chr14:64196135	T / C	0.0867	0.0122	1.321e-12	SGPP1	SGPP1
675.543	SM(32:1)	Sphingolipids (SP)	Phosphosphingolipids	Sphingomyelins (SM)	rs150113282	chr14:64196193	A / G	0.088	0.0122	4.384e-13	SGPP1	SGPP1
675.543	SM(32:1)	Sphingolipids (SP)	Phosphosphingolipids	Sphingomyelins (SM)	rs56280069	chr14:64196337	T / C	0.0881	0.0122	4.222e-13	SGPP1	SGPP1
675.543	SM(32:1)	Sphingolipids (SP)	Phosphosphingolipids	Sphingomyelins (SM)	rs56388534	chr14:64196498	T / C	0.0881	0.0122	4.222e-13	SGPP1	SGPP1
675.543	SM(32:1)	Sphingolipids (SP)	Phosphosphingolipids	Sphingomyelins (SM)	chr14:64197486:D	chr14:64197486	A / AC	0.0938	0.0119	2.729e-15	SGPP1	SGPP1
675.543	SM(32:1)	Sphingolipids (SP)	Phosphosphingolipids	Sphingomyelins (SM)	rs141948304	chr14:64198064	G / A	0.0883	0.0122	4.696e-13	SGPP1	SGPP1
675.543	SM(32:1)	Sphingolipids (SP)	Phosphosphingolipids	Sphingomyelins (SM)	rs55919053	chr14:64199078	A / C	0.0883	0.0122	4.805e-13	SGPP1	SGPP1
675.543	SM(32:1)	Sphingolipids (SP)	Phosphosphingolipids	Sphingomyelins (SM)	rs56051693	chr14:64199146	G / A	0.0866	0.0122	1.253e-12	SGPP1	SGPP1
675.543	SM(32:1)	Sphingolipids (SP)	Phosphosphingolipids	Sphingomyelins (SM)	rs73267621	chr14:64202493	C / T	0.0768	0.0108	1.323e-12	SGPP1	SGPP1
675.543	SM(32:1)	Sphingolipids (SP)	Phosphosphingolipids	Sphingomyelins (SM)	rs56105514	chr14:64206633	G / T	0.0887	0.0122	3.665e-13	SGPP1	SGPP1
675.543	SM(32:1)	Sphingolipids (SP)	Phosphosphingolipids	Sphingomyelins (SM)	rs11844499	chr14:64206847	T / C	0.0769	0.0111	3.454e-12	SGPP1	SGPP1
675.543	SM(32:1)	Sphingolipids (SP)	Phosphosphingolipids	Sphingomyelins (SM)	chr14:64206868:I	chr14:64206868	AT / A	0.0891	0.0122	3.245e-13	SGPP1	SGPP1
675.543	SM(32:1)	Sphingolipids (SP)	Phosphosphingolipids	Sphingomyelins (SM)	rs11845405	chr14:64207236	C / A	0.077	0.0108	1.137e-12	SGPP1	SGPP1
675.543	SM(32:1)	Sphingolipids (SP)	Phosphosphingolipids	Sphingomyelins (SM)	rs11845471	chr14:64207270	T / C	0.0871	0.0122	9.384e-13	SGPP1	SGPP1
675.543	SM(32:1)	Sphingolipids (SP)	Phosphosphingolipids	Sphingomyelins (SM)	chr14:64207429:D	chr14:64207429	C / CACACAT	0.0792	0.0114	4.064e-12	SGPP1	SGPP1
675.543	SM(32:1)	Sphingolipids (SP)	Phosphosphingolipids	Sphingomyelins (SM)	chr14:64207433:D	chr14:64207433	C / CAT	0.0809	0.0117	5.45e-12	SGPP1	SGPP1
675.543	SM(32:1)	Sphingolipids (SP)	Phosphosphingolipids	Sphingomyelins (SM)	rs114949136	chr14:64207797	T / C	0.0887	0.0123	4.493e-13	SGPP1	SGPP1
675.543	SM(32:1)	Sphingolipids (SP)	Phosphosphingolipids	Sphingomyelins (SM)	rs57107616	chr14:64209577	T / A	0.0762	0.011	3.813e-12	SGPP1	SGPP1
675.543	SM(32:1)	Sphingolipids (SP)	Phosphosphingolipids	Sphingomyelins (SM)	rs111719803	chr14:64209801	G / A	0.0754	0.0123	8.159e-10	SGPP1	SGPP1
675.543	SM(32:1)	Sphingolipids (SP)	Phosphosphingolipids	Sphingomyelins (SM)	rs11850575	chr14:64213007	C / T	0.0928	0.013	1.029e-12	SGPP1	SGPP1
675.543	SM(32:1)	Sphingolipids (SP)	Phosphosphingolipids	Sphingomyelins (SM)	rs8020831	chr14:64214837	T / C	0.0785	0.0115	7.524e-12	SGPP1	SGPP1
675.543	SM(32:1)	Sphingolipids (SP)	Phosphosphingolipids	Sphingomyelins (SM)	rs143286593	chr14:64216959	C / T	0.1017	0.0137	1.14e-13	SGPP1	SGPP1
659.514	SM(31:1)-H-	Sphingolipids (SP)	Phosphosphingolipids	Sphingomyelins (SM)	rs12879147	chr14:64227596	A / G	0.0662	0.0095	4.166e-12	SGPP1	SGPP1
675.543	SM(32:1)	Sphingolipids (SP)	Phosphosphingolipids	Sphingomyelins (SM)	rs12879147	chr14:64227596	A / G	0.0679	0.0092	1.39e-13	SGPP1	SGPP1
733.55	SM(32:1)+AcO-	Sphingolipids (SP)	Phosphosphingolipids	Sphingomyelins (SM)	rs12879147	chr14:64227596	A / G	0.0755	0.0106	1.13e-12	SGPP1	SGPP1
659.514	SM(31:1)-H-	Sphingolipids (SP)	Phosphosphingolipids	Sphingomyelins (SM)	rs4902242	chr14:64230089	C / T	0.0644	0.0092	2.56e-12	SGPP1	SGPP1
675.543	SM(32:1)	Sphingolipids (SP)	Phosphosphingolipids	Sphingomyelins (SM)	rs4902242	chr14:64230089	C / T	0.0684	0.0088	1.083e-14	SGPP1	SGPP1
733.55	SM(32:1)+AcO-	Sphingolipids (SP)	Phosphosphingolipids	Sphingomyelins (SM)	rs4902242	chr14:64230089	C / T	0.0738	0.0102	6.049e-13	SGPP1	SGPP1
659.514	SM(31:1)-H-	Sphingolipids (SP)	Phosphosphingolipids	Sphingomyelins (SM)	rs7160525	chr14:64232220	A / G	0.0782	0.0075	3.628e-25	SGPP1	SGPP1
675.543	SM(32:1)	Sphingolipids (SP)	Phosphosphingolipids	Sphingomyelins (SM)	rs7160525	chr14:64232220	A / G	0.0891	0.0073	4.04e-34	SGPP1	SGPP1
733.55	SM(32:1)+AcO-	Sphingolipids (SP)	Phosphosphingolipids	Sphingomyelins (SM)	rs7160525	chr14:64232220	A / G	0.0897	0.0085	2.487e-26	SGPP1	SGPP1
773.653	SM(39:1)	Sphingolipids (SP)	Phosphosphingolipids	Sphingomyelins (SM)	rs7160525	chr14:64232220	A / G	0.058	0.0092	2.358e-10	SGPP1	SGPP1
659.514	SM(31:1)-H-	Sphingolipids (SP)	Phosphosphingolipids	Sphingomyelins (SM)	rs17101394	chr14:64232386	A / G	0.0768	0.0078	1.036e-22	SGPP1	SGPP1
675.543	SM(32:1)	Sphingolipids (SP)	Phosphosphingolipids	Sphingomyelins (SM)	rs17101394	chr14:64232386	A / G	0.0891	0.0075	2.293e-32	SGPP1	SGPP1
733.55	SM(32:1)+AcO-	Sphingolipids (SP)	Phosphosphingolipids	Sphingomyelins (SM)	rs17101394	chr14:64232386	A / G	0.0896	0.0087	1.02e-24	SGPP1	SGPP1
659.514	SM(31:1)-H-	Sphingolipids (SP)	Phosphosphingolipids	Sphingomyelins (SM)	chr14:64232517:D	chr14:64232517	T / TAA	0.0785	0.0077	3.284e-24	SGPP1	SGPP1
675.543	SM(32:1)	Sphingolipids (SP)	Phosphosphingolipids	Sphingomyelins (SM)	chr14:64232517:D	chr14:64232517	T / TAA	0.0905	0.0074	3.805e-34	SGPP1	SGPP1
733.55	SM(32:1)+AcO-	Sphingolipids (SP)	Phosphosphingolipids	Sphingomyelins (SM)	chr14:64232517:D	chr14:64232517	T / TAA	0.0907	0.0086	4.302e-26	SGPP1	SGPP1
773.653	SM(39:1)	Sphingolipids (SP)	Phosphosphingolipids	Sphingomyelins (SM)	chr14:64232517:D	chr14:64232517	T / TAA	0.0589	0.0094	3.238e-10	SGPP1	SGPP1
659.514	SM(31:1)-H-	Sphingolipids (SP)	Phosphosphingolipids	Sphingomyelins (SM)	rs8008068	chr14:64233717	G / A	0.0781	0.0075	4.573e-25	SGPP1	SGPP1
675.543	SM(32:1)	Sphingolipids (SP)	Phosphosphingolipids	Sphingomyelins (SM)	rs8008068	chr14:64233717	G / A	0.089	0.0072	1.071e-34	SGPP1	SGPP1
733.55	SM(32:1)+AcO-	Sphingolipids (SP)	Phosphosphingolipids	Sphingomyelins (SM)	rs8008068	chr14:64233717	G / A	0.0895	0.0085	3.337e-26	SGPP1	SGPP1
773.653	SM(39:1)	Sphingolipids (SP)	Phosphosphingolipids	Sphingomyelins (SM)	rs8008068	chr14:64233717	G / A	0.058	0.0092	2.399e-10	SGPP1	SGPP1
659.514	SM(31:1)-H-	Sphingolipids (SP)	Phosphosphingolipids	Sphingomyelins (SM)	rs8008070	chr14:64233720	T / A	0.0772	0.0075	1.389e-24	SGPP1	SGPP1
675.543	SM(32:1)	Sphingolipids (SP)	Phosphosphingolipids	Sphingomyelins (SM)	rs8008070	chr14:64233720	T / A	0.0882	0.0072	4.013e-34	SGPP1	SGPP1
733.55	SM(32:1)+AcO-	Sphingolipids (SP)	Phosphosphingolipids	Sphingomyelins (SM)	rs8008070	chr14:64233720	T / A	0.0882	0.0085	1.612e-25	SGPP1	SGPP1
773.653	SM(39:1)	Sphingolipids (SP)	Phosphosphingolipids	Sphingomyelins (SM)	rs8008070	chr14:64233720	T / A	0.0574	0.0092	3.657e-10	SGPP1	SGPP1
659.514	SM(31:1)-H-	Sphingolipids (SP)	Phosphosphingolipids	Sphingomyelins (SM)	rs8012828	chr14:64233980	T / C	0.0767	0.0078	9.194e-23	SGPP1	SGPP1
675.543	SM(32:1)	Sphingolipids (SP)	Phosphosphingolipids	Sphingomyelins (SM)	rs8012828	chr14:64233980	T / C	0.0892	0.0075	1.396e-32	SGPP1	SGPP1
733.55	SM(32:1)+AcO-	Sphingolipids (SP)	Phosphosphingolipids	Sphingomyelins (SM)	rs8012828	chr14:64233980	T / C	0.0894	0.0087	7.029e-25	SGPP1	SGPP1
659.514	SM(31:1)-H-	Sphingolipids (SP)	Phosphosphingolipids	Sphingomyelins (SM)	rs34609767	chr14:64234034	G / T	0.0772	0.0075	1.523e-24	SGPP1	SGPP1
675.543	SM(32:1)	Sphingolipids (SP)	Phosphosphingolipids	Sphingomyelins (SM)	rs34609767	chr14:64234034	G / T	0.0881	0.0072	4.478e-34	SGPP1	SGPP1
733.55	SM(32:1)+AcO-	Sphingolipids (SP)	Phosphosphingolipids	Sphingomyelins (SM)	rs34609767	chr14:64234034	G / T	0.0882	0.0085	1.677e-25	SGPP1	SGPP1
773.653	SM(39:1)	Sphingolipids (SP)	Phosphosphingolipids	Sphingomyelins (SM)	rs34609767	chr14:64234034	G / T	0.0574	0.0092	3.561e-10	SGPP1	SGPP1
659.514	SM(31:1)-H-	Sphingolipids (SP)	Phosphosphingolipids	Sphingomyelins (SM)	rs4902243	chr14:64234243	G / A	0.0767	0.0078	9.163e-23	SGPP1	SGPP1
675.543	SM(32:1)	Sphingolipids (SP)	Phosphosphingolipids	Sphingomyelins (SM)	rs4902243	chr14:64234243	G / A	0.0892	0.0075	1.331e-32	SGPP1	SGPP1
733.55	SM(32:1)+AcO-	Sphingolipids (SP)	Phosphosphingolipids	Sphingomyelins (SM)	rs4902243	chr14:64234243	G / A	0.0895	0.0087	5.986e-25	SGPP1	SGPP1
659.514	SM(31:1)-H-	Sphingolipids (SP)	Phosphosphingolipids	Sphingomyelins (SM)	rs147822428	chr14:64234700	A / G	0.0893	0.0145	6.773e-10	SGPP1	SGPP1
675.543	SM(32:1)	Sphingolipids (SP)	Phosphosphingolipids	Sphingomyelins (SM)	rs147822428	chr14:64234700	A / G	0.1168	0.014	8.146e-17	SGPP1	SGPP1
733.55	SM(32:1)+AcO-	Sphingolipids (SP)	Phosphosphingolipids	Sphingomyelins (SM)	rs147822428	chr14:64234700	A / G	0.1113	0.0162	6.159e-12	SGPP1	SGPP1
675.543	SM(32:1)	Sphingolipids (SP)	Phosphosphingolipids	Sphingomyelins (SM)	rs17225497	chr14:64235070	T / G	0.0709	0.0106	2.021e-11	SGPP1	SGPP1
659.514	SM(31:1)-H-	Sphingolipids (SP)	Phosphosphingolipids	Sphingomyelins (SM)	rs7157785	chr14:64235556	T / G	0.0773	0.0075	4.314e-25	SGPP1	SGPP1
675.543	SM(32:1)	Sphingolipids (SP)	Phosphosphingolipids	Sphingomyelins (SM)	rs7157785	chr14:64235556	T / G	0.0882	0.0072	8.206e-35	SGPP1	SGPP1
733.55	SM(32:1)+AcO-	Sphingolipids (SP)	Phosphosphingolipids	Sphingomyelins (SM)	rs7157785	chr14:64235556	T / G	0.0886	0.0083	1.753e-26	SGPP1	SGPP1
773.653	SM(39:1)	Sphingolipids (SP)	Phosphosphingolipids	Sphingomyelins (SM)	rs7157785	chr14:64235556	T / G	0.057	0.0091	3.407e-10	SGPP1	SGPP1
659.514	SM(31:1)-H-	Sphingolipids (SP)	Phosphosphingolipids	Sphingomyelins (SM)	rs34817779	chr14:64236003	T / C	0.0771	0.0075	1.679e-24	SGPP1	SGPP1
675.543	SM(32:1)	Sphingolipids (SP)	Phosphosphingolipids	Sphingomyelins (SM)	rs34817779	chr14:64236003	T / C	0.0882	0.0073	6.337e-34	SGPP1	SGPP1
733.55	SM(32:1)+AcO-	Sphingolipids (SP)	Phosphosphingolipids	Sphingomyelins (SM)	rs34817779	chr14:64236003	T / C	0.0882	0.0085	1.742e-25	SGPP1	SGPP1
773.653	SM(39:1)	Sphingolipids (SP)	Phosphosphingolipids	Sphingomyelins (SM)	rs34817779	chr14:64236003	T / C	0.0575	0.0092	3.436e-10	SGPP1	SGPP1
659.514	SM(31:1)-H-	Sphingolipids (SP)	Phosphosphingolipids	Sphingomyelins (SM)	rs35372182	chr14:64236157	G / A	0.0773	0.0075	1.264e-24	SGPP1	SGPP1
675.543	SM(32:1)	Sphingolipids (SP)	Phosphosphingolipids	Sphingomyelins (SM)	rs35372182	chr14:64236157	G / A	0.088	0.0073	8.137e-34	SGPP1	SGPP1
733.55	SM(32:1)+AcO-	Sphingolipids (SP)	Phosphosphingolipids	Sphingomyelins (SM)	rs35372182	chr14:64236157	G / A	0.0882	0.0085	1.762e-25	SGPP1	SGPP1
773.653	SM(39:1)	Sphingolipids (SP)	Phosphosphingolipids	Sphingomyelins (SM)	rs35372182	chr14:64236157	G / A	0.0575	0.0092	3.409e-10	SGPP1	SGPP1
659.514	SM(31:1)-H-	Sphingolipids (SP)	Phosphosphingolipids	Sphingomyelins (SM)	rs12880341	chr14:64236191	C / T	0.0805	0.008	4.38e-24	SGPP1	SGPP1
675.543	SM(32:1)	Sphingolipids (SP)	Phosphosphingolipids	Sphingomyelins (SM)	rs12880341	chr14:64236191	C / T	0.0908	0.0076	1.585e-32	SGPP1	SGPP1
733.55	SM(32:1)+AcO-	Sphingolipids (SP)	Phosphosphingolipids	Sphingomyelins (SM)	rs12880341	chr14:64236191	C / T	0.0918	0.0089	4.684e-25	SGPP1	SGPP1
675.543	SM(32:1)	Sphingolipids (SP)	Phosphosphingolipids	Sphingomyelins (SM)	rs183105427	chr14:64236343	T / C	0.114	0.0178	1.589e-10	SGPP1	SGPP1
659.514	SM(31:1)-H-	Sphingolipids (SP)	Phosphosphingolipids	Sphingomyelins (SM)	rs12897637	chr14:64239351	C / T	0.0773	0.008	7.282e-22	SGPP1	SGPP1
675.543	SM(32:1)	Sphingolipids (SP)	Phosphosphingolipids	Sphingomyelins (SM)	rs12897637	chr14:64239351	C / T	0.0899	0.0078	5.36e-31	SGPP1	SGPP1
733.55	SM(32:1)+AcO-	Sphingolipids (SP)	Phosphosphingolipids	Sphingomyelins (SM)	rs12897637	chr14:64239351	C / T	0.09	0.009	1.15e-23	SGPP1	SGPP1
659.514	SM(31:1)-H-	Sphingolipids (SP)	Phosphosphingolipids	Sphingomyelins (SM)	rs12878001	chr14:64239629	G / T	0.0781	0.0079	3.879e-23	SGPP1	SGPP1
675.543	SM(32:1)	Sphingolipids (SP)	Phosphosphingolipids	Sphingomyelins (SM)	rs12878001	chr14:64239629	G / T	0.0891	0.0076	6.527e-32	SGPP1	SGPP1
733.55	SM(32:1)+AcO-	Sphingolipids (SP)	Phosphosphingolipids	Sphingomyelins (SM)	rs12878001	chr14:64239629	G / T	0.0897	0.0088	1.694e-24	SGPP1	SGPP1
659.514	SM(31:1)-H-	Sphingolipids (SP)	Phosphosphingolipids	Sphingomyelins (SM)	chr14:64239877:I	chr14:64239877	TTTTA / T	0.0781	0.0078	2.365e-23	SGPP1	SGPP1
675.543	SM(32:1)	Sphingolipids (SP)	Phosphosphingolipids	Sphingomyelins (SM)	chr14:64239877:I	chr14:64239877	TTTTA / T	0.0891	0.0076	4.346e-32	SGPP1	SGPP1
733.55	SM(32:1)+AcO-	Sphingolipids (SP)	Phosphosphingolipids	Sphingomyelins (SM)	chr14:64239877:I	chr14:64239877	TTTTA / T	0.09	0.0088	1.011e-24	SGPP1	SGPP1
773.653	SM(39:1)	Sphingolipids (SP)	Phosphosphingolipids	Sphingomyelins (SM)	chr14:64239877:I	chr14:64239877	TTTTA / T	0.0584	0.0095	8.487e-10	SGPP1	SGPP1
659.514	SM(31:1)-H-	Sphingolipids (SP)	Phosphosphingolipids	Sphingomyelins (SM)	rs12891651	chr14:64239959	A / C	0.0669	0.0094	1.116e-12	SGPP1	SGPP1
675.543	SM(32:1)	Sphingolipids (SP)	Phosphosphingolipids	Sphingomyelins (SM)	rs12891651	chr14:64239959	A / C	0.0733	0.009	5.458e-16	SGPP1	SGPP1
733.55	SM(32:1)+AcO-	Sphingolipids (SP)	Phosphosphingolipids	Sphingomyelins (SM)	rs12891651	chr14:64239959	A / C	0.0758	0.0105	5.954e-13	SGPP1	SGPP1
675.543	SM(32:1)	Sphingolipids (SP)	Phosphosphingolipids	Sphingomyelins (SM)	rs149096129	chr14:64240011	A / G	0.1132	0.0139	4.311e-16	SGPP1	SGPP1
733.55	SM(32:1)+AcO-	Sphingolipids (SP)	Phosphosphingolipids	Sphingomyelins (SM)	rs149096129	chr14:64240011	A / G	0.108	0.0162	2.417e-11	SGPP1	SGPP1
659.514	SM(31:1)-H-	Sphingolipids (SP)	Phosphosphingolipids	Sphingomyelins (SM)	rs79663590	chr14:64240676	G / A	0.0693	0.0091	3.42e-14	SGPP1	SGPP1
675.543	SM(32:1)	Sphingolipids (SP)	Phosphosphingolipids	Sphingomyelins (SM)	rs79663590	chr14:64240676	G / A	0.0894	0.0088	5.278e-24	SGPP1	SGPP1
733.55	SM(32:1)+AcO-	Sphingolipids (SP)	Phosphosphingolipids	Sphingomyelins (SM)	rs79663590	chr14:64240676	G / A	0.0814	0.0102	1.566e-15	SGPP1	SGPP1
659.514	SM(31:1)-H-	Sphingolipids (SP)	Phosphosphingolipids	Sphingomyelins (SM)	rs113188193	chr14:64240903	C / T	0.0663	0.0092	4.383e-13	SGPP1	SGPP1
675.543	SM(32:1)	Sphingolipids (SP)	Phosphosphingolipids	Sphingomyelins (SM)	rs113188193	chr14:64240903	C / T	0.0871	0.0088	7.331e-23	SGPP1	SGPP1
733.55	SM(32:1)+AcO-	Sphingolipids (SP)	Phosphosphingolipids	Sphingomyelins (SM)	rs113188193	chr14:64240903	C / T	0.0776	0.0103	4.374e-14	SGPP1	SGPP1
675.543	SM(32:1)	Sphingolipids (SP)	Phosphosphingolipids	Sphingomyelins (SM)	rs142969393	chr14:64241684	G / A	0.1163	0.0144	6.261e-16	SGPP1	SGPP1
733.55	SM(32:1)+AcO-	Sphingolipids (SP)	Phosphosphingolipids	Sphingomyelins (SM)	rs142969393	chr14:64241684	G / A	0.11	0.0166	3.179e-11	SGPP1	SGPP1
675.543	SM(32:1)	Sphingolipids (SP)	Phosphosphingolipids	Sphingomyelins (SM)	rs116982134	chr14:64242855	C / T	0.1161	0.0144	7.764e-16	SGPP1	SGPP1
733.55	SM(32:1)+AcO-	Sphingolipids (SP)	Phosphosphingolipids	Sphingomyelins (SM)	rs116982134	chr14:64242855	C / T	0.1101	0.0166	3.046e-11	SGPP1	SGPP1
659.514	SM(31:1)-H-	Sphingolipids (SP)	Phosphosphingolipids	Sphingomyelins (SM)	rs12880477	chr14:64245433	A / C	0.0629	0.0092	1.017e-11	SGPP1	SGPP1
675.543	SM(32:1)	Sphingolipids (SP)	Phosphosphingolipids	Sphingomyelins (SM)	rs12880477	chr14:64245433	A / C	0.0832	0.0089	1.299e-20	SGPP1	SGPP1
733.55	SM(32:1)+AcO-	Sphingolipids (SP)	Phosphosphingolipids	Sphingomyelins (SM)	rs12880477	chr14:64245433	A / C	0.0734	0.0103	1.149e-12	SGPP1	SGPP1
675.543	SM(32:1)	Sphingolipids (SP)	Phosphosphingolipids	Sphingomyelins (SM)	rs11848860	chr14:64245938	A / G	0.1147	0.0144	1.314e-15	SGPP1	SGPP1
733.55	SM(32:1)+AcO-	Sphingolipids (SP)	Phosphosphingolipids	Sphingomyelins (SM)	rs11848860	chr14:64245938	A / G	0.11	0.0165	2.773e-11	SGPP1	SGPP1
675.543	SM(32:1)	Sphingolipids (SP)	Phosphosphingolipids	Sphingomyelins (SM)	rs146236048	chr14:64246248	C / T	0.1178	0.0143	2.008e-16	SGPP1	SGPP1
733.55	SM(32:1)+AcO-	Sphingolipids (SP)	Phosphosphingolipids	Sphingomyelins (SM)	rs146236048	chr14:64246248	C / T	0.112	0.0165	1.101e-11	SGPP1	SGPP1
659.514	SM(31:1)-H-	Sphingolipids (SP)	Phosphosphingolipids	Sphingomyelins (SM)	rs2356994	chr14:64246329	A / T	0.0629	0.0092	1.069e-11	SGPP1	SGPP1
675.543	SM(32:1)	Sphingolipids (SP)	Phosphosphingolipids	Sphingomyelins (SM)	rs2356994	chr14:64246329	A / T	0.0833	0.0089	1.291e-20	SGPP1	SGPP1
733.55	SM(32:1)+AcO-	Sphingolipids (SP)	Phosphosphingolipids	Sphingomyelins (SM)	rs2356994	chr14:64246329	A / T	0.0732	0.0103	1.322e-12	SGPP1	SGPP1
675.543	SM(32:1)	Sphingolipids (SP)	Phosphosphingolipids	Sphingomyelins (SM)	chr14:64247424:I	chr14:64247424	TA / T	0.1172	0.0143	2.949e-16	SGPP1	SGPP1
733.55	SM(32:1)+AcO-	Sphingolipids (SP)	Phosphosphingolipids	Sphingomyelins (SM)	chr14:64247424:I	chr14:64247424	TA / T	0.112	0.0165	1.068e-11	SGPP1	SGPP1
659.514	SM(31:1)-H-	Sphingolipids (SP)	Phosphosphingolipids	Sphingomyelins (SM)	rs8003797	chr14:64248549	C / T	0.0593	0.0092	9.23e-11	SGPP1	SGPP1
675.543	SM(32:1)	Sphingolipids (SP)	Phosphosphingolipids	Sphingomyelins (SM)	rs8003797	chr14:64248549	C / T	0.0784	0.0089	8.753e-19	SGPP1	SGPP1
733.55	SM(32:1)+AcO-	Sphingolipids (SP)	Phosphosphingolipids	Sphingomyelins (SM)	rs8003797	chr14:64248549	C / T	0.069	0.0102	1.488e-11	SGPP1	SGPP1
659.514	SM(31:1)-H-	Sphingolipids (SP)	Phosphosphingolipids	Sphingomyelins (SM)	rs35635100	chr14:64248929	T / C	0.0595	0.0092	1.086e-10	SGPP1	SGPP1
675.543	SM(32:1)	Sphingolipids (SP)	Phosphosphingolipids	Sphingomyelins (SM)	rs35635100	chr14:64248929	T / C	0.0784	0.0089	1.353e-18	SGPP1	SGPP1
733.55	SM(32:1)+AcO-	Sphingolipids (SP)	Phosphosphingolipids	Sphingomyelins (SM)	rs35635100	chr14:64248929	T / C	0.069	0.0103	1.907e-11	SGPP1	SGPP1
675.543	SM(32:1)	Sphingolipids (SP)	Phosphosphingolipids	Sphingomyelins (SM)	rs141720811	chr14:64254522	T / C	0.1122	0.0143	4.23e-15	SGPP1	SGPP1
733.55	SM(32:1)+AcO-	Sphingolipids (SP)	Phosphosphingolipids	Sphingomyelins (SM)	rs141720811	chr14:64254522	T / C	0.109	0.0165	3.919e-11	SGPP1	SGPP1
675.543	SM(32:1)	Sphingolipids (SP)	Phosphosphingolipids	Sphingomyelins (SM)	rs114540020	chr14:64255411	G / A	0.1122	0.0143	4.23e-15	SGPP1	SGPP1
733.55	SM(32:1)+AcO-	Sphingolipids (SP)	Phosphosphingolipids	Sphingomyelins (SM)	rs114540020	chr14:64255411	G / A	0.109	0.0165	3.919e-11	SGPP1	SGPP1
675.543	SM(32:1)	Sphingolipids (SP)	Phosphosphingolipids	Sphingomyelins (SM)	rs115005660	chr14:64264458	T / C	0.1109	0.0141	3.654e-15	SYNE2	SGPP1
733.55	SM(32:1)+AcO-	Sphingolipids (SP)	Phosphosphingolipids	Sphingomyelins (SM)	rs115005660	chr14:64264458	T / C	0.107	0.0162	4.53e-11	SYNE2	SGPP1
675.543	SM(32:1)	Sphingolipids (SP)	Phosphosphingolipids	Sphingomyelins (SM)	rs186113455	chr14:64268359	C / T	0.1147	0.0176	6.61e-11	SYNE2	SGPP1
675.543	SM(32:1)	Sphingolipids (SP)	Phosphosphingolipids	Sphingomyelins (SM)	rs139820814	chr14:64272957	A / G	0.1014	0.0163	5.651e-10	SYNE2	SGPP1
675.543	SM(32:1)	Sphingolipids (SP)	Phosphosphingolipids	Sphingomyelins (SM)	rs116931617	chr14:64274105	C / G	0.1084	0.0141	1.555e-14	SYNE2	SGPP1
733.55	SM(32:1)+AcO-	Sphingolipids (SP)	Phosphosphingolipids	Sphingomyelins (SM)	rs116931617	chr14:64274105	C / G	0.1058	0.0163	8.808e-11	SYNE2	SGPP1
675.543	SM(32:1)	Sphingolipids (SP)	Phosphosphingolipids	Sphingomyelins (SM)	rs143928911	chr14:64277475	G / A	0.1102	0.0143	1.142e-14	SYNE2	SGPP1
733.55	SM(32:1)+AcO-	Sphingolipids (SP)	Phosphosphingolipids	Sphingomyelins (SM)	rs143928911	chr14:64277475	G / A	0.1061	0.0164	9.133e-11	SYNE2	SGPP1
675.543	SM(32:1)	Sphingolipids (SP)	Phosphosphingolipids	Sphingomyelins (SM)	rs142689528	chr14:64281816	G / A	0.1021	0.0138	1.395e-13	SYNE2	SGPP1
733.55	SM(32:1)+AcO-	Sphingolipids (SP)	Phosphosphingolipids	Sphingomyelins (SM)	rs142689528	chr14:64281816	G / A	0.0982	0.0158	5.555e-10	SYNE2	SGPP1
659.514	SM(31:1)-H-	Sphingolipids (SP)	Phosphosphingolipids	Sphingomyelins (SM)	rs36144365	chr14:64281937	C / T	0.0825	0.0134	6.385e-10	SYNE2	SGPP1
675.543	SM(32:1)	Sphingolipids (SP)	Phosphosphingolipids	Sphingomyelins (SM)	rs36144365	chr14:64281937	C / T	0.0797	0.013	8.497e-10	SYNE2	SGPP1
733.55	SM(32:1)+AcO-	Sphingolipids (SP)	Phosphosphingolipids	Sphingomyelins (SM)	rs36144365	chr14:64281937	C / T	0.1009	0.015	1.799e-11	SYNE2	SGPP1
675.543	SM(32:1)	Sphingolipids (SP)	Phosphosphingolipids	Sphingomyelins (SM)	rs77115255	chr14:64287430	G / A	0.1141	0.0143	1.229e-15	SYNE2	SGPP1
733.55	SM(32:1)+AcO-	Sphingolipids (SP)	Phosphosphingolipids	Sphingomyelins (SM)	rs77115255	chr14:64287430	G / A	0.1113	0.0164	1.261e-11	SYNE2	SGPP1
675.543	SM(32:1)	Sphingolipids (SP)	Phosphosphingolipids	Sphingomyelins (SM)	rs8007407	chr14:64289629	A / G	0.1146	0.0144	1.527e-15	SYNE2	SGPP1
733.55	SM(32:1)+AcO-	Sphingolipids (SP)	Phosphosphingolipids	Sphingomyelins (SM)	rs8007407	chr14:64289629	A / G	0.1126	0.0165	8.881e-12	SYNE2	SGPP1
675.543	SM(32:1)	Sphingolipids (SP)	Phosphosphingolipids	Sphingomyelins (SM)	rs141002745	chr14:64289988	T / C	0.1113	0.0142	5.419e-15	SYNE2	SGPP1
733.55	SM(32:1)+AcO-	Sphingolipids (SP)	Phosphosphingolipids	Sphingomyelins (SM)	rs141002745	chr14:64289988	T / C	0.1107	0.0164	1.615e-11	SYNE2	SGPP1
675.543	SM(32:1)	Sphingolipids (SP)	Phosphosphingolipids	Sphingomyelins (SM)	rs146819908	chr14:64297720	A / G	0.1135	0.0142	1.023e-15	SYNE2	SGPP1
733.55	SM(32:1)+AcO-	Sphingolipids (SP)	Phosphosphingolipids	Sphingomyelins (SM)	rs146819908	chr14:64297720	A / G	0.1104	0.0163	1.23e-11	SYNE2	SGPP1
675.543	SM(32:1)	Sphingolipids (SP)	Phosphosphingolipids	Sphingomyelins (SM)	rs117393850	chr14:64299069	A / G	0.1149	0.0144	1.406e-15	SYNE2	SGPP1
733.55	SM(32:1)+AcO-	Sphingolipids (SP)	Phosphosphingolipids	Sphingomyelins (SM)	rs117393850	chr14:64299069	A / G	0.1132	0.0166	9.522e-12	SYNE2	SGPP1
675.543	SM(32:1)	Sphingolipids (SP)	Phosphosphingolipids	Sphingomyelins (SM)	rs117152834	chr14:64300828	T / C	0.1149	0.0144	1.406e-15	SYNE2	SGPP1
733.55	SM(32:1)+AcO-	Sphingolipids (SP)	Phosphosphingolipids	Sphingomyelins (SM)	rs117152834	chr14:64300828	T / C	0.1132	0.0166	9.522e-12	SYNE2	SGPP1
675.543	SM(32:1)	Sphingolipids (SP)	Phosphosphingolipids	Sphingomyelins (SM)	rs149449980	chr14:64301005	T / C	0.1086	0.0141	1.182e-14	SYNE2	SGPP1
733.55	SM(32:1)+AcO-	Sphingolipids (SP)	Phosphosphingolipids	Sphingomyelins (SM)	rs149449980	chr14:64301005	T / C	0.1076	0.0161	2.219e-11	SYNE2	SGPP1
675.543	SM(32:1)	Sphingolipids (SP)	Phosphosphingolipids	Sphingomyelins (SM)	rs148202809	chr14:64301111	T / C	0.115	0.0144	1.327e-15	SYNE2	SGPP1
733.55	SM(32:1)+AcO-	Sphingolipids (SP)	Phosphosphingolipids	Sphingomyelins (SM)	rs148202809	chr14:64301111	T / C	0.1135	0.0166	7.952e-12	SYNE2	SGPP1
675.543	SM(32:1)	Sphingolipids (SP)	Phosphosphingolipids	Sphingomyelins (SM)	rs144465871	chr14:64302825	A / G	0.1149	0.0144	1.406e-15	SYNE2	SGPP1
733.55	SM(32:1)+AcO-	Sphingolipids (SP)	Phosphosphingolipids	Sphingomyelins (SM)	rs144465871	chr14:64302825	A / G	0.1132	0.0166	9.522e-12	SYNE2	SGPP1
675.543	SM(32:1)	Sphingolipids (SP)	Phosphosphingolipids	Sphingomyelins (SM)	rs117030110	chr14:64303835	G / A	0.1149	0.0144	1.406e-15	SYNE2	SGPP1
733.55	SM(32:1)+AcO-	Sphingolipids (SP)	Phosphosphingolipids	Sphingomyelins (SM)	rs117030110	chr14:64303835	G / A	0.1132	0.0166	9.522e-12	SYNE2	SGPP1
675.543	SM(32:1)	Sphingolipids (SP)	Phosphosphingolipids	Sphingomyelins (SM)	chr14:64304457:I	chr14:64304457	AC / A	0.1149	0.0144	1.406e-15	SYNE2	SGPP1
733.55	SM(32:1)+AcO-	Sphingolipids (SP)	Phosphosphingolipids	Sphingomyelins (SM)	chr14:64304457:I	chr14:64304457	AC / A	0.1132	0.0166	9.522e-12	SYNE2	SGPP1
675.543	SM(32:1)	Sphingolipids (SP)	Phosphosphingolipids	Sphingomyelins (SM)	rs75958579	chr14:64306334	A / G	0.1149	0.0144	1.406e-15	SYNE2	SGPP1
733.55	SM(32:1)+AcO-	Sphingolipids (SP)	Phosphosphingolipids	Sphingomyelins (SM)	rs75958579	chr14:64306334	A / G	0.1132	0.0166	9.522e-12	SYNE2	SGPP1
675.543	SM(32:1)	Sphingolipids (SP)	Phosphosphingolipids	Sphingomyelins (SM)	rs145218204	chr14:64307928	T / C	0.1149	0.0144	1.406e-15	SYNE2	SGPP1
733.55	SM(32:1)+AcO-	Sphingolipids (SP)	Phosphosphingolipids	Sphingomyelins (SM)	rs145218204	chr14:64307928	T / C	0.1132	0.0166	9.522e-12	SYNE2	SGPP1
659.514	SM(31:1)-H-	Sphingolipids (SP)	Phosphosphingolipids	Sphingomyelins (SM)	chr14:64308553:I	chr14:64308553	TC / T	0.0917	0.0147	4.145e-10	SYNE2	SGPP1
675.543	SM(32:1)	Sphingolipids (SP)	Phosphosphingolipids	Sphingomyelins (SM)	chr14:64308553:I	chr14:64308553	TC / T	0.1141	0.0143	1.509e-15	SYNE2	SGPP1
733.55	SM(32:1)+AcO-	Sphingolipids (SP)	Phosphosphingolipids	Sphingomyelins (SM)	chr14:64308553:I	chr14:64308553	TC / T	0.1156	0.0164	1.775e-12	SYNE2	SGPP1
675.543	SM(32:1)	Sphingolipids (SP)	Phosphosphingolipids	Sphingomyelins (SM)	rs139278298	chr14:64311814	A / T	0.1149	0.0144	1.379e-15	SYNE2	SGPP1
733.55	SM(32:1)+AcO-	Sphingolipids (SP)	Phosphosphingolipids	Sphingomyelins (SM)	rs139278298	chr14:64311814	A / T	0.1132	0.0166	9.394e-12	SYNE2	SGPP1
675.543	SM(32:1)	Sphingolipids (SP)	Phosphosphingolipids	Sphingomyelins (SM)	rs117850402	chr14:64312497	T / C	0.1136	0.0144	2.43e-15	SYNE2	SGPP1
733.55	SM(32:1)+AcO-	Sphingolipids (SP)	Phosphosphingolipids	Sphingomyelins (SM)	rs117850402	chr14:64312497	T / C	0.1121	0.0166	1.26e-11	SYNE2	SGPP1
675.543	SM(32:1)	Sphingolipids (SP)	Phosphosphingolipids	Sphingomyelins (SM)	rs138410811	chr14:64316180	C / T	0.1148	0.0144	1.565e-15	SYNE2	SGPP1
733.55	SM(32:1)+AcO-	Sphingolipids (SP)	Phosphosphingolipids	Sphingomyelins (SM)	rs138410811	chr14:64316180	C / T	0.1132	0.0166	9.534e-12	SYNE2	SGPP1
675.543	SM(32:1)	Sphingolipids (SP)	Phosphosphingolipids	Sphingomyelins (SM)	rs143315154	chr14:64319689	T / C	0.1124	0.0143	4.062e-15	SYNE2	SGPP1
733.55	SM(32:1)+AcO-	Sphingolipids (SP)	Phosphosphingolipids	Sphingomyelins (SM)	rs143315154	chr14:64319689	T / C	0.1105	0.0166	2.738e-11	SYNE2	SGPP1
675.543	SM(32:1)	Sphingolipids (SP)	Phosphosphingolipids	Sphingomyelins (SM)	rs118024635	chr14:64326975	A / C	0.1149	0.0144	1.536e-15	SYNE2	SGPP1
733.55	SM(32:1)+AcO-	Sphingolipids (SP)	Phosphosphingolipids	Sphingomyelins (SM)	rs118024635	chr14:64326975	A / C	0.1132	0.0166	9.957e-12	SYNE2	SGPP1
675.543	SM(32:1)	Sphingolipids (SP)	Phosphosphingolipids	Sphingomyelins (SM)	chr14:64327695:D	chr14:64327695	A / AC	0.1149	0.0144	1.536e-15	SYNE2	SGPP1
733.55	SM(32:1)+AcO-	Sphingolipids (SP)	Phosphosphingolipids	Sphingomyelins (SM)	chr14:64327695:D	chr14:64327695	A / AC	0.1132	0.0166	9.957e-12	SYNE2	SGPP1
675.543	SM(32:1)	Sphingolipids (SP)	Phosphosphingolipids	Sphingomyelins (SM)	rs144245540	chr14:64332488	G / A	0.1066	0.0134	1.727e-15	SYNE2	SGPP1
733.55	SM(32:1)+AcO-	Sphingolipids (SP)	Phosphosphingolipids	Sphingomyelins (SM)	rs144245540	chr14:64332488	G / A	0.1053	0.0154	8.659e-12	SYNE2	SGPP1
675.543	SM(32:1)	Sphingolipids (SP)	Phosphosphingolipids	Sphingomyelins (SM)	chr14:64333685:I	chr14:64333685	GA / G	0.1146	0.0145	2.448e-15	SYNE2	SGPP1
733.55	SM(32:1)+AcO-	Sphingolipids (SP)	Phosphosphingolipids	Sphingomyelins (SM)	chr14:64333685:I	chr14:64333685	GA / G	0.1128	0.0166	1.164e-11	SYNE2	SGPP1
675.543	SM(32:1)	Sphingolipids (SP)	Phosphosphingolipids	Sphingomyelins (SM)	rs149809141	chr14:64339365	A / G	0.1138	0.0145	3.873e-15	SYNE2	SGPP1
733.55	SM(32:1)+AcO-	Sphingolipids (SP)	Phosphosphingolipids	Sphingomyelins (SM)	rs149809141	chr14:64339365	A / G	0.1118	0.0166	1.903e-11	SYNE2	SGPP1
675.543	SM(32:1)	Sphingolipids (SP)	Phosphosphingolipids	Sphingomyelins (SM)	rs79864379	chr14:64339767	C / G	0.1137	0.0145	4.017e-15	SYNE2	SGPP1
733.55	SM(32:1)+AcO-	Sphingolipids (SP)	Phosphosphingolipids	Sphingomyelins (SM)	rs79864379	chr14:64339767	C / G	0.1117	0.0166	1.957e-11	SYNE2	SGPP1
675.543	SM(32:1)	Sphingolipids (SP)	Phosphosphingolipids	Sphingomyelins (SM)	rs112697414	chr14:64340344	A / G	0.0699	0.0106	3.581e-11	SYNE2	SGPP1
675.543	SM(32:1)	Sphingolipids (SP)	Phosphosphingolipids	Sphingomyelins (SM)	rs4902250	chr14:64343703	T / C	0.0493	0.0079	4.874e-10	SYNE2	SGPP1
733.55	SM(32:1)+AcO-	Sphingolipids (SP)	Phosphosphingolipids	Sphingomyelins (SM)	rs4902250	chr14:64343703	T / C	0.0575	0.0092	4.005e-10	SYNE2	SGPP1
675.543	SM(32:1)	Sphingolipids (SP)	Phosphosphingolipids	Sphingomyelins (SM)	chr14:64345764:I	chr14:64345764	CA / C	0.049	0.0079	5.878e-10	SYNE2	SGPP1
733.55	SM(32:1)+AcO-	Sphingolipids (SP)	Phosphosphingolipids	Sphingomyelins (SM)	chr14:64345764:I	chr14:64345764	CA / C	0.0573	0.0092	4.716e-10	SYNE2	SGPP1
675.543	SM(32:1)	Sphingolipids (SP)	Phosphosphingolipids	Sphingomyelins (SM)	rs4459477	chr14:64346190	T / C	0.0485	0.0079	8.176e-10	SYNE2	SGPP1
733.55	SM(32:1)+AcO-	Sphingolipids (SP)	Phosphosphingolipids	Sphingomyelins (SM)	rs4459477	chr14:64346190	T / C	0.0563	0.0091	6.882e-10	SYNE2	SGPP1
675.543	SM(32:1)	Sphingolipids (SP)	Phosphosphingolipids	Sphingomyelins (SM)	rs66684280	chr14:64349595	T / G	0.049	0.0079	6.444e-10	SYNE2	SGPP1
733.55	SM(32:1)+AcO-	Sphingolipids (SP)	Phosphosphingolipids	Sphingomyelins (SM)	rs66684280	chr14:64349595	T / G	0.0575	0.0092	4.024e-10	SYNE2	SGPP1
675.543	SM(32:1)	Sphingolipids (SP)	Phosphosphingolipids	Sphingomyelins (SM)	rs8023195	chr14:64350775	C / G	0.049	0.008	7.041e-10	SYNE2	SGPP1
733.55	SM(32:1)+AcO-	Sphingolipids (SP)	Phosphosphingolipids	Sphingomyelins (SM)	rs8023195	chr14:64350775	C / G	0.0577	0.0092	3.591e-10	SYNE2	SGPP1
659.514	SM(31:1)-H-	Sphingolipids (SP)	Phosphosphingolipids	Sphingomyelins (SM)	rs34561759	chr14:64351684	A / G	0.0503	0.0082	8.494e-10	SYNE2	SGPP1
675.543	SM(32:1)	Sphingolipids (SP)	Phosphosphingolipids	Sphingomyelins (SM)	rs34561759	chr14:64351684	A / G	0.0493	0.008	5.715e-10	SYNE2	SGPP1
733.55	SM(32:1)+AcO-	Sphingolipids (SP)	Phosphosphingolipids	Sphingomyelins (SM)	rs34561759	chr14:64351684	A / G	0.0577	0.0092	3.162e-10	SYNE2	SGPP1
675.543	SM(32:1)	Sphingolipids (SP)	Phosphosphingolipids	Sphingomyelins (SM)	rs11158519	chr14:64364585	A / G	0.0545	0.0087	3.306e-10	SYNE2	SGPP1
675.543	SM(32:1)	Sphingolipids (SP)	Phosphosphingolipids	Sphingomyelins (SM)	rs12879919	chr14:64382350	G / A	0.0407	0.0066	6.997e-10	SYNE2	SGPP1
675.543	SM(32:1)	Sphingolipids (SP)	Phosphosphingolipids	Sphingomyelins (SM)	rs8007889	chr14:64386452	C / A	0.0405	0.0063	1.306e-10	SYNE2	SGPP1
675.543	SM(32:1)	Sphingolipids (SP)	Phosphosphingolipids	Sphingomyelins (SM)	rs8007892	chr14:64386454	G / A	0.0405	0.0063	1.306e-10	SYNE2	SGPP1
675.543	SM(32:1)	Sphingolipids (SP)	Phosphosphingolipids	Sphingomyelins (SM)	rs12889954	chr14:64387468	C / T	0.0397	0.0062	1.916e-10	SYNE2	SGPP1
766.574	PC-O(36:5)	Glycerophospholipids (GP)	Glycerophosphocholines	Phosphatidylcholines (PC)	rs10129316	chr14:67959100	T / C	0.0625	0.0077	3.535e-16	TMEM229B	PIGH-TMEM229B
767.559	PA(41:4)	Glycerophospholipids (GP)	Glycerophosphates	Phosphatic acids (PA)	rs10129316	chr14:67959100	T / C	0.0641	0.0078	2.261e-16	TMEM229B	PIGH-TMEM229B
825.592	SM(44:9)-H-	Sphingolipids (SP)	Phosphosphingolipids	Sphingomyelins (SM)	rs10129316	chr14:67959100	T / C	0.0742	0.0093	2.039e-15	TMEM229B	PIGH-TMEM229B
766.574	PC-O(36:5)	Glycerophospholipids (GP)	Glycerophosphocholines	Phosphatidylcholines (PC)	chr14:67960619:I	chr14:67960619	AT / A	0.062	0.0076	3.903e-16	TMEM229B	PIGH-TMEM229B
767.559	PA(41:4)	Glycerophospholipids (GP)	Glycerophosphates	Phosphatic acids (PA)	chr14:67960619:I	chr14:67960619	AT / A	0.0651	0.0078	4.647e-17	TMEM229B	PIGH-TMEM229B
825.592	SM(44:9)-H-	Sphingolipids (SP)	Phosphosphingolipids	Sphingomyelins (SM)	chr14:67960619:I	chr14:67960619	AT / A	0.0741	0.0093	1.794e-15	TMEM229B	PIGH-TMEM229B
766.574	PC-O(36:5)	Glycerophospholipids (GP)	Glycerophosphocholines	Phosphatidylcholines (PC)	rs10148645	chr14:67963700	T / A	-0.0467	0.0061	1.551e-14	TMEM229B	PIGH-TMEM229B
767.559	PA(41:4)	Glycerophospholipids (GP)	Glycerophosphates	Phosphatic acids (PA)	rs10148645	chr14:67963700	T / A	-0.0466	0.0062	4.01e-14	TMEM229B	PIGH-TMEM229B
825.592	SM(44:9)-H-	Sphingolipids (SP)	Phosphosphingolipids	Sphingomyelins (SM)	rs10148645	chr14:67963700	T / A	-0.0518	0.0074	2.964e-12	TMEM229B	PIGH-TMEM229B
766.574	PC-O(36:5)	Glycerophospholipids (GP)	Glycerophosphocholines	Phosphatidylcholines (PC)	rs12898179	chr14:67964171	C / T	-0.047	0.0061	9.695e-15	TMEM229B	PIGH-TMEM229B
767.559	PA(41:4)	Glycerophospholipids (GP)	Glycerophosphates	Phosphatic acids (PA)	rs12898179	chr14:67964171	C / T	-0.0471	0.0061	1.896e-14	TMEM229B	PIGH-TMEM229B
825.592	SM(44:9)-H-	Sphingolipids (SP)	Phosphosphingolipids	Sphingomyelins (SM)	rs12898179	chr14:67964171	C / T	-0.0526	0.0074	1.32e-12	TMEM229B	PIGH-TMEM229B
766.574	PC-O(36:5)	Glycerophospholipids (GP)	Glycerophosphocholines	Phosphatidylcholines (PC)	rs12897380	chr14:67964355	A / G	-0.0448	0.0057	3.493e-15	TMEM229B	PIGH-TMEM229B
767.559	PA(41:4)	Glycerophospholipids (GP)	Glycerophosphates	Phosphatic acids (PA)	rs12897380	chr14:67964355	A / G	-0.045	0.0058	6.905e-15	TMEM229B	PIGH-TMEM229B
825.592	SM(44:9)-H-	Sphingolipids (SP)	Phosphosphingolipids	Sphingomyelins (SM)	rs12897380	chr14:67964355	A / G	-0.0484	0.0069	2.921e-12	TMEM229B	PIGH-TMEM229B
766.574	PC-O(36:5)	Glycerophospholipids (GP)	Glycerophosphocholines	Phosphatidylcholines (PC)	rs12878807	chr14:67964688	A / T	-0.0715	0.0053	5.075e-41	TMEM229B	PIGH-TMEM229B
767.559	PA(41:4)	Glycerophospholipids (GP)	Glycerophosphates	Phosphatic acids (PA)	rs12878807	chr14:67964688	A / T	-0.0719	0.0054	4.935e-40	TMEM229B	PIGH-TMEM229B
825.592	SM(44:9)-H-	Sphingolipids (SP)	Phosphosphingolipids	Sphingomyelins (SM)	rs12878807	chr14:67964688	A / T	-0.08	0.0065	8.959e-35	TMEM229B	PIGH-TMEM229B
851.602	PG(37:0)+AcO-	Glycerophospholipids (GP)	Glycerophosphoglycerols	Phosphatidylglycerols (PG)	rs12878807	chr14:67964688	A / T	-0.0462	0.0067	5.739e-12	TMEM229B	PIGH-TMEM229B
766.574	PC-O(36:5)	Glycerophospholipids (GP)	Glycerophosphocholines	Phosphatidylcholines (PC)	rs11158671	chr14:67965452	A / G	-0.0713	0.0053	1.041e-40	TMEM229B	PIGH-TMEM229B
767.559	PA(41:4)	Glycerophospholipids (GP)	Glycerophosphates	Phosphatic acids (PA)	rs11158671	chr14:67965452	A / G	-0.0715	0.0054	1.313e-39	TMEM229B	PIGH-TMEM229B
825.592	SM(44:9)-H-	Sphingolipids (SP)	Phosphosphingolipids	Sphingomyelins (SM)	rs11158671	chr14:67965452	A / G	-0.08	0.0065	9.191e-35	TMEM229B	PIGH-TMEM229B
851.602	PG(37:0)+AcO-	Glycerophospholipids (GP)	Glycerophosphoglycerols	Phosphatidylglycerols (PG)	rs11158671	chr14:67965452	A / G	-0.0464	0.0067	4.486e-12	TMEM229B	PIGH-TMEM229B
766.574	PC-O(36:5)	Glycerophospholipids (GP)	Glycerophosphocholines	Phosphatidylcholines (PC)	rs11158672	chr14:67965851	G / C	-0.0481	0.0057	5.533e-17	TMEM229B	PIGH-TMEM229B
767.559	PA(41:4)	Glycerophospholipids (GP)	Glycerophosphates	Phosphatic acids (PA)	rs11158672	chr14:67965851	G / C	-0.0477	0.0058	2.331e-16	TMEM229B	PIGH-TMEM229B
825.592	SM(44:9)-H-	Sphingolipids (SP)	Phosphosphingolipids	Sphingomyelins (SM)	rs11158672	chr14:67965851	G / C	-0.0511	0.007	2.608e-13	TMEM229B	PIGH-TMEM229B
766.574	PC-O(36:5)	Glycerophospholipids (GP)	Glycerophosphocholines	Phosphatidylcholines (PC)	rs10873201	chr14:67966599	T / C	-0.0695	0.0053	4.097e-39	TMEM229B	PIGH-TMEM229B
767.559	PA(41:4)	Glycerophospholipids (GP)	Glycerophosphates	Phosphatic acids (PA)	rs10873201	chr14:67966599	T / C	-0.0701	0.0054	4.426e-38	TMEM229B	PIGH-TMEM229B
825.592	SM(44:9)-H-	Sphingolipids (SP)	Phosphosphingolipids	Sphingomyelins (SM)	rs10873201	chr14:67966599	T / C	-0.0783	0.0065	3.481e-33	TMEM229B	PIGH-TMEM229B
851.602	PG(37:0)+AcO-	Glycerophospholipids (GP)	Glycerophosphoglycerols	Phosphatidylglycerols (PG)	rs10873201	chr14:67966599	T / C	-0.044	0.0067	6.038e-11	TMEM229B	PIGH-TMEM229B
766.574	PC-O(36:5)	Glycerophospholipids (GP)	Glycerophosphocholines	Phosphatidylcholines (PC)	rs10873202	chr14:67966622	G / A	-0.0481	0.0057	3.749e-17	TMEM229B	PIGH-TMEM229B
767.559	PA(41:4)	Glycerophospholipids (GP)	Glycerophosphates	Phosphatic acids (PA)	rs10873202	chr14:67966622	G / A	-0.0479	0.0058	1.652e-16	TMEM229B	PIGH-TMEM229B
825.592	SM(44:9)-H-	Sphingolipids (SP)	Phosphosphingolipids	Sphingomyelins (SM)	rs10873202	chr14:67966622	G / A	-0.0511	0.007	2.204e-13	TMEM229B	PIGH-TMEM229B
766.574	PC-O(36:5)	Glycerophospholipids (GP)	Glycerophosphocholines	Phosphatidylcholines (PC)	rs61988187	chr14:67968840	A / G	0.0617	0.0082	6.761e-14	TMEM229B	PIGH-TMEM229B
767.559	PA(41:4)	Glycerophospholipids (GP)	Glycerophosphates	Phosphatic acids (PA)	rs61988187	chr14:67968840	A / G	0.0639	0.0084	2.918e-14	TMEM229B	PIGH-TMEM229B
825.592	SM(44:9)-H-	Sphingolipids (SP)	Phosphosphingolipids	Sphingomyelins (SM)	rs61988187	chr14:67968840	A / G	0.0763	0.0101	3.605e-14	TMEM229B	PIGH-TMEM229B
766.574	PC-O(36:5)	Glycerophospholipids (GP)	Glycerophosphocholines	Phosphatidylcholines (PC)	rs72719193	chr14:67969108	A / G	-0.0715	0.0053	5.38e-41	TMEM229B	PIGH-TMEM229B
767.559	PA(41:4)	Glycerophospholipids (GP)	Glycerophosphates	Phosphatic acids (PA)	rs72719193	chr14:67969108	A / G	-0.0717	0.0054	4.027e-40	TMEM229B	PIGH-TMEM229B
825.592	SM(44:9)-H-	Sphingolipids (SP)	Phosphosphingolipids	Sphingomyelins (SM)	rs72719193	chr14:67969108	A / G	-0.0799	0.0065	9.465e-35	TMEM229B	PIGH-TMEM229B
851.602	PG(37:0)+AcO-	Glycerophospholipids (GP)	Glycerophosphoglycerols	Phosphatidylglycerols (PG)	rs72719193	chr14:67969108	A / G	-0.0462	0.0067	5.715e-12	TMEM229B	PIGH-TMEM229B
766.574	PC-O(36:5)	Glycerophospholipids (GP)	Glycerophosphocholines	Phosphatidylcholines (PC)	rs11622515	chr14:67969294	C / T	-0.0423	0.0062	6.566e-12	TMEM229B	PIGH-TMEM229B
767.559	PA(41:4)	Glycerophospholipids (GP)	Glycerophosphates	Phosphatic acids (PA)	rs11622515	chr14:67969294	C / T	-0.0425	0.0063	1.196e-11	TMEM229B	PIGH-TMEM229B
766.574	PC-O(36:5)	Glycerophospholipids (GP)	Glycerophosphocholines	Phosphatidylcholines (PC)	rs11622608	chr14:67969550	C / T	-0.0447	0.0062	4.259e-13	TMEM229B	PIGH-TMEM229B
767.559	PA(41:4)	Glycerophospholipids (GP)	Glycerophosphates	Phosphatic acids (PA)	rs11622608	chr14:67969550	C / T	-0.0448	0.0062	6.645e-13	TMEM229B	PIGH-TMEM229B
825.592	SM(44:9)-H-	Sphingolipids (SP)	Phosphosphingolipids	Sphingomyelins (SM)	rs11622608	chr14:67969550	C / T	-0.0499	0.0075	3.04e-11	TMEM229B	PIGH-TMEM229B
766.574	PC-O(36:5)	Glycerophospholipids (GP)	Glycerophosphocholines	Phosphatidylcholines (PC)	rs11626910	chr14:67969761	A / G	-0.0446	0.0061	3.931e-13	TMEM229B	PIGH-TMEM229B
767.559	PA(41:4)	Glycerophospholipids (GP)	Glycerophosphates	Phosphatic acids (PA)	rs11626910	chr14:67969761	A / G	-0.0449	0.0062	6.371e-13	TMEM229B	PIGH-TMEM229B
825.592	SM(44:9)-H-	Sphingolipids (SP)	Phosphosphingolipids	Sphingomyelins (SM)	rs11626910	chr14:67969761	A / G	-0.05	0.0075	2.863e-11	TMEM229B	PIGH-TMEM229B
766.574	PC-O(36:5)	Glycerophospholipids (GP)	Glycerophosphocholines	Phosphatidylcholines (PC)	rs3818242	chr14:67970188	G / A	-0.0445	0.0061	4.336e-13	TMEM229B	PIGH-TMEM229B
767.559	PA(41:4)	Glycerophospholipids (GP)	Glycerophosphates	Phosphatic acids (PA)	rs3818242	chr14:67970188	G / A	-0.0449	0.0062	6.491e-13	TMEM229B	PIGH-TMEM229B
825.592	SM(44:9)-H-	Sphingolipids (SP)	Phosphosphingolipids	Sphingomyelins (SM)	rs3818242	chr14:67970188	G / A	-0.0501	0.0075	2.347e-11	TMEM229B	PIGH-TMEM229B
766.574	PC-O(36:5)	Glycerophospholipids (GP)	Glycerophosphocholines	Phosphatidylcholines (PC)	rs61988189	chr14:67970974	A / G	-0.0446	0.0061	3.889e-13	TMEM229B	PIGH-TMEM229B
767.559	PA(41:4)	Glycerophospholipids (GP)	Glycerophosphates	Phosphatic acids (PA)	rs61988189	chr14:67970974	A / G	-0.0448	0.0063	1.084e-12	TMEM229B	PIGH-TMEM229B
825.592	SM(44:9)-H-	Sphingolipids (SP)	Phosphosphingolipids	Sphingomyelins (SM)	rs61988189	chr14:67970974	A / G	-0.05	0.0075	2.695e-11	TMEM229B	PIGH-TMEM229B
766.574	PC-O(36:5)	Glycerophospholipids (GP)	Glycerophosphocholines	Phosphatidylcholines (PC)	rs61988190	chr14:67971136	T / C	-0.0443	0.0061	5.332e-13	TMEM229B	PIGH-TMEM229B
767.559	PA(41:4)	Glycerophospholipids (GP)	Glycerophosphates	Phosphatic acids (PA)	rs61988190	chr14:67971136	T / C	-0.0443	0.0063	1.794e-12	TMEM229B	PIGH-TMEM229B
825.592	SM(44:9)-H-	Sphingolipids (SP)	Phosphosphingolipids	Sphingomyelins (SM)	rs61988190	chr14:67971136	T / C	-0.0496	0.0075	3.597e-11	TMEM229B	PIGH-TMEM229B
766.574	PC-O(36:5)	Glycerophospholipids (GP)	Glycerophosphocholines	Phosphatidylcholines (PC)	chr14:67971612:D	chr14:67971612	C / CAAAACAAAAACA	-0.0433	0.0062	2.109e-12	TMEM229B	PIGH-TMEM229B
767.559	PA(41:4)	Glycerophospholipids (GP)	Glycerophosphates	Phosphatic acids (PA)	chr14:67971612:D	chr14:67971612	C / CAAAACAAAAACA	-0.0436	0.0063	4.033e-12	TMEM229B	PIGH-TMEM229B
825.592	SM(44:9)-H-	Sphingolipids (SP)	Phosphosphingolipids	Sphingomyelins (SM)	chr14:67971612:D	chr14:67971612	C / CAAAACAAAAACA	-0.0487	0.0076	1.157e-10	TMEM229B	PIGH-TMEM229B
766.574	PC-O(36:5)	Glycerophospholipids (GP)	Glycerophosphocholines	Phosphatidylcholines (PC)	chr14:67972423:D	chr14:67972423	T / TG	0.0627	0.0076	1.895e-16	TMEM229B	PIGH-TMEM229B
767.559	PA(41:4)	Glycerophospholipids (GP)	Glycerophosphates	Phosphatic acids (PA)	chr14:67972423:D	chr14:67972423	T / TG	0.0637	0.0078	2.69e-16	TMEM229B	PIGH-TMEM229B
825.592	SM(44:9)-H-	Sphingolipids (SP)	Phosphosphingolipids	Sphingomyelins (SM)	chr14:67972423:D	chr14:67972423	T / TG	0.0739	0.0093	2.621e-15	TMEM229B	PIGH-TMEM229B
766.574	PC-O(36:5)	Glycerophospholipids (GP)	Glycerophosphocholines	Phosphatidylcholines (PC)	rs28373080	chr14:67972763	C / T	-0.0481	0.0057	5.391e-17	TMEM229B	PIGH-TMEM229B
767.559	PA(41:4)	Glycerophospholipids (GP)	Glycerophosphates	Phosphatic acids (PA)	rs28373080	chr14:67972763	C / T	-0.0475	0.0059	4.97e-16	TMEM229B	PIGH-TMEM229B
825.592	SM(44:9)-H-	Sphingolipids (SP)	Phosphosphingolipids	Sphingomyelins (SM)	rs28373080	chr14:67972763	C / T	-0.0512	0.007	3.471e-13	TMEM229B	PIGH-TMEM229B
766.574	PC-O(36:5)	Glycerophospholipids (GP)	Glycerophosphocholines	Phosphatidylcholines (PC)	rs17093620	chr14:67972922	G / A	-0.0443	0.0061	5.451e-13	TMEM229B	PIGH-TMEM229B
767.559	PA(41:4)	Glycerophospholipids (GP)	Glycerophosphates	Phosphatic acids (PA)	rs17093620	chr14:67972922	G / A	-0.0443	0.0063	1.83e-12	TMEM229B	PIGH-TMEM229B
825.592	SM(44:9)-H-	Sphingolipids (SP)	Phosphosphingolipids	Sphingomyelins (SM)	rs17093620	chr14:67972922	G / A	-0.0497	0.0075	3.279e-11	TMEM229B	PIGH-TMEM229B
766.574	PC-O(36:5)	Glycerophospholipids (GP)	Glycerophosphocholines	Phosphatidylcholines (PC)	rs10140925	chr14:67973632	T / C	-0.0463	0.0059	4.597e-15	TMEM229B	PIGH-TMEM229B
767.559	PA(41:4)	Glycerophospholipids (GP)	Glycerophosphates	Phosphatic acids (PA)	rs10140925	chr14:67973632	T / C	-0.0462	0.006	1.312e-14	TMEM229B	PIGH-TMEM229B
825.592	SM(44:9)-H-	Sphingolipids (SP)	Phosphosphingolipids	Sphingomyelins (SM)	rs10140925	chr14:67973632	T / C	-0.0494	0.0072	5.733e-12	TMEM229B	PIGH-TMEM229B
766.574	PC-O(36:5)	Glycerophospholipids (GP)	Glycerophosphocholines	Phosphatidylcholines (PC)	rs10873203	chr14:67974505	T / G	-0.0464	0.0059	2.119e-15	TMEM229B	PIGH-TMEM229B
767.559	PA(41:4)	Glycerophospholipids (GP)	Glycerophosphates	Phosphatic acids (PA)	rs10873203	chr14:67974505	T / G	-0.0462	0.006	1.382e-14	TMEM229B	PIGH-TMEM229B
825.592	SM(44:9)-H-	Sphingolipids (SP)	Phosphosphingolipids	Sphingomyelins (SM)	rs10873203	chr14:67974505	T / G	-0.0495	0.0072	5.541e-12	TMEM229B	PIGH-TMEM229B
766.574	PC-O(36:5)	Glycerophospholipids (GP)	Glycerophosphocholines	Phosphatidylcholines (PC)	rs10144299	chr14:67974812	G / A	-0.0464	0.0059	3.688e-15	TMEM229B	PIGH-TMEM229B
767.559	PA(41:4)	Glycerophospholipids (GP)	Glycerophosphates	Phosphatic acids (PA)	rs10144299	chr14:67974812	G / A	-0.0464	0.006	1.064e-14	TMEM229B	PIGH-TMEM229B
825.592	SM(44:9)-H-	Sphingolipids (SP)	Phosphosphingolipids	Sphingomyelins (SM)	rs10144299	chr14:67974812	G / A	-0.0499	0.0072	3.619e-12	TMEM229B	PIGH-TMEM229B
766.574	PC-O(36:5)	Glycerophospholipids (GP)	Glycerophosphocholines	Phosphatidylcholines (PC)	rs10133655	chr14:67974928	C / T	-0.0447	0.0061	3.644e-13	TMEM229B	PIGH-TMEM229B
767.559	PA(41:4)	Glycerophospholipids (GP)	Glycerophosphates	Phosphatic acids (PA)	rs10133655	chr14:67974928	C / T	-0.0448	0.0063	1.06e-12	TMEM229B	PIGH-TMEM229B
825.592	SM(44:9)-H-	Sphingolipids (SP)	Phosphosphingolipids	Sphingomyelins (SM)	rs10133655	chr14:67974928	C / T	-0.0503	0.0075	2.502e-11	TMEM229B	PIGH-TMEM229B
766.574	PC-O(36:5)	Glycerophospholipids (GP)	Glycerophosphocholines	Phosphatidylcholines (PC)	rs11850406	chr14:67975328	G / A	-0.0473	0.0059	1.224e-15	TMEM229B	PIGH-TMEM229B
767.559	PA(41:4)	Glycerophospholipids (GP)	Glycerophosphates	Phosphatic acids (PA)	rs11850406	chr14:67975328	G / A	-0.0473	0.006	3.309e-15	TMEM229B	PIGH-TMEM229B
825.592	SM(44:9)-H-	Sphingolipids (SP)	Phosphosphingolipids	Sphingomyelins (SM)	rs11850406	chr14:67975328	G / A	-0.0507	0.0072	1.573e-12	TMEM229B	PIGH-TMEM229B
766.574	PC-O(36:5)	Glycerophospholipids (GP)	Glycerophosphocholines	Phosphatidylcholines (PC)	rs1077989	chr14:67975822	C / A	-0.0721	0.0053	1.173e-41	TMEM229B	PIGH-TMEM229B
767.559	PA(41:4)	Glycerophospholipids (GP)	Glycerophosphates	Phosphatic acids (PA)	rs1077989	chr14:67975822	C / A	-0.0723	0.0054	2.076e-40	TMEM229B	PIGH-TMEM229B
825.592	SM(44:9)-H-	Sphingolipids (SP)	Phosphosphingolipids	Sphingomyelins (SM)	rs1077989	chr14:67975822	C / A	-0.08	0.0065	8.764e-35	TMEM229B	PIGH-TMEM229B
851.602	PG(37:0)+AcO-	Glycerophospholipids (GP)	Glycerophosphoglycerols	Phosphatidylglycerols (PG)	rs1077989	chr14:67975822	C / A	-0.0458	0.0067	8.774e-12	TMEM229B	PIGH-TMEM229B
766.574	PC-O(36:5)	Glycerophospholipids (GP)	Glycerophosphocholines	Phosphatidylcholines (PC)	rs2004555	chr14:67976057	T / C	-0.0462	0.0059	4.155e-15	TMEM229B	PIGH-TMEM229B
767.559	PA(41:4)	Glycerophospholipids (GP)	Glycerophosphates	Phosphatic acids (PA)	rs2004555	chr14:67976057	T / C	-0.0457	0.006	1.782e-14	TMEM229B	PIGH-TMEM229B
825.592	SM(44:9)-H-	Sphingolipids (SP)	Phosphosphingolipids	Sphingomyelins (SM)	rs2004555	chr14:67976057	T / C	-0.0485	0.0072	1.518e-11	TMEM229B	PIGH-TMEM229B
766.574	PC-O(36:5)	Glycerophospholipids (GP)	Glycerophosphocholines	Phosphatidylcholines (PC)	rs1885041	chr14:67976325	T / C	-0.0727	0.0054	6.45e-42	TMEM229B	PIGH-TMEM229B
767.559	PA(41:4)	Glycerophospholipids (GP)	Glycerophosphates	Phosphatic acids (PA)	rs1885041	chr14:67976325	T / C	-0.0727	0.0054	7.542e-41	TMEM229B	PIGH-TMEM229B
825.592	SM(44:9)-H-	Sphingolipids (SP)	Phosphosphingolipids	Sphingomyelins (SM)	rs1885041	chr14:67976325	T / C	-0.0805	0.0065	4.979e-35	TMEM229B	PIGH-TMEM229B
851.602	PG(37:0)+AcO-	Glycerophospholipids (GP)	Glycerophosphoglycerols	Phosphatidylglycerols (PG)	rs1885041	chr14:67976325	T / C	-0.0458	0.0068	1.413e-11	TMEM229B	PIGH-TMEM229B
766.574	PC-O(36:5)	Glycerophospholipids (GP)	Glycerophosphocholines	Phosphatidylcholines (PC)	rs1885040	chr14:67976327	T / C	-0.0471	0.0059	1.186e-15	TMEM229B	PIGH-TMEM229B
767.559	PA(41:4)	Glycerophospholipids (GP)	Glycerophosphates	Phosphatic acids (PA)	rs1885040	chr14:67976327	T / C	-0.0467	0.006	4.34e-15	TMEM229B	PIGH-TMEM229B
825.592	SM(44:9)-H-	Sphingolipids (SP)	Phosphosphingolipids	Sphingomyelins (SM)	rs1885040	chr14:67976327	T / C	-0.0497	0.0071	3.303e-12	TMEM229B	PIGH-TMEM229B
766.574	PC-O(36:5)	Glycerophospholipids (GP)	Glycerophosphocholines	Phosphatidylcholines (PC)	chr14:67976744:I	chr14:67976744	TA / T	-0.0462	0.006	8.698e-15	TMEM229B	PIGH-TMEM229B
767.559	PA(41:4)	Glycerophospholipids (GP)	Glycerophosphates	Phosphatic acids (PA)	chr14:67976744:I	chr14:67976744	TA / T	-0.0459	0.006	2.635e-14	TMEM229B	PIGH-TMEM229B
825.592	SM(44:9)-H-	Sphingolipids (SP)	Phosphosphingolipids	Sphingomyelins (SM)	chr14:67976744:I	chr14:67976744	TA / T	-0.0494	0.0073	1.201e-11	TMEM229B	PIGH-TMEM229B
766.574	PC-O(36:5)	Glycerophospholipids (GP)	Glycerophosphocholines	Phosphatidylcholines (PC)	chr14:67976745:I	chr14:67976745	AAG / A	-0.047	0.0059	1.276e-15	TMEM229B	PIGH-TMEM229B
767.559	PA(41:4)	Glycerophospholipids (GP)	Glycerophosphates	Phosphatic acids (PA)	chr14:67976745:I	chr14:67976745	AAG / A	-0.0466	0.006	5.211e-15	TMEM229B	PIGH-TMEM229B
825.592	SM(44:9)-H-	Sphingolipids (SP)	Phosphosphingolipids	Sphingomyelins (SM)	chr14:67976745:I	chr14:67976745	AAG / A	-0.0496	0.0072	5.508e-12	TMEM229B	PIGH-TMEM229B
766.574	PC-O(36:5)	Glycerophospholipids (GP)	Glycerophosphocholines	Phosphatidylcholines (PC)	chr14:67976746:I	chr14:67976746	AG / A	-0.047	0.0059	1.276e-15	TMEM229B	PIGH-TMEM229B
767.559	PA(41:4)	Glycerophospholipids (GP)	Glycerophosphates	Phosphatic acids (PA)	chr14:67976746:I	chr14:67976746	AG / A	-0.0466	0.006	5.211e-15	TMEM229B	PIGH-TMEM229B
825.592	SM(44:9)-H-	Sphingolipids (SP)	Phosphosphingolipids	Sphingomyelins (SM)	chr14:67976746:I	chr14:67976746	AG / A	-0.0496	0.0072	5.324e-12	TMEM229B	PIGH-TMEM229B
766.574	PC-O(36:5)	Glycerophospholipids (GP)	Glycerophosphocholines	Phosphatidylcholines (PC)	rs7155830	chr14:67979557	A / G	-0.0427	0.0053	1.124e-15	TMEM229B	PIGH-TMEM229B
767.559	PA(41:4)	Glycerophospholipids (GP)	Glycerophosphates	Phosphatic acids (PA)	rs7155830	chr14:67979557	A / G	-0.0414	0.0054	1.9e-14	TMEM229B	PIGH-TMEM229B
825.592	SM(44:9)-H-	Sphingolipids (SP)	Phosphosphingolipids	Sphingomyelins (SM)	rs7155830	chr14:67979557	A / G	-0.0492	0.0065	3.716e-14	TMEM229B	PIGH-TMEM229B
766.574	PC-O(36:5)	Glycerophospholipids (GP)	Glycerophosphocholines	Phosphatidylcholines (PC)	rs7156144	chr14:67979713	A / G	-0.0456	0.0053	1.273e-17	TMEM229B	PIGH-TMEM229B
767.559	PA(41:4)	Glycerophospholipids (GP)	Glycerophosphates	Phosphatic acids (PA)	rs7156144	chr14:67979713	A / G	-0.044	0.0054	4.025e-16	TMEM229B	PIGH-TMEM229B
825.592	SM(44:9)-H-	Sphingolipids (SP)	Phosphosphingolipids	Sphingomyelins (SM)	rs7156144	chr14:67979713	A / G	-0.0516	0.0065	2.015e-15	TMEM229B	PIGH-TMEM229B
766.574	PC-O(36:5)	Glycerophospholipids (GP)	Glycerophosphocholines	Phosphatidylcholines (PC)	rs7155911	chr14:67979845	G / A	-0.0455	0.0053	1.443e-17	TMEM229B	PIGH-TMEM229B
767.559	PA(41:4)	Glycerophospholipids (GP)	Glycerophosphates	Phosphatic acids (PA)	rs7155911	chr14:67979845	G / A	-0.044	0.0054	4.269e-16	TMEM229B	PIGH-TMEM229B
825.592	SM(44:9)-H-	Sphingolipids (SP)	Phosphosphingolipids	Sphingomyelins (SM)	rs7155911	chr14:67979845	G / A	-0.0515	0.0065	2.299e-15	TMEM229B	PIGH-TMEM229B
766.574	PC-O(36:5)	Glycerophospholipids (GP)	Glycerophosphocholines	Phosphatidylcholines (PC)	rs12878949	chr14:67979977	G / A	-0.0418	0.0053	2.795e-15	TMEM229B	PIGH-TMEM229B
767.559	PA(41:4)	Glycerophospholipids (GP)	Glycerophosphates	Phosphatic acids (PA)	rs12878949	chr14:67979977	G / A	-0.0405	0.0054	7.301e-14	TMEM229B	PIGH-TMEM229B
825.592	SM(44:9)-H-	Sphingolipids (SP)	Phosphosphingolipids	Sphingomyelins (SM)	rs12878949	chr14:67979977	G / A	-0.048	0.0065	1.525e-13	TMEM229B	PIGH-TMEM229B
766.574	PC-O(36:5)	Glycerophospholipids (GP)	Glycerophosphocholines	Phosphatidylcholines (PC)	rs12878981	chr14:67980031	G / A	-0.042	0.0053	3.554e-15	TMEM229B	PIGH-TMEM229B
767.559	PA(41:4)	Glycerophospholipids (GP)	Glycerophosphates	Phosphatic acids (PA)	rs12878981	chr14:67980031	G / A	-0.0405	0.0054	6.848e-14	TMEM229B	PIGH-TMEM229B
825.592	SM(44:9)-H-	Sphingolipids (SP)	Phosphosphingolipids	Sphingomyelins (SM)	rs12878981	chr14:67980031	G / A	-0.0479	0.0065	1.712e-13	TMEM229B	PIGH-TMEM229B
766.574	PC-O(36:5)	Glycerophospholipids (GP)	Glycerophosphocholines	Phosphatidylcholines (PC)	rs12879556	chr14:67980074	C / G	-0.0419	0.0053	3.897e-15	TMEM229B	PIGH-TMEM229B
767.559	PA(41:4)	Glycerophospholipids (GP)	Glycerophosphates	Phosphatic acids (PA)	rs12879556	chr14:67980074	C / G	-0.0405	0.0054	6.696e-14	TMEM229B	PIGH-TMEM229B
825.592	SM(44:9)-H-	Sphingolipids (SP)	Phosphosphingolipids	Sphingomyelins (SM)	rs12879556	chr14:67980074	C / G	-0.0478	0.0065	1.906e-13	TMEM229B	PIGH-TMEM229B
766.574	PC-O(36:5)	Glycerophospholipids (GP)	Glycerophosphocholines	Phosphatidylcholines (PC)	rs10133618	chr14:67981403	C / G	-0.0418	0.0053	4.372e-15	TMEM229B	PIGH-TMEM229B
767.559	PA(41:4)	Glycerophospholipids (GP)	Glycerophosphates	Phosphatic acids (PA)	rs10133618	chr14:67981403	C / G	-0.0403	0.0054	8.593e-14	TMEM229B	PIGH-TMEM229B
825.592	SM(44:9)-H-	Sphingolipids (SP)	Phosphosphingolipids	Sphingomyelins (SM)	rs10133618	chr14:67981403	C / G	-0.0481	0.0065	1.125e-13	TMEM229B	PIGH-TMEM229B
766.574	PC-O(36:5)	Glycerophospholipids (GP)	Glycerophosphocholines	Phosphatidylcholines (PC)	chr14:67981696:I	chr14:67981696	CA / C	-0.0419	0.0054	9.771e-15	TMEM229B	PIGH-TMEM229B
767.559	PA(41:4)	Glycerophospholipids (GP)	Glycerophosphates	Phosphatic acids (PA)	chr14:67981696:I	chr14:67981696	CA / C	-0.0405	0.0055	1.464e-13	TMEM229B	PIGH-TMEM229B
825.592	SM(44:9)-H-	Sphingolipids (SP)	Phosphosphingolipids	Sphingomyelins (SM)	chr14:67981696:I	chr14:67981696	CA / C	-0.0476	0.0066	6.791e-13	TMEM229B	PIGH-TMEM229B
766.574	PC-O(36:5)	Glycerophospholipids (GP)	Glycerophosphocholines	Phosphatidylcholines (PC)	rs2273596	chr14:67981870	C / T	-0.0417	0.0054	1.151e-14	TMEM229B	PIGH-TMEM229B
767.559	PA(41:4)	Glycerophospholipids (GP)	Glycerophosphates	Phosphatic acids (PA)	rs2273596	chr14:67981870	C / T	-0.0405	0.0055	1.93e-13	TMEM229B	PIGH-TMEM229B
825.592	SM(44:9)-H-	Sphingolipids (SP)	Phosphosphingolipids	Sphingomyelins (SM)	rs2273596	chr14:67981870	C / T	-0.048	0.0066	3.49e-13	TMEM229B	PIGH-TMEM229B
766.574	PC-O(36:5)	Glycerophospholipids (GP)	Glycerophosphocholines	Phosphatidylcholines (PC)	chr14:67983111:D	chr14:67983111	G / GGA	-0.0427	0.0054	1.656e-15	TMEM229B	PIGH-TMEM229B
767.559	PA(41:4)	Glycerophospholipids (GP)	Glycerophosphates	Phosphatic acids (PA)	chr14:67983111:D	chr14:67983111	G / GGA	-0.0411	0.0054	3.752e-14	TMEM229B	PIGH-TMEM229B
825.592	SM(44:9)-H-	Sphingolipids (SP)	Phosphosphingolipids	Sphingomyelins (SM)	chr14:67983111:D	chr14:67983111	G / GGA	-0.047	0.0066	8.534e-13	TMEM229B	PIGH-TMEM229B
766.574	PC-O(36:5)	Glycerophospholipids (GP)	Glycerophosphocholines	Phosphatidylcholines (PC)	chr14:67983114:D	chr14:67983114	G / GA	-0.0421	0.0053	2.326e-15	TMEM229B	PIGH-TMEM229B
767.559	PA(41:4)	Glycerophospholipids (GP)	Glycerophosphates	Phosphatic acids (PA)	chr14:67983114:D	chr14:67983114	G / GA	-0.0407	0.0054	5.452e-14	TMEM229B	PIGH-TMEM229B
825.592	SM(44:9)-H-	Sphingolipids (SP)	Phosphosphingolipids	Sphingomyelins (SM)	chr14:67983114:D	chr14:67983114	G / GA	-0.0485	0.0065	6.816e-14	TMEM229B	PIGH-TMEM229B
766.574	PC-O(36:5)	Glycerophospholipids (GP)	Glycerophosphocholines	Phosphatidylcholines (PC)	chr14:67983346:I	chr14:67983346	TA / T	-0.0419	0.0053	3.147e-15	TMEM229B	PIGH-TMEM229B
767.559	PA(41:4)	Glycerophospholipids (GP)	Glycerophosphates	Phosphatic acids (PA)	chr14:67983346:I	chr14:67983346	TA / T	-0.0405	0.0054	6.848e-14	TMEM229B	PIGH-TMEM229B
825.592	SM(44:9)-H-	Sphingolipids (SP)	Phosphosphingolipids	Sphingomyelins (SM)	chr14:67983346:I	chr14:67983346	TA / T	-0.0485	0.0065	7.045e-14	TMEM229B	PIGH-TMEM229B
766.574	PC-O(36:5)	Glycerophospholipids (GP)	Glycerophosphocholines	Phosphatidylcholines (PC)	rs7160944	chr14:67983485	A / G	-0.0421	0.0053	2.233e-15	TMEM229B	PIGH-TMEM229B
767.559	PA(41:4)	Glycerophospholipids (GP)	Glycerophosphates	Phosphatic acids (PA)	rs7160944	chr14:67983485	A / G	-0.0407	0.0054	5.399e-14	TMEM229B	PIGH-TMEM229B
825.592	SM(44:9)-H-	Sphingolipids (SP)	Phosphosphingolipids	Sphingomyelins (SM)	rs7160944	chr14:67983485	A / G	-0.0482	0.0065	1.064e-13	TMEM229B	PIGH-TMEM229B
766.574	PC-O(36:5)	Glycerophospholipids (GP)	Glycerophosphocholines	Phosphatidylcholines (PC)	rs7160654	chr14:67983491	T / C	-0.0421	0.0053	2.233e-15	TMEM229B	PIGH-TMEM229B
767.559	PA(41:4)	Glycerophospholipids (GP)	Glycerophosphates	Phosphatic acids (PA)	rs7160654	chr14:67983491	T / C	-0.0407	0.0054	5.399e-14	TMEM229B	PIGH-TMEM229B
825.592	SM(44:9)-H-	Sphingolipids (SP)	Phosphosphingolipids	Sphingomyelins (SM)	rs7160654	chr14:67983491	T / C	-0.0482	0.0065	1.064e-13	TMEM229B	PIGH-TMEM229B
766.574	PC-O(36:5)	Glycerophospholipids (GP)	Glycerophosphocholines	Phosphatidylcholines (PC)	rs7140327	chr14:67983540	G / T	-0.0421	0.0053	2.233e-15	TMEM229B	PIGH-TMEM229B
767.559	PA(41:4)	Glycerophospholipids (GP)	Glycerophosphates	Phosphatic acids (PA)	rs7140327	chr14:67983540	G / T	-0.0407	0.0054	4.949e-14	TMEM229B	PIGH-TMEM229B
825.592	SM(44:9)-H-	Sphingolipids (SP)	Phosphosphingolipids	Sphingomyelins (SM)	rs7140327	chr14:67983540	G / T	-0.0482	0.0065	1.064e-13	TMEM229B	PIGH-TMEM229B
766.574	PC-O(36:5)	Glycerophospholipids (GP)	Glycerophosphocholines	Phosphatidylcholines (PC)	rs7140470	chr14:67983559	C / T	-0.0423	0.0053	1.691e-15	TMEM229B	PIGH-TMEM229B
767.559	PA(41:4)	Glycerophospholipids (GP)	Glycerophosphates	Phosphatic acids (PA)	rs7140470	chr14:67983559	C / T	-0.0408	0.0054	4.392e-14	TMEM229B	PIGH-TMEM229B
825.592	SM(44:9)-H-	Sphingolipids (SP)	Phosphosphingolipids	Sphingomyelins (SM)	rs7140470	chr14:67983559	C / T	-0.0481	0.0065	1.184e-13	TMEM229B	PIGH-TMEM229B
766.574	PC-O(36:5)	Glycerophospholipids (GP)	Glycerophosphocholines	Phosphatidylcholines (PC)	rs7161368	chr14:67983868	T / C	-0.0419	0.0053	1.677e-15	TMEM229B	PIGH-TMEM229B
767.559	PA(41:4)	Glycerophospholipids (GP)	Glycerophosphates	Phosphatic acids (PA)	rs7161368	chr14:67983868	T / C	-0.0405	0.0054	6.781e-14	TMEM229B	PIGH-TMEM229B
825.592	SM(44:9)-H-	Sphingolipids (SP)	Phosphosphingolipids	Sphingomyelins (SM)	rs7161368	chr14:67983868	T / C	-0.0475	0.0065	2.329e-13	TMEM229B	PIGH-TMEM229B
766.574	PC-O(36:5)	Glycerophospholipids (GP)	Glycerophosphocholines	Phosphatidylcholines (PC)	rs7144333	chr14:67984105	T / C	-0.0421	0.0053	2.369e-15	TMEM229B	PIGH-TMEM229B
767.559	PA(41:4)	Glycerophospholipids (GP)	Glycerophosphates	Phosphatic acids (PA)	rs7144333	chr14:67984105	T / C	-0.0407	0.0054	5.227e-14	TMEM229B	PIGH-TMEM229B
825.592	SM(44:9)-H-	Sphingolipids (SP)	Phosphosphingolipids	Sphingomyelins (SM)	rs7144333	chr14:67984105	T / C	-0.0481	0.0065	1.11e-13	TMEM229B	PIGH-TMEM229B
766.574	PC-O(36:5)	Glycerophospholipids (GP)	Glycerophosphocholines	Phosphatidylcholines (PC)	rs7144624	chr14:67984109	T / G	-0.0421	0.0053	2.888e-15	TMEM229B	PIGH-TMEM229B
767.559	PA(41:4)	Glycerophospholipids (GP)	Glycerophosphates	Phosphatic acids (PA)	rs7144624	chr14:67984109	T / G	-0.0406	0.0054	7.435e-14	TMEM229B	PIGH-TMEM229B
825.592	SM(44:9)-H-	Sphingolipids (SP)	Phosphosphingolipids	Sphingomyelins (SM)	rs7144624	chr14:67984109	T / G	-0.048	0.0065	1.247e-13	TMEM229B	PIGH-TMEM229B
766.574	PC-O(36:5)	Glycerophospholipids (GP)	Glycerophosphocholines	Phosphatidylcholines (PC)	rs1555399	chr14:67984370	A / T	-0.0421	0.0053	2.369e-15	TMEM229B	PIGH-TMEM229B
767.559	PA(41:4)	Glycerophospholipids (GP)	Glycerophosphates	Phosphatic acids (PA)	rs1555399	chr14:67984370	A / T	-0.0407	0.0054	5.227e-14	TMEM229B	PIGH-TMEM229B
825.592	SM(44:9)-H-	Sphingolipids (SP)	Phosphosphingolipids	Sphingomyelins (SM)	rs1555399	chr14:67984370	A / T	-0.0481	0.0065	1.11e-13	TMEM229B	PIGH-TMEM229B
766.574	PC-O(36:5)	Glycerophospholipids (GP)	Glycerophosphocholines	Phosphatidylcholines (PC)	rs1555398	chr14:67984373	G / C	-0.0423	0.0053	1.691e-15	TMEM229B	PIGH-TMEM229B
767.559	PA(41:4)	Glycerophospholipids (GP)	Glycerophosphates	Phosphatic acids (PA)	rs1555398	chr14:67984373	G / C	-0.0408	0.0054	4.252e-14	TMEM229B	PIGH-TMEM229B
825.592	SM(44:9)-H-	Sphingolipids (SP)	Phosphosphingolipids	Sphingomyelins (SM)	rs1555398	chr14:67984373	G / C	-0.048	0.0065	1.235e-13	TMEM229B	PIGH-TMEM229B
766.574	PC-O(36:5)	Glycerophospholipids (GP)	Glycerophosphocholines	Phosphatidylcholines (PC)	rs1555397	chr14:67984540	A / G	-0.0421	0.0053	2.369e-15	TMEM229B	PIGH-TMEM229B
767.559	PA(41:4)	Glycerophospholipids (GP)	Glycerophosphates	Phosphatic acids (PA)	rs1555397	chr14:67984540	A / G	-0.0407	0.0054	5.227e-14	TMEM229B	PIGH-TMEM229B
825.592	SM(44:9)-H-	Sphingolipids (SP)	Phosphosphingolipids	Sphingomyelins (SM)	rs1555397	chr14:67984540	A / G	-0.0481	0.0065	1.11e-13	TMEM229B	PIGH-TMEM229B
766.574	PC-O(36:5)	Glycerophospholipids (GP)	Glycerophosphocholines	Phosphatidylcholines (PC)	rs10143518	chr14:67984662	G / C	-0.0419	0.0053	3.124e-15	TMEM229B	PIGH-TMEM229B
767.559	PA(41:4)	Glycerophospholipids (GP)	Glycerophosphates	Phosphatic acids (PA)	rs10143518	chr14:67984662	G / C	-0.0405	0.0054	6.422e-14	TMEM229B	PIGH-TMEM229B
825.592	SM(44:9)-H-	Sphingolipids (SP)	Phosphosphingolipids	Sphingomyelins (SM)	rs10143518	chr14:67984662	G / C	-0.048	0.0065	1.331e-13	TMEM229B	PIGH-TMEM229B
766.574	PC-O(36:5)	Glycerophospholipids (GP)	Glycerophosphocholines	Phosphatidylcholines (PC)	rs11621977	chr14:67984737	G / T	-0.0419	0.0053	2.849e-15	TMEM229B	PIGH-TMEM229B
767.559	PA(41:4)	Glycerophospholipids (GP)	Glycerophosphates	Phosphatic acids (PA)	rs11621977	chr14:67984737	G / T	-0.0406	0.0054	5.888e-14	TMEM229B	PIGH-TMEM229B
825.592	SM(44:9)-H-	Sphingolipids (SP)	Phosphosphingolipids	Sphingomyelins (SM)	rs11621977	chr14:67984737	G / T	-0.0481	0.0065	1.146e-13	TMEM229B	PIGH-TMEM229B
766.574	PC-O(36:5)	Glycerophospholipids (GP)	Glycerophosphocholines	Phosphatidylcholines (PC)	rs11627207	chr14:67985000	T / G	-0.0422	0.0053	2.036e-15	TMEM229B	PIGH-TMEM229B
767.559	PA(41:4)	Glycerophospholipids (GP)	Glycerophosphates	Phosphatic acids (PA)	rs11627207	chr14:67985000	T / G	-0.0407	0.0054	4.792e-14	TMEM229B	PIGH-TMEM229B
825.592	SM(44:9)-H-	Sphingolipids (SP)	Phosphosphingolipids	Sphingomyelins (SM)	rs11627207	chr14:67985000	T / G	-0.0478	0.0065	1.663e-13	TMEM229B	PIGH-TMEM229B
766.574	PC-O(36:5)	Glycerophospholipids (GP)	Glycerophosphocholines	Phosphatidylcholines (PC)	rs1980614	chr14:67985332	A / G	-0.042	0.0053	2.449e-15	TMEM229B	PIGH-TMEM229B
767.559	PA(41:4)	Glycerophospholipids (GP)	Glycerophosphates	Phosphatic acids (PA)	rs1980614	chr14:67985332	A / G	-0.0407	0.0054	5.399e-14	TMEM229B	PIGH-TMEM229B
825.592	SM(44:9)-H-	Sphingolipids (SP)	Phosphosphingolipids	Sphingomyelins (SM)	rs1980614	chr14:67985332	A / G	-0.048	0.0065	1.343e-13	TMEM229B	PIGH-TMEM229B
766.574	PC-O(36:5)	Glycerophospholipids (GP)	Glycerophosphocholines	Phosphatidylcholines (PC)	rs11158675	chr14:67985357	T / G	-0.042	0.0053	2.449e-15	TMEM229B	PIGH-TMEM229B
767.559	PA(41:4)	Glycerophospholipids (GP)	Glycerophosphates	Phosphatic acids (PA)	rs11158675	chr14:67985357	T / G	-0.0407	0.0054	5.399e-14	TMEM229B	PIGH-TMEM229B
825.592	SM(44:9)-H-	Sphingolipids (SP)	Phosphosphingolipids	Sphingomyelins (SM)	rs11158675	chr14:67985357	T / G	-0.0479	0.0065	1.447e-13	TMEM229B	PIGH-TMEM229B
766.574	PC-O(36:5)	Glycerophospholipids (GP)	Glycerophosphocholines	Phosphatidylcholines (PC)	rs11158676	chr14:67985533	A / C	-0.0456	0.0053	1.322e-17	TMEM229B	PIGH-TMEM229B
767.559	PA(41:4)	Glycerophospholipids (GP)	Glycerophosphates	Phosphatic acids (PA)	rs11158676	chr14:67985533	A / C	-0.044	0.0054	3.715e-16	TMEM229B	PIGH-TMEM229B
825.592	SM(44:9)-H-	Sphingolipids (SP)	Phosphosphingolipids	Sphingomyelins (SM)	rs11158676	chr14:67985533	A / C	-0.0512	0.0065	4.705e-15	TMEM229B	PIGH-TMEM229B
766.574	PC-O(36:5)	Glycerophospholipids (GP)	Glycerophosphocholines	Phosphatidylcholines (PC)	rs11158677	chr14:67985703	C / T	-0.042	0.0053	2.686e-15	TMEM229B	PIGH-TMEM229B
767.559	PA(41:4)	Glycerophospholipids (GP)	Glycerophosphates	Phosphatic acids (PA)	rs11158677	chr14:67985703	C / T	-0.0406	0.0054	5.888e-14	TMEM229B	PIGH-TMEM229B
825.592	SM(44:9)-H-	Sphingolipids (SP)	Phosphosphingolipids	Sphingomyelins (SM)	rs11158677	chr14:67985703	C / T	-0.0479	0.0065	1.447e-13	TMEM229B	PIGH-TMEM229B
766.574	PC-O(36:5)	Glycerophospholipids (GP)	Glycerophosphocholines	Phosphatidylcholines (PC)	rs10873204	chr14:67985992	C / T	-0.0464	0.0053	3.571e-18	TMEM229B	PIGH-TMEM229B
767.559	PA(41:4)	Glycerophospholipids (GP)	Glycerophosphates	Phosphatic acids (PA)	rs10873204	chr14:67985992	C / T	-0.0449	0.0055	1.872e-16	TMEM229B	PIGH-TMEM229B
825.592	SM(44:9)-H-	Sphingolipids (SP)	Phosphosphingolipids	Sphingomyelins (SM)	rs10873204	chr14:67985992	C / T	-0.0522	0.0066	1.727e-15	TMEM229B	PIGH-TMEM229B
766.574	PC-O(36:5)	Glycerophospholipids (GP)	Glycerophosphocholines	Phosphatidylcholines (PC)	rs8019974	chr14:67986275	C / T	-0.0421	0.0053	2.387e-15	TMEM229B	PIGH-TMEM229B
767.559	PA(41:4)	Glycerophospholipids (GP)	Glycerophosphates	Phosphatic acids (PA)	rs8019974	chr14:67986275	C / T	-0.0406	0.0054	5.576e-14	TMEM229B	PIGH-TMEM229B
825.592	SM(44:9)-H-	Sphingolipids (SP)	Phosphosphingolipids	Sphingomyelins (SM)	rs8019974	chr14:67986275	C / T	-0.0478	0.0065	2.579e-13	TMEM229B	PIGH-TMEM229B
766.574	PC-O(36:5)	Glycerophospholipids (GP)	Glycerophosphocholines	Phosphatidylcholines (PC)	rs8019176	chr14:67986549	T / C	-0.0418	0.0053	3.475e-15	TMEM229B	PIGH-TMEM229B
767.559	PA(41:4)	Glycerophospholipids (GP)	Glycerophosphates	Phosphatic acids (PA)	rs8019176	chr14:67986549	T / C	-0.0405	0.0055	1.159e-13	TMEM229B	PIGH-TMEM229B
825.592	SM(44:9)-H-	Sphingolipids (SP)	Phosphosphingolipids	Sphingomyelins (SM)	rs8019176	chr14:67986549	T / C	-0.0478	0.0065	2.392e-13	TMEM229B	PIGH-TMEM229B
766.574	PC-O(36:5)	Glycerophospholipids (GP)	Glycerophosphocholines	Phosphatidylcholines (PC)	rs11158678	chr14:67987543	C / T	-0.0457	0.0054	1.993e-17	TMEM229B	PIGH-TMEM229B
767.559	PA(41:4)	Glycerophospholipids (GP)	Glycerophosphates	Phosphatic acids (PA)	rs11158678	chr14:67987543	C / T	-0.0443	0.0055	6.359e-16	TMEM229B	PIGH-TMEM229B
825.592	SM(44:9)-H-	Sphingolipids (SP)	Phosphosphingolipids	Sphingomyelins (SM)	rs11158678	chr14:67987543	C / T	-0.0519	0.0066	3.939e-15	TMEM229B	PIGH-TMEM229B
766.574	PC-O(36:5)	Glycerophospholipids (GP)	Glycerophosphocholines	Phosphatidylcholines (PC)	rs10130096	chr14:67987653	G / A	-0.0459	0.0054	1.416e-17	TMEM229B	PIGH-TMEM229B
767.559	PA(41:4)	Glycerophospholipids (GP)	Glycerophosphates	Phosphatic acids (PA)	rs10130096	chr14:67987653	G / A	-0.0446	0.0055	4.129e-16	TMEM229B	PIGH-TMEM229B
825.592	SM(44:9)-H-	Sphingolipids (SP)	Phosphosphingolipids	Sphingomyelins (SM)	rs10130096	chr14:67987653	G / A	-0.0522	0.0066	2.816e-15	TMEM229B	PIGH-TMEM229B
766.574	PC-O(36:5)	Glycerophospholipids (GP)	Glycerophosphocholines	Phosphatidylcholines (PC)	rs4899206	chr14:67988612	G / A	-0.0423	0.0054	5.374e-15	TMEM229B	PIGH-TMEM229B
767.559	PA(41:4)	Glycerophospholipids (GP)	Glycerophosphates	Phosphatic acids (PA)	rs4899206	chr14:67988612	G / A	-0.0409	0.0055	8.652e-14	TMEM229B	PIGH-TMEM229B
825.592	SM(44:9)-H-	Sphingolipids (SP)	Phosphosphingolipids	Sphingomyelins (SM)	rs4899206	chr14:67988612	G / A	-0.0479	0.0066	4.259e-13	TMEM229B	PIGH-TMEM229B
766.574	PC-O(36:5)	Glycerophospholipids (GP)	Glycerophosphocholines	Phosphatidylcholines (PC)	rs4902477	chr14:67989097	A / G	-0.0423	0.0054	3.939e-15	TMEM229B	PIGH-TMEM229B
767.559	PA(41:4)	Glycerophospholipids (GP)	Glycerophosphates	Phosphatic acids (PA)	rs4902477	chr14:67989097	A / G	-0.0408	0.0055	9.05e-14	TMEM229B	PIGH-TMEM229B
825.592	SM(44:9)-H-	Sphingolipids (SP)	Phosphosphingolipids	Sphingomyelins (SM)	rs4902477	chr14:67989097	A / G	-0.0479	0.0066	4.105e-13	TMEM229B	PIGH-TMEM229B
738.508	PE(36:4)-H-	Glycerophospholipids (GP)	Glycerophosphoethanolamines	Phosphatidylethanolamines (PE)	rs1123294	chr15:58545064	G / C	-0.0608	0.0097	3.482e-10	AQP9	LIPC
740.523	PE(36:4)	Glycerophospholipids (GP)	Glycerophosphoethanolamines	Phosphatidylethanolamines (PE)	rs1123294	chr15:58545064	G / C	-0.0659	0.0102	1.039e-10	AQP9	LIPC
762.508	PE(38:6)-H-	Glycerophospholipids (GP)	Glycerophosphoethanolamines	Phosphatidylethanolamines (PE)	rs1123294	chr15:58545064	G / C	-0.0864	0.0122	1.57e-12	AQP9	LIPC
738.508	PE(36:4)-H-	Glycerophospholipids (GP)	Glycerophosphoethanolamines	Phosphatidylethanolamines (PE)	rs62000518	chr15:58546178	C / T	-0.0492	0.0079	3.798e-10	AQP9	LIPC
762.508	PE(38:6)-H-	Glycerophospholipids (GP)	Glycerophosphoethanolamines	Phosphatidylethanolamines (PE)	rs62000518	chr15:58546178	C / T	-0.0611	0.0099	6.795e-10	AQP9	LIPC
738.508	PE(36:4)-H-	Glycerophospholipids (GP)	Glycerophosphoethanolamines	Phosphatidylethanolamines (PE)	rs56314708	chr15:58546697	A / C	-0.0489	0.0079	4.748e-10	AQP9	LIPC
762.508	PE(38:6)-H-	Glycerophospholipids (GP)	Glycerophosphoethanolamines	Phosphatidylethanolamines (PE)	rs56314708	chr15:58546697	A / C	-0.0613	0.0099	4.874e-10	AQP9	LIPC
738.508	PE(36:4)-H-	Glycerophospholipids (GP)	Glycerophosphoethanolamines	Phosphatidylethanolamines (PE)	rs7182541	chr15:58547018	T / C	-0.0488	0.0079	5.132e-10	AQP9	LIPC
762.508	PE(38:6)-H-	Glycerophospholipids (GP)	Glycerophosphoethanolamines	Phosphatidylethanolamines (PE)	rs72739122	chr15:58549952	T / G	-0.0611	0.0098	4.658e-10	AQP9	LIPC
716.523	PE(34:2)	Glycerophospholipids (GP)	Glycerophosphoethanolamines	Phosphatidylethanolamines (PE)	rs7165301	chr15:58552606	C / T	-0.0778	0.0123	2.785e-10	AQP9	LIPC
738.508	PE(36:4)-H-	Glycerophospholipids (GP)	Glycerophosphoethanolamines	Phosphatidylethanolamines (PE)	rs7165301	chr15:58552606	C / T	-0.0652	0.0095	8.345e-12	AQP9	LIPC
740.523	PE(36:4)	Glycerophospholipids (GP)	Glycerophosphoethanolamines	Phosphatidylethanolamines (PE)	rs7165301	chr15:58552606	C / T	-0.0685	0.01	6.83e-12	AQP9	LIPC
762.508	PE(38:6)-H-	Glycerophospholipids (GP)	Glycerophosphoethanolamines	Phosphatidylethanolamines (PE)	rs7165301	chr15:58552606	C / T	-0.0909	0.012	3.184e-14	AQP9	LIPC
762.508	PE(38:6)-H-	Glycerophospholipids (GP)	Glycerophosphoethanolamines	Phosphatidylethanolamines (PE)	rs17821159	chr15:58557062	G / A	-0.0615	0.0098	3.224e-10	AQP9	LIPC
740.523	PE(36:4)	Glycerophospholipids (GP)	Glycerophosphoethanolamines	Phosphatidylethanolamines (PE)	rs55760919	chr15:58560116	G / T	-0.0583	0.0095	6.797e-10	AQP9	LIPC
762.508	PE(38:6)-H-	Glycerophospholipids (GP)	Glycerophosphoethanolamines	Phosphatidylethanolamines (PE)	rs55760919	chr15:58560116	G / T	-0.0809	0.0113	7.184e-13	AQP9	LIPC
716.523	PE(34:2)	Glycerophospholipids (GP)	Glycerophosphoethanolamines	Phosphatidylethanolamines (PE)	rs55966152	chr15:58561006	G / A	-0.0795	0.0122	6.901e-11	AQP9	LIPC
738.508	PE(36:4)-H-	Glycerophospholipids (GP)	Glycerophosphoethanolamines	Phosphatidylethanolamines (PE)	rs55966152	chr15:58561006	G / A	-0.0659	0.0094	2.364e-12	AQP9	LIPC
740.523	PE(36:4)	Glycerophospholipids (GP)	Glycerophosphoethanolamines	Phosphatidylethanolamines (PE)	rs55966152	chr15:58561006	G / A	-0.0707	0.0099	8.42e-13	AQP9	LIPC
762.508	PE(38:6)-H-	Glycerophospholipids (GP)	Glycerophosphoethanolamines	Phosphatidylethanolamines (PE)	rs55966152	chr15:58561006	G / A	-0.0918	0.0118	7.615e-15	AQP9	LIPC
716.523	PE(34:2)	Glycerophospholipids (GP)	Glycerophosphoethanolamines	Phosphatidylethanolamines (PE)	rs62001667	chr15:58566295	G / C	-0.0828	0.0124	2.288e-11	AQP9	LIPC
738.508	PE(36:4)-H-	Glycerophospholipids (GP)	Glycerophosphoethanolamines	Phosphatidylethanolamines (PE)	rs62001667	chr15:58566295	G / C	-0.0679	0.0095	9.844e-13	AQP9	LIPC
740.523	PE(36:4)	Glycerophospholipids (GP)	Glycerophosphoethanolamines	Phosphatidylethanolamines (PE)	rs62001667	chr15:58566295	G / C	-0.0729	0.01	2.566e-13	AQP9	LIPC
762.508	PE(38:6)-H-	Glycerophospholipids (GP)	Glycerophosphoethanolamines	Phosphatidylethanolamines (PE)	rs62001667	chr15:58566295	G / C	-0.0938	0.012	4.713e-15	AQP9	LIPC
716.523	PE(34:2)	Glycerophospholipids (GP)	Glycerophosphoethanolamines	Phosphatidylethanolamines (PE)	rs62001668	chr15:58566716	G / T	-0.0829	0.0122	1.283e-11	AQP9	LIPC
738.508	PE(36:4)-H-	Glycerophospholipids (GP)	Glycerophosphoethanolamines	Phosphatidylethanolamines (PE)	rs62001668	chr15:58566716	G / T	-0.0662	0.0094	2.31e-12	AQP9	LIPC
740.523	PE(36:4)	Glycerophospholipids (GP)	Glycerophosphoethanolamines	Phosphatidylethanolamines (PE)	rs62001668	chr15:58566716	G / T	-0.0717	0.0099	3.966e-13	AQP9	LIPC
762.508	PE(38:6)-H-	Glycerophospholipids (GP)	Glycerophosphoethanolamines	Phosphatidylethanolamines (PE)	rs62001668	chr15:58566716	G / T	-0.0916	0.0118	9.635e-15	AQP9	LIPC
716.523	PE(34:2)	Glycerophospholipids (GP)	Glycerophosphoethanolamines	Phosphatidylethanolamines (PE)	rs62001669	chr15:58567122	T / C	-0.0834	0.0125	2.205e-11	AQP9	LIPC
738.508	PE(36:4)-H-	Glycerophospholipids (GP)	Glycerophosphoethanolamines	Phosphatidylethanolamines (PE)	rs62001669	chr15:58567122	T / C	-0.0692	0.0096	5.429e-13	AQP9	LIPC
740.523	PE(36:4)	Glycerophospholipids (GP)	Glycerophosphoethanolamines	Phosphatidylethanolamines (PE)	rs62001669	chr15:58567122	T / C	-0.0747	0.01	1.016e-13	AQP9	LIPC
762.508	PE(38:6)-H-	Glycerophospholipids (GP)	Glycerophosphoethanolamines	Phosphatidylethanolamines (PE)	rs62001669	chr15:58567122	T / C	-0.0954	0.0121	2.475e-15	AQP9	LIPC
716.523	PE(34:2)	Glycerophospholipids (GP)	Glycerophosphoethanolamines	Phosphatidylethanolamines (PE)	rs8040386	chr15:58567786	G / A	-0.0836	0.0125	2.052e-11	AQP9	LIPC
738.508	PE(36:4)-H-	Glycerophospholipids (GP)	Glycerophosphoethanolamines	Phosphatidylethanolamines (PE)	rs8040386	chr15:58567786	G / A	-0.0689	0.0096	7.583e-13	AQP9	LIPC
740.523	PE(36:4)	Glycerophospholipids (GP)	Glycerophosphoethanolamines	Phosphatidylethanolamines (PE)	rs8040386	chr15:58567786	G / A	-0.0745	0.0101	1.755e-13	AQP9	LIPC
762.508	PE(38:6)-H-	Glycerophospholipids (GP)	Glycerophosphoethanolamines	Phosphatidylethanolamines (PE)	rs8040386	chr15:58567786	G / A	-0.0954	0.0121	2.505e-15	AQP9	LIPC
716.523	PE(34:2)	Glycerophospholipids (GP)	Glycerophosphoethanolamines	Phosphatidylethanolamines (PE)	rs72739147	chr15:58571401	T / A	-0.0874	0.0139	3.132e-10	AQP9	LIPC
738.508	PE(36:4)-H-	Glycerophospholipids (GP)	Glycerophosphoethanolamines	Phosphatidylethanolamines (PE)	rs72739147	chr15:58571401	T / A	-0.0769	0.0107	6.5e-13	AQP9	LIPC
740.523	PE(36:4)	Glycerophospholipids (GP)	Glycerophosphoethanolamines	Phosphatidylethanolamines (PE)	rs72739147	chr15:58571401	T / A	-0.0799	0.0113	1.294e-12	AQP9	LIPC
762.508	PE(38:6)-H-	Glycerophospholipids (GP)	Glycerophosphoethanolamines	Phosphatidylethanolamines (PE)	rs72739147	chr15:58571401	T / A	-0.1233	0.0134	3.902e-20	AQP9	LIPC
768.554	PC(35:4) or PE(38:4)	Glycerophospholipids (GP)	Glycerophosphocholines	Phosphatidylcholines (PC)	rs72739147	chr15:58571401	T / A	-0.0522	0.0084	4.145e-10	AQP9	LIPC
792.554	PC(37:6) or PE(40:6)	Glycerophospholipids (GP)	Glycerophosphocholines	Phosphatidylcholines (PC)	rs72739147	chr15:58571401	T / A	-0.0647	0.0105	6.689e-10	AQP9	LIPC
716.523	PE(34:2)	Glycerophospholipids (GP)	Glycerophosphoethanolamines	Phosphatidylethanolamines (PE)	rs28690720	chr15:58573833	G / T	-0.0892	0.0136	5.954e-11	AQP9	LIPC
736.492	PE(36:5)-H-	Glycerophospholipids (GP)	Glycerophosphoethanolamines	Phosphatidylethanolamines (PE)	rs28690720	chr15:58573833	G / T	-0.1768	0.0285	5.606e-10	AQP9	LIPC
738.508	PE(36:4)-H-	Glycerophospholipids (GP)	Glycerophosphoethanolamines	Phosphatidylethanolamines (PE)	rs28690720	chr15:58573833	G / T	-0.0783	0.0105	6.887e-14	AQP9	LIPC
740.523	PE(36:4)	Glycerophospholipids (GP)	Glycerophosphoethanolamines	Phosphatidylethanolamines (PE)	rs28690720	chr15:58573833	G / T	-0.0803	0.0111	3.938e-13	AQP9	LIPC
762.508	PE(38:6)-H-	Glycerophospholipids (GP)	Glycerophosphoethanolamines	Phosphatidylethanolamines (PE)	rs28690720	chr15:58573833	G / T	-0.1228	0.0132	1.043e-20	AQP9	LIPC
768.554	PC(35:4) or PE(38:4)	Glycerophospholipids (GP)	Glycerophosphocholines	Phosphatidylcholines (PC)	rs28690720	chr15:58573833	G / T	-0.0534	0.0082	6.031e-11	AQP9	LIPC
792.554	PC(37:6) or PE(40:6)	Glycerophospholipids (GP)	Glycerophosphocholines	Phosphatidylcholines (PC)	rs28690720	chr15:58573833	G / T	-0.0636	0.0103	6.48e-10	AQP9	LIPC
716.523	PE(34:2)	Glycerophospholipids (GP)	Glycerophosphoethanolamines	Phosphatidylethanolamines (PE)	rs58038553	chr15:58574324	G / A	-0.0865	0.0138	3.662e-10	AQP9	LIPC
736.492	PE(36:5)-H-	Glycerophospholipids (GP)	Glycerophosphoethanolamines	Phosphatidylethanolamines (PE)	rs58038553	chr15:58574324	G / A	-0.1822	0.0288	2.652e-10	AQP9	LIPC
738.508	PE(36:4)-H-	Glycerophospholipids (GP)	Glycerophosphoethanolamines	Phosphatidylethanolamines (PE)	rs58038553	chr15:58574324	G / A	-0.0783	0.0105	1.146e-13	AQP9	LIPC
740.523	PE(36:4)	Glycerophospholipids (GP)	Glycerophosphoethanolamines	Phosphatidylethanolamines (PE)	rs58038553	chr15:58574324	G / A	-0.0802	0.0112	7.292e-13	AQP9	LIPC
762.508	PE(38:6)-H-	Glycerophospholipids (GP)	Glycerophosphoethanolamines	Phosphatidylethanolamines (PE)	rs58038553	chr15:58574324	G / A	-0.1247	0.0133	5.724e-21	AQP9	LIPC
768.554	PC(35:4) or PE(38:4)	Glycerophospholipids (GP)	Glycerophosphocholines	Phosphatidylcholines (PC)	rs58038553	chr15:58574324	G / A	-0.0531	0.0083	1.314e-10	AQP9	LIPC
792.554	PC(37:6) or PE(40:6)	Glycerophospholipids (GP)	Glycerophosphocholines	Phosphatidylcholines (PC)	rs58038553	chr15:58574324	G / A	-0.0651	0.0104	3.625e-10	AQP9	LIPC
716.523	PE(34:2)	Glycerophospholipids (GP)	Glycerophosphoethanolamines	Phosphatidylethanolamines (PE)	rs56142310	chr15:58574958	C / T	-0.0875	0.0138	2.097e-10	AQP9	LIPC
736.492	PE(36:5)-H-	Glycerophospholipids (GP)	Glycerophosphoethanolamines	Phosphatidylethanolamines (PE)	rs56142310	chr15:58574958	C / T	-0.1795	0.0288	4.63e-10	AQP9	LIPC
738.508	PE(36:4)-H-	Glycerophospholipids (GP)	Glycerophosphoethanolamines	Phosphatidylethanolamines (PE)	rs56142310	chr15:58574958	C / T	-0.0778	0.0106	1.86e-13	AQP9	LIPC
740.523	PE(36:4)	Glycerophospholipids (GP)	Glycerophosphoethanolamines	Phosphatidylethanolamines (PE)	rs56142310	chr15:58574958	C / T	-0.0807	0.0112	4.983e-13	AQP9	LIPC
762.508	PE(38:6)-H-	Glycerophospholipids (GP)	Glycerophosphoethanolamines	Phosphatidylethanolamines (PE)	rs56142310	chr15:58574958	C / T	-0.1239	0.0133	1.206e-20	AQP9	LIPC
768.554	PC(35:4) or PE(38:4)	Glycerophospholipids (GP)	Glycerophosphocholines	Phosphatidylcholines (PC)	rs56142310	chr15:58574958	C / T	-0.0535	0.0082	7.814e-11	AQP9	LIPC
792.554	PC(37:6) or PE(40:6)	Glycerophospholipids (GP)	Glycerophosphocholines	Phosphatidylcholines (PC)	rs56142310	chr15:58574958	C / T	-0.0649	0.0104	4.576e-10	AQP9	LIPC
716.523	PE(34:2)	Glycerophospholipids (GP)	Glycerophosphoethanolamines	Phosphatidylethanolamines (PE)	rs11071371	chr15:58576226	T / C	-0.0877	0.0137	1.679e-10	AQP9	LIPC
736.492	PE(36:5)-H-	Glycerophospholipids (GP)	Glycerophosphoethanolamines	Phosphatidylethanolamines (PE)	rs11071371	chr15:58576226	T / C	-0.1794	0.0287	4.359e-10	AQP9	LIPC
738.508	PE(36:4)-H-	Glycerophospholipids (GP)	Glycerophosphoethanolamines	Phosphatidylethanolamines (PE)	rs11071371	chr15:58576226	T / C	-0.0794	0.0105	5.209e-14	AQP9	LIPC
740.523	PE(36:4)	Glycerophospholipids (GP)	Glycerophosphoethanolamines	Phosphatidylethanolamines (PE)	rs11071371	chr15:58576226	T / C	-0.0817	0.0111	1.83e-13	AQP9	LIPC
762.508	PE(38:6)-H-	Glycerophospholipids (GP)	Glycerophosphoethanolamines	Phosphatidylethanolamines (PE)	rs11071371	chr15:58576226	T / C	-0.1253	0.0133	3.74e-21	AQP9	LIPC
768.554	PC(35:4) or PE(38:4)	Glycerophospholipids (GP)	Glycerophosphocholines	Phosphatidylcholines (PC)	rs11071371	chr15:58576226	T / C	-0.0532	0.0082	9.565e-11	AQP9	LIPC
762.508	PE(38:6)-H-	Glycerophospholipids (GP)	Glycerophosphoethanolamines	Phosphatidylethanolamines (PE)	rs10162642	chr15:58577163	A / G	-0.0765	0.0109	1.851e-12	AQP9	LIPC
762.508	PE(38:6)-H-	Glycerophospholipids (GP)	Glycerophosphoethanolamines	Phosphatidylethanolamines (PE)	rs2899623	chr15:58579644	C / T	-0.0952	0.0119	1.296e-15	AQP9	LIPC
762.508	PE(38:6)-H-	Glycerophospholipids (GP)	Glycerophosphoethanolamines	Phosphatidylethanolamines (PE)	rs2899624	chr15:58579956	G / A	-0.0944	0.0119	2.269e-15	AQP9	LIPC
762.508	PE(38:6)-H-	Glycerophospholipids (GP)	Glycerophosphoethanolamines	Phosphatidylethanolamines (PE)	rs16940011	chr15:58580204	G / C	-0.0951	0.0119	1.412e-15	AQP9	LIPC
762.508	PE(38:6)-H-	Glycerophospholipids (GP)	Glycerophosphoethanolamines	Phosphatidylethanolamines (PE)	rs12148780	chr15:58581289	G / A	-0.0952	0.0119	1.545e-15	AQP9	LIPC
762.508	PE(38:6)-H-	Glycerophospholipids (GP)	Glycerophosphoethanolamines	Phosphatidylethanolamines (PE)	rs12148399	chr15:58581370	A / T	-0.0953	0.0119	1.444e-15	AQP9	LIPC
716.523	PE(34:2)	Glycerophospholipids (GP)	Glycerophosphoethanolamines	Phosphatidylethanolamines (PE)	rs16940017	chr15:58582148	A / T	-0.0878	0.0134	6.644e-11	AQP9	LIPC
736.492	PE(36:5)-H-	Glycerophospholipids (GP)	Glycerophosphoethanolamines	Phosphatidylethanolamines (PE)	rs16940017	chr15:58582148	A / T	-0.1724	0.0281	8.511e-10	AQP9	LIPC
738.508	PE(36:4)-H-	Glycerophospholipids (GP)	Glycerophosphoethanolamines	Phosphatidylethanolamines (PE)	rs16940017	chr15:58582148	A / T	-0.0775	0.0103	6.252e-14	AQP9	LIPC
740.523	PE(36:4)	Glycerophospholipids (GP)	Glycerophosphoethanolamines	Phosphatidylethanolamines (PE)	rs16940017	chr15:58582148	A / T	-0.0789	0.0109	4.304e-13	AQP9	LIPC
762.508	PE(38:6)-H-	Glycerophospholipids (GP)	Glycerophosphoethanolamines	Phosphatidylethanolamines (PE)	rs16940017	chr15:58582148	A / T	-0.1201	0.013	2.269e-20	AQP9	LIPC
768.554	PC(35:4) or PE(38:4)	Glycerophospholipids (GP)	Glycerophosphocholines	Phosphatidylcholines (PC)	rs16940017	chr15:58582148	A / T	-0.0513	0.008	1.623e-10	AQP9	LIPC
716.523	PE(34:2)	Glycerophospholipids (GP)	Glycerophosphoethanolamines	Phosphatidylethanolamines (PE)	chr15:58582479:D	chr15:58582479	C / CTT	-0.0915	0.0137	2.299e-11	AQP9	LIPC
736.492	PE(36:5)-H-	Glycerophospholipids (GP)	Glycerophosphoethanolamines	Phosphatidylethanolamines (PE)	chr15:58582479:D	chr15:58582479	C / CTT	-0.1809	0.0286	2.504e-10	AQP9	LIPC
738.508	PE(36:4)-H-	Glycerophospholipids (GP)	Glycerophosphoethanolamines	Phosphatidylethanolamines (PE)	chr15:58582479:D	chr15:58582479	C / CTT	-0.083	0.0105	2.628e-15	AQP9	LIPC
740.523	PE(36:4)	Glycerophospholipids (GP)	Glycerophosphoethanolamines	Phosphatidylethanolamines (PE)	chr15:58582479:D	chr15:58582479	C / CTT	-0.0836	0.0111	4.059e-14	AQP9	LIPC
762.508	PE(38:6)-H-	Glycerophospholipids (GP)	Glycerophosphoethanolamines	Phosphatidylethanolamines (PE)	chr15:58582479:D	chr15:58582479	C / CTT	-0.1258	0.0132	1.366e-21	AQP9	LIPC
768.554	PC(35:4) or PE(38:4)	Glycerophospholipids (GP)	Glycerophosphocholines	Phosphatidylcholines (PC)	chr15:58582479:D	chr15:58582479	C / CTT	-0.0533	0.0082	6.576e-11	AQP9	LIPC
738.508	PE(36:4)-H-	Glycerophospholipids (GP)	Glycerophosphoethanolamines	Phosphatidylethanolamines (PE)	rs1318175	chr15:58586129	T / C	-0.0776	0.0102	2.669e-14	AQP9	LIPC
740.523	PE(36:4)	Glycerophospholipids (GP)	Glycerophosphoethanolamines	Phosphatidylethanolamines (PE)	rs1318175	chr15:58586129	T / C	-0.0786	0.0107	2.118e-13	AQP9	LIPC
762.508	PE(38:6)-H-	Glycerophospholipids (GP)	Glycerophosphoethanolamines	Phosphatidylethanolamines (PE)	rs1318175	chr15:58586129	T / C	-0.1151	0.0128	1.936e-19	AQP9	LIPC
768.554	PC(35:4) or PE(38:4)	Glycerophospholipids (GP)	Glycerophosphocholines	Phosphatidylcholines (PC)	rs1318175	chr15:58586129	T / C	-0.0514	0.0079	7.863e-11	AQP9	LIPC
738.508	PE(36:4)-H-	Glycerophospholipids (GP)	Glycerophosphoethanolamines	Phosphatidylethanolamines (PE)	rs56195705	chr15:58605557	C / G	-0.0571	0.0085	1.903e-11	LIPC	LIPC
762.508	PE(38:6)-H-	Glycerophospholipids (GP)	Glycerophosphoethanolamines	Phosphatidylethanolamines (PE)	rs56195705	chr15:58605557	C / G	-0.078	0.0107	3.678e-13	LIPC	LIPC
738.508	PE(36:4)-H-	Glycerophospholipids (GP)	Glycerophosphoethanolamines	Phosphatidylethanolamines (PE)	rs500590	chr15:58607320	A / G	0.0557	0.0085	4.364e-11	LIPC	LIPC
740.523	PE(36:4)	Glycerophospholipids (GP)	Glycerophosphoethanolamines	Phosphatidylethanolamines (PE)	rs500590	chr15:58607320	A / G	0.0552	0.009	7.767e-10	LIPC	LIPC
762.508	PE(38:6)-H-	Glycerophospholipids (GP)	Glycerophosphoethanolamines	Phosphatidylethanolamines (PE)	rs500590	chr15:58607320	A / G	0.0766	0.0107	6.995e-13	LIPC	LIPC
762.508	PE(38:6)-H-	Glycerophospholipids (GP)	Glycerophosphoethanolamines	Phosphatidylethanolamines (PE)	rs261269	chr15:58608032	C / T	0.0688	0.0102	1.768e-11	LIPC	LIPC
762.508	PE(38:6)-H-	Glycerophospholipids (GP)	Glycerophosphoethanolamines	Phosphatidylethanolamines (PE)	rs261271	chr15:58608794	T / C	0.07	0.0102	7.504e-12	LIPC	LIPC
762.508	PE(38:6)-H-	Glycerophospholipids (GP)	Glycerophosphoethanolamines	Phosphatidylethanolamines (PE)	rs9788636	chr15:58610032	C / T	-0.0692	0.0102	1.11e-11	LIPC	LIPC
738.508	PE(36:4)-H-	Glycerophospholipids (GP)	Glycerophosphoethanolamines	Phosphatidylethanolamines (PE)	rs1816879	chr15:58610555	A / G	-0.0549	0.0085	8.717e-11	LIPC	LIPC
762.508	PE(38:6)-H-	Glycerophospholipids (GP)	Glycerophosphoethanolamines	Phosphatidylethanolamines (PE)	rs1816879	chr15:58610555	A / G	-0.0758	0.0107	1.15e-12	LIPC	LIPC
738.508	PE(36:4)-H-	Glycerophospholipids (GP)	Glycerophosphoethanolamines	Phosphatidylethanolamines (PE)	rs1373660	chr15:58610852	C / T	-0.0552	0.0085	6.883e-11	LIPC	LIPC
762.508	PE(38:6)-H-	Glycerophospholipids (GP)	Glycerophosphoethanolamines	Phosphatidylethanolamines (PE)	rs1373660	chr15:58610852	C / T	-0.0756	0.0107	1.262e-12	LIPC	LIPC
762.508	PE(38:6)-H-	Glycerophospholipids (GP)	Glycerophosphoethanolamines	Phosphatidylethanolamines (PE)	rs1373655	chr15:58611859	T / G	-0.0689	0.0101	1.103e-11	LIPC	LIPC
738.508	PE(36:4)-H-	Glycerophospholipids (GP)	Glycerophosphoethanolamines	Phosphatidylethanolamines (PE)	rs11855002	chr15:58612816	A / G	-0.0554	0.0085	5.875e-11	LIPC	LIPC
762.508	PE(38:6)-H-	Glycerophospholipids (GP)	Glycerophosphoethanolamines	Phosphatidylethanolamines (PE)	rs11855002	chr15:58612816	A / G	-0.0758	0.0107	1.09e-12	LIPC	LIPC
738.508	PE(36:4)-H-	Glycerophospholipids (GP)	Glycerophosphoethanolamines	Phosphatidylethanolamines (PE)	rs1037040	chr15:58612946	C / T	-0.0554	0.0085	5.875e-11	LIPC	LIPC
762.508	PE(38:6)-H-	Glycerophospholipids (GP)	Glycerophosphoethanolamines	Phosphatidylethanolamines (PE)	rs1037040	chr15:58612946	C / T	-0.0758	0.0107	1.09e-12	LIPC	LIPC
738.508	PE(36:4)-H-	Glycerophospholipids (GP)	Glycerophosphoethanolamines	Phosphatidylethanolamines (PE)	rs56249653	chr15:58615205	C / G	-0.0547	0.0084	8.984e-11	LIPC	LIPC
762.508	PE(38:6)-H-	Glycerophospholipids (GP)	Glycerophosphoethanolamines	Phosphatidylethanolamines (PE)	rs56249653	chr15:58615205	C / G	-0.0756	0.0107	1.257e-12	LIPC	LIPC
738.508	PE(36:4)-H-	Glycerophospholipids (GP)	Glycerophosphoethanolamines	Phosphatidylethanolamines (PE)	rs187774	chr15:58619167	G / C	0.0537	0.0084	1.713e-10	LIPC	LIPC
762.508	PE(38:6)-H-	Glycerophospholipids (GP)	Glycerophosphoethanolamines	Phosphatidylethanolamines (PE)	rs187774	chr15:58619167	G / C	0.0737	0.0106	3.649e-12	LIPC	LIPC
762.508	PE(38:6)-H-	Glycerophospholipids (GP)	Glycerophosphoethanolamines	Phosphatidylethanolamines (PE)	rs56080561	chr15:58621630	A / G	-0.0694	0.0101	5.898e-12	LIPC	LIPC
762.508	PE(38:6)-H-	Glycerophospholipids (GP)	Glycerophosphoethanolamines	Phosphatidylethanolamines (PE)	rs11852676	chr15:58622663	G / C	-0.0704	0.0107	5.858e-11	LIPC	LIPC
762.508	PE(38:6)-H-	Glycerophospholipids (GP)	Glycerophosphoethanolamines	Phosphatidylethanolamines (PE)	rs72739190	chr15:58622664	C / T	-0.0704	0.0108	7.629e-11	LIPC	LIPC
738.508	PE(36:4)-H-	Glycerophospholipids (GP)	Glycerophosphoethanolamines	Phosphatidylethanolamines (PE)	rs17821220	chr15:58623107	C / G	-0.0534	0.0085	2.727e-10	LIPC	LIPC
762.508	PE(38:6)-H-	Glycerophospholipids (GP)	Glycerophosphoethanolamines	Phosphatidylethanolamines (PE)	rs17821220	chr15:58623107	C / G	-0.0729	0.0107	7.847e-12	LIPC	LIPC
738.508	PE(36:4)-H-	Glycerophospholipids (GP)	Glycerophosphoethanolamines	Phosphatidylethanolamines (PE)	rs17821226	chr15:58623328	T / G	-0.0531	0.0085	3.46e-10	LIPC	LIPC
762.508	PE(38:6)-H-	Glycerophospholipids (GP)	Glycerophosphoethanolamines	Phosphatidylethanolamines (PE)	rs17821226	chr15:58623328	T / G	-0.0742	0.0107	3.219e-12	LIPC	LIPC
738.508	PE(36:4)-H-	Glycerophospholipids (GP)	Glycerophosphoethanolamines	Phosphatidylethanolamines (PE)	rs11637094	chr15:58624396	C / T	-0.0563	0.0085	2.833e-11	LIPC	LIPC
762.508	PE(38:6)-H-	Glycerophospholipids (GP)	Glycerophosphoethanolamines	Phosphatidylethanolamines (PE)	rs11637094	chr15:58624396	C / T	-0.0792	0.0106	9.194e-14	LIPC	LIPC
738.508	PE(36:4)-H-	Glycerophospholipids (GP)	Glycerophosphoethanolamines	Phosphatidylethanolamines (PE)	rs55700245	chr15:58626071	G / A	-0.0561	0.0086	6.753e-11	LIPC	LIPC
762.508	PE(38:6)-H-	Glycerophospholipids (GP)	Glycerophosphoethanolamines	Phosphatidylethanolamines (PE)	rs55700245	chr15:58626071	G / A	-0.0799	0.0108	1.663e-13	LIPC	LIPC
714.508	PE(34:2)-H-	Glycerophospholipids (GP)	Glycerophosphoethanolamines	Phosphatidylethanolamines (PE)	rs62001736	chr15:58674051	A / G	0.0812	0.0098	9.117e-17	LIPC	LIPC
716.523	PE(34:2)	Glycerophospholipids (GP)	Glycerophosphoethanolamines	Phosphatidylethanolamines (PE)	rs62001736	chr15:58674051	A / G	0.1005	0.0113	8.011e-19	LIPC	LIPC
736.492	PE(36:5)-H-	Glycerophospholipids (GP)	Glycerophosphoethanolamines	Phosphatidylethanolamines (PE)	rs62001736	chr15:58674051	A / G	0.1624	0.0236	6.415e-12	LIPC	LIPC
738.508	PE(36:4)-H-	Glycerophospholipids (GP)	Glycerophosphoethanolamines	Phosphatidylethanolamines (PE)	rs62001736	chr15:58674051	A / G	0.0868	0.0087	2.56e-23	LIPC	LIPC
740.523	PE(36:4)	Glycerophospholipids (GP)	Glycerophosphoethanolamines	Phosphatidylethanolamines (PE)	rs62001736	chr15:58674051	A / G	0.0921	0.0092	1.299e-23	LIPC	LIPC
762.508	PE(38:6)-H-	Glycerophospholipids (GP)	Glycerophosphoethanolamines	Phosphatidylethanolamines (PE)	rs62001736	chr15:58674051	A / G	0.1219	0.0109	5.603e-29	LIPC	LIPC
768.554	PC(35:4) or PE(38:4)	Glycerophospholipids (GP)	Glycerophosphocholines	Phosphatidylcholines (PC)	rs62001736	chr15:58674051	A / G	0.0544	0.0068	1.072e-15	LIPC	LIPC
788.524	PE(40:7)-H-	Glycerophospholipids (GP)	Glycerophosphoethanolamines	Phosphatidylethanolamines (PE)	rs62001736	chr15:58674051	A / G	0.0756	0.0116	6.369e-11	LIPC	LIPC
792.554	PC(37:6) or PE(40:6)	Glycerophospholipids (GP)	Glycerophosphocholines	Phosphatidylcholines (PC)	rs62001736	chr15:58674051	A / G	0.0608	0.0085	1.077e-12	LIPC	LIPC
714.508	PE(34:2)-H-	Glycerophospholipids (GP)	Glycerophosphoethanolamines	Phosphatidylethanolamines (PE)	rs4775041	chr15:58674695	C / G	0.0807	0.0098	1.408e-16	LIPC	LIPC
716.523	PE(34:2)	Glycerophospholipids (GP)	Glycerophosphoethanolamines	Phosphatidylethanolamines (PE)	rs4775041	chr15:58674695	C / G	0.0992	0.0113	1.923e-18	LIPC	LIPC
736.492	PE(36:5)-H-	Glycerophospholipids (GP)	Glycerophosphoethanolamines	Phosphatidylethanolamines (PE)	rs4775041	chr15:58674695	C / G	0.162	0.0236	7.143e-12	LIPC	LIPC
738.508	PE(36:4)-H-	Glycerophospholipids (GP)	Glycerophosphoethanolamines	Phosphatidylethanolamines (PE)	rs4775041	chr15:58674695	C / G	0.0861	0.0087	2.434e-23	LIPC	LIPC
740.523	PE(36:4)	Glycerophospholipids (GP)	Glycerophosphoethanolamines	Phosphatidylethanolamines (PE)	rs4775041	chr15:58674695	C / G	0.091	0.0092	4.243e-23	LIPC	LIPC
762.508	PE(38:6)-H-	Glycerophospholipids (GP)	Glycerophosphoethanolamines	Phosphatidylethanolamines (PE)	rs4775041	chr15:58674695	C / G	0.1218	0.0109	5.319e-29	LIPC	LIPC
764.524	PC(35:5)-H- or PE(38:5)-H-	Glycerophospholipids (GP)	Glycerophosphocholines	Phosphatidylcholines (PC)	rs4775041	chr15:58674695	C / G	0.0565	0.0092	8.843e-10	LIPC	LIPC
768.554	PC(35:4) or PE(38:4)	Glycerophospholipids (GP)	Glycerophosphocholines	Phosphatidylcholines (PC)	rs4775041	chr15:58674695	C / G	0.0538	0.0068	2.38e-15	LIPC	LIPC
788.524	PE(40:7)-H-	Glycerophospholipids (GP)	Glycerophosphoethanolamines	Phosphatidylethanolamines (PE)	rs4775041	chr15:58674695	C / G	0.0753	0.0116	7.372e-11	LIPC	LIPC
792.554	PC(37:6) or PE(40:6)	Glycerophospholipids (GP)	Glycerophosphocholines	Phosphatidylcholines (PC)	rs4775041	chr15:58674695	C / G	0.0608	0.0085	1.124e-12	LIPC	LIPC
714.508	PE(34:2)-H-	Glycerophospholipids (GP)	Glycerophosphoethanolamines	Phosphatidylethanolamines (PE)	rs80123226	chr15:58676032	T / A	0.0809	0.0098	1.155e-16	LIPC	LIPC
716.523	PE(34:2)	Glycerophospholipids (GP)	Glycerophosphoethanolamines	Phosphatidylethanolamines (PE)	rs80123226	chr15:58676032	T / A	0.0987	0.0113	3.279e-18	LIPC	LIPC
736.492	PE(36:5)-H-	Glycerophospholipids (GP)	Glycerophosphoethanolamines	Phosphatidylethanolamines (PE)	rs80123226	chr15:58676032	T / A	0.1628	0.0236	5.476e-12	LIPC	LIPC
738.508	PE(36:4)-H-	Glycerophospholipids (GP)	Glycerophosphoethanolamines	Phosphatidylethanolamines (PE)	rs80123226	chr15:58676032	T / A	0.0867	0.0087	1.193e-23	LIPC	LIPC
740.523	PE(36:4)	Glycerophospholipids (GP)	Glycerophosphoethanolamines	Phosphatidylethanolamines (PE)	rs80123226	chr15:58676032	T / A	0.0911	0.0091	1.851e-23	LIPC	LIPC
762.508	PE(38:6)-H-	Glycerophospholipids (GP)	Glycerophosphoethanolamines	Phosphatidylethanolamines (PE)	rs80123226	chr15:58676032	T / A	0.1217	0.0109	5.542e-29	LIPC	LIPC
764.524	PC(35:5)-H- or PE(38:5)-H-	Glycerophospholipids (GP)	Glycerophosphocholines	Phosphatidylcholines (PC)	rs80123226	chr15:58676032	T / A	0.0565	0.0092	8.428e-10	LIPC	LIPC
768.554	PC(35:4) or PE(38:4)	Glycerophospholipids (GP)	Glycerophosphocholines	Phosphatidylcholines (PC)	rs80123226	chr15:58676032	T / A	0.0542	0.0068	1.248e-15	LIPC	LIPC
788.524	PE(40:7)-H-	Glycerophospholipids (GP)	Glycerophosphoethanolamines	Phosphatidylethanolamines (PE)	rs80123226	chr15:58676032	T / A	0.0764	0.0115	3.404e-11	LIPC	LIPC
792.554	PC(37:6) or PE(40:6)	Glycerophospholipids (GP)	Glycerophosphocholines	Phosphatidylcholines (PC)	rs80123226	chr15:58676032	T / A	0.0608	0.0085	1.125e-12	LIPC	LIPC
714.508	PE(34:2)-H-	Glycerophospholipids (GP)	Glycerophosphoethanolamines	Phosphatidylethanolamines (PE)	rs11858759	chr15:58676821	A / G	0.081	0.0099	2.592e-16	LIPC	LIPC
716.523	PE(34:2)	Glycerophospholipids (GP)	Glycerophosphoethanolamines	Phosphatidylethanolamines (PE)	rs11858759	chr15:58676821	A / G	0.0991	0.0115	5.035e-18	LIPC	LIPC
736.492	PE(36:5)-H-	Glycerophospholipids (GP)	Glycerophosphoethanolamines	Phosphatidylethanolamines (PE)	rs11858759	chr15:58676821	A / G	0.163	0.0238	7.015e-12	LIPC	LIPC
738.508	PE(36:4)-H-	Glycerophospholipids (GP)	Glycerophosphoethanolamines	Phosphatidylethanolamines (PE)	rs11858759	chr15:58676821	A / G	0.0869	0.0088	3.902e-23	LIPC	LIPC
740.523	PE(36:4)	Glycerophospholipids (GP)	Glycerophosphoethanolamines	Phosphatidylethanolamines (PE)	rs11858759	chr15:58676821	A / G	0.0913	0.0093	6.848e-23	LIPC	LIPC
762.508	PE(38:6)-H-	Glycerophospholipids (GP)	Glycerophosphoethanolamines	Phosphatidylethanolamines (PE)	rs11858759	chr15:58676821	A / G	0.1218	0.011	1.194e-28	LIPC	LIPC
764.524	PC(35:5)-H- or PE(38:5)-H-	Glycerophospholipids (GP)	Glycerophosphocholines	Phosphatidylcholines (PC)	rs11858759	chr15:58676821	A / G	0.057	0.0093	8.479e-10	LIPC	LIPC
768.554	PC(35:4) or PE(38:4)	Glycerophospholipids (GP)	Glycerophosphocholines	Phosphatidylcholines (PC)	rs11858759	chr15:58676821	A / G	0.0544	0.0068	1.778e-15	LIPC	LIPC
788.524	PE(40:7)-H-	Glycerophospholipids (GP)	Glycerophosphoethanolamines	Phosphatidylethanolamines (PE)	rs11858759	chr15:58676821	A / G	0.0763	0.0116	4.998e-11	LIPC	LIPC
792.554	PC(37:6) or PE(40:6)	Glycerophospholipids (GP)	Glycerophosphocholines	Phosphatidylcholines (PC)	rs11858759	chr15:58676821	A / G	0.0604	0.0086	2.158e-12	LIPC	LIPC
714.508	PE(34:2)-H-	Glycerophospholipids (GP)	Glycerophosphoethanolamines	Phosphatidylethanolamines (PE)	rs261290	chr15:58678720	C / T	-0.0793	0.0087	1.141e-19	LIPC	LIPC
716.523	PE(34:2)	Glycerophospholipids (GP)	Glycerophosphoethanolamines	Phosphatidylethanolamines (PE)	rs261290	chr15:58678720	C / T	-0.1031	0.0101	1.711e-24	LIPC	LIPC
736.492	PE(36:5)-H-	Glycerophospholipids (GP)	Glycerophosphoethanolamines	Phosphatidylethanolamines (PE)	rs261290	chr15:58678720	C / T	-0.1629	0.0211	1.293e-14	LIPC	LIPC
738.508	PE(36:4)-H-	Glycerophospholipids (GP)	Glycerophosphoethanolamines	Phosphatidylethanolamines (PE)	rs261290	chr15:58678720	C / T	-0.0863	0.0078	1.241e-28	LIPC	LIPC
740.523	PE(36:4)	Glycerophospholipids (GP)	Glycerophosphoethanolamines	Phosphatidylethanolamines (PE)	rs261290	chr15:58678720	C / T	-0.0947	0.0082	5.826e-31	LIPC	LIPC
742.539	PC(33:3) or PE(36:3)	Glycerophospholipids (GP)	Glycerophosphocholines	Phosphatidylcholines (PC)	rs261290	chr15:58678720	C / T	-0.0674	0.0102	4.421e-11	LIPC	LIPC
744.554	PC(33:2) or PE(36:2)	Glycerophospholipids (GP)	Glycerophosphocholines	Phosphatidylcholines (PC)	rs261290	chr15:58678720	C / T	-0.038	0.0055	5.014e-12	LIPC	LIPC
762.508	PE(38:6)-H-	Glycerophospholipids (GP)	Glycerophosphoethanolamines	Phosphatidylethanolamines (PE)	rs261290	chr15:58678720	C / T	-0.1196	0.0098	2.449e-34	LIPC	LIPC
764.524	PC(35:5)-H- or PE(38:5)-H-	Glycerophospholipids (GP)	Glycerophosphocholines	Phosphatidylcholines (PC)	rs261290	chr15:58678720	C / T	-0.0523	0.0082	2.309e-10	LIPC	LIPC
768.554	PC(35:4) or PE(38:4)	Glycerophospholipids (GP)	Glycerophosphocholines	Phosphatidylcholines (PC)	rs261290	chr15:58678720	C / T	-0.0579	0.0061	1.27e-21	LIPC	LIPC
788.524	PE(40:7)-H-	Glycerophospholipids (GP)	Glycerophosphoethanolamines	Phosphatidylethanolamines (PE)	rs261290	chr15:58678720	C / T	-0.0675	0.0103	6.241e-11	LIPC	LIPC
792.554	PC(37:6) or PE(40:6)	Glycerophospholipids (GP)	Glycerophosphocholines	Phosphatidylcholines (PC)	rs261290	chr15:58678720	C / T	-0.0603	0.0076	2.521e-15	LIPC	LIPC
762.508	PE(38:6)-H-	Glycerophospholipids (GP)	Glycerophosphoethanolamines	Phosphatidylethanolamines (PE)	rs76834708	chr15:58679302	T / A	-0.091	0.0146	4.325e-10	LIPC	LIPC
714.508	PE(34:2)-H-	Glycerophospholipids (GP)	Glycerophosphoethanolamines	Phosphatidylethanolamines (PE)	rs35853021	chr15:58680643	T / G	0.065	0.0083	3.547e-15	LIPC	LIPC
716.523	PE(34:2)	Glycerophospholipids (GP)	Glycerophosphoethanolamines	Phosphatidylethanolamines (PE)	rs35853021	chr15:58680643	T / G	0.0817	0.0096	1.966e-17	LIPC	LIPC
736.492	PE(36:5)-H-	Glycerophospholipids (GP)	Glycerophosphoethanolamines	Phosphatidylethanolamines (PE)	rs35853021	chr15:58680643	T / G	0.1423	0.0199	8.979e-13	LIPC	LIPC
738.508	PE(36:4)-H-	Glycerophospholipids (GP)	Glycerophosphoethanolamines	Phosphatidylethanolamines (PE)	rs35853021	chr15:58680643	T / G	0.0696	0.0073	2.014e-21	LIPC	LIPC
740.523	PE(36:4)	Glycerophospholipids (GP)	Glycerophosphoethanolamines	Phosphatidylethanolamines (PE)	rs35853021	chr15:58680643	T / G	0.0769	0.0077	2.569e-23	LIPC	LIPC
742.539	PC(33:3) or PE(36:3)	Glycerophospholipids (GP)	Glycerophosphocholines	Phosphatidylcholines (PC)	rs35853021	chr15:58680643	T / G	0.0625	0.0097	1.05e-10	LIPC	LIPC
744.554	PC(33:2) or PE(36:2)	Glycerophospholipids (GP)	Glycerophosphocholines	Phosphatidylcholines (PC)	rs35853021	chr15:58680643	T / G	0.035	0.0052	2.219e-11	LIPC	LIPC
762.508	PE(38:6)-H-	Glycerophospholipids (GP)	Glycerophosphoethanolamines	Phosphatidylethanolamines (PE)	rs35853021	chr15:58680643	T / G	0.0968	0.0092	1.142e-25	LIPC	LIPC
768.554	PC(35:4) or PE(38:4)	Glycerophospholipids (GP)	Glycerophosphocholines	Phosphatidylcholines (PC)	rs35853021	chr15:58680643	T / G	0.0501	0.0057	2.198e-18	LIPC	LIPC
792.554	PC(37:6) or PE(40:6)	Glycerophospholipids (GP)	Glycerophosphocholines	Phosphatidylcholines (PC)	rs35853021	chr15:58680643	T / G	0.0542	0.0072	5.162e-14	LIPC	LIPC
714.508	PE(34:2)-H-	Glycerophospholipids (GP)	Glycerophosphoethanolamines	Phosphatidylethanolamines (PE)	rs2043085	chr15:58680954	C / T	-0.086	0.0081	2.484e-26	LIPC	LIPC
716.523	PE(34:2)	Glycerophospholipids (GP)	Glycerophosphoethanolamines	Phosphatidylethanolamines (PE)	rs2043085	chr15:58680954	C / T	-0.1064	0.0094	1.103e-29	LIPC	LIPC
736.492	PE(36:5)-H-	Glycerophospholipids (GP)	Glycerophosphoethanolamines	Phosphatidylethanolamines (PE)	rs2043085	chr15:58680954	C / T	-0.1916	0.0196	1.207e-22	LIPC	LIPC
738.508	PE(36:4)-H-	Glycerophospholipids (GP)	Glycerophosphoethanolamines	Phosphatidylethanolamines (PE)	rs2043085	chr15:58680954	C / T	-0.0933	0.0072	2.399e-38	LIPC	LIPC
740.523	PE(36:4)	Glycerophospholipids (GP)	Glycerophosphoethanolamines	Phosphatidylethanolamines (PE)	rs2043085	chr15:58680954	C / T	-0.0985	0.0075	6.264e-39	LIPC	LIPC
740.524	PC(33:3)-H- or PE(36:3)-H-	Glycerophospholipids (GP)	Glycerophosphocholines	Phosphatidylcholines (PC)	rs2043085	chr15:58680954	C / T	-0.0512	0.0068	6.021e-14	LIPC	LIPC
742.539	PC(33:3) or PE(36:3)	Glycerophospholipids (GP)	Glycerophosphocholines	Phosphatidylcholines (PC)	rs2043085	chr15:58680954	C / T	-0.0819	0.0095	8.139e-18	LIPC	LIPC
744.554	PC(33:2) or PE(36:2)	Glycerophospholipids (GP)	Glycerophosphocholines	Phosphatidylcholines (PC)	rs2043085	chr15:58680954	C / T	-0.0432	0.0051	4.232e-17	LIPC	LIPC
745.575	PA(39:1)	Glycerophospholipids (GP)	Glycerophosphates	Phosphatic acids (PA)	rs2043085	chr15:58680954	C / T	-0.0333	0.0049	7.933e-12	LIPC	LIPC
762.508	PE(38:6)-H-	Glycerophospholipids (GP)	Glycerophosphoethanolamines	Phosphatidylethanolamines (PE)	rs2043085	chr15:58680954	C / T	-0.1216	0.0091	4.092e-41	LIPC	LIPC
764.524	PC(35:5)-H- or PE(38:5)-H-	Glycerophospholipids (GP)	Glycerophosphocholines	Phosphatidylcholines (PC)	rs2043085	chr15:58680954	C / T	-0.0626	0.0077	3.501e-16	LIPC	LIPC
768.554	PC(35:4) or PE(38:4)	Glycerophospholipids (GP)	Glycerophosphocholines	Phosphatidylcholines (PC)	rs2043085	chr15:58680954	C / T	-0.0605	0.0056	4.917e-27	LIPC	LIPC
788.524	PE(40:7)-H-	Glycerophospholipids (GP)	Glycerophosphoethanolamines	Phosphatidylethanolamines (PE)	rs2043085	chr15:58680954	C / T	-0.0748	0.0096	7.243e-15	LIPC	LIPC
792.554	PC(37:6) or PE(40:6)	Glycerophospholipids (GP)	Glycerophosphocholines	Phosphatidylcholines (PC)	rs2043085	chr15:58680954	C / T	-0.0621	0.0071	1.471e-18	LIPC	LIPC
714.508	PE(34:2)-H-	Glycerophospholipids (GP)	Glycerophosphoethanolamines	Phosphatidylethanolamines (PE)	rs2043084	chr15:58682496	C / G	0.0734	0.01	2.791e-13	LIPC	LIPC
716.523	PE(34:2)	Glycerophospholipids (GP)	Glycerophosphoethanolamines	Phosphatidylethanolamines (PE)	rs2043084	chr15:58682496	C / G	0.103	0.0116	7.465e-19	LIPC	LIPC
736.492	PE(36:5)-H-	Glycerophospholipids (GP)	Glycerophosphoethanolamines	Phosphatidylethanolamines (PE)	rs2043084	chr15:58682496	C / G	0.1573	0.0243	8.997e-11	LIPC	LIPC
738.508	PE(36:4)-H-	Glycerophospholipids (GP)	Glycerophosphoethanolamines	Phosphatidylethanolamines (PE)	rs2043084	chr15:58682496	C / G	0.0777	0.0089	3.694e-18	LIPC	LIPC
740.523	PE(36:4)	Glycerophospholipids (GP)	Glycerophosphoethanolamines	Phosphatidylethanolamines (PE)	rs2043084	chr15:58682496	C / G	0.0858	0.0094	5.607e-20	LIPC	LIPC
744.554	PC(33:2) or PE(36:2)	Glycerophospholipids (GP)	Glycerophosphocholines	Phosphatidylcholines (PC)	rs2043084	chr15:58682496	C / G	0.0395	0.0064	5.558e-10	LIPC	LIPC
762.508	PE(38:6)-H-	Glycerophospholipids (GP)	Glycerophosphoethanolamines	Phosphatidylethanolamines (PE)	rs2043084	chr15:58682496	C / G	0.1098	0.0112	1.378e-22	LIPC	LIPC
768.554	PC(35:4) or PE(38:4)	Glycerophospholipids (GP)	Glycerophosphocholines	Phosphatidylcholines (PC)	rs2043084	chr15:58682496	C / G	0.0561	0.0069	6.325e-16	LIPC	LIPC
792.554	PC(37:6) or PE(40:6)	Glycerophospholipids (GP)	Glycerophosphocholines	Phosphatidylcholines (PC)	rs2043084	chr15:58682496	C / G	0.0597	0.0088	1e-11	LIPC	LIPC
714.508	PE(34:2)-H-	Glycerophospholipids (GP)	Glycerophosphoethanolamines	Phosphatidylethanolamines (PE)	rs1532085	chr15:58683366	G / A	-0.083	0.008	2.259e-25	LIPC	LIPC
716.523	PE(34:2)	Glycerophospholipids (GP)	Glycerophosphoethanolamines	Phosphatidylethanolamines (PE)	rs1532085	chr15:58683366	G / A	-0.1052	0.0092	4.629e-30	LIPC	LIPC
736.492	PE(36:5)-H-	Glycerophospholipids (GP)	Glycerophosphoethanolamines	Phosphatidylethanolamines (PE)	rs1532085	chr15:58683366	G / A	-0.1904	0.0193	5.801e-23	LIPC	LIPC
738.508	PE(36:4)-H-	Glycerophospholipids (GP)	Glycerophosphoethanolamines	Phosphatidylethanolamines (PE)	rs1532085	chr15:58683366	G / A	-0.091	0.0071	1.647e-37	LIPC	LIPC
740.523	PE(36:4)	Glycerophospholipids (GP)	Glycerophosphoethanolamines	Phosphatidylethanolamines (PE)	rs1532085	chr15:58683366	G / A	-0.097	0.0075	9.879e-39	LIPC	LIPC
740.524	PC(33:3)-H- or PE(36:3)-H-	Glycerophospholipids (GP)	Glycerophosphocholines	Phosphatidylcholines (PC)	rs1532085	chr15:58683366	G / A	-0.0502	0.0067	5.739e-14	LIPC	LIPC
742.539	PC(33:3) or PE(36:3)	Glycerophospholipids (GP)	Glycerophosphocholines	Phosphatidylcholines (PC)	rs1532085	chr15:58683366	G / A	-0.0834	0.0094	5.134e-19	LIPC	LIPC
744.554	PC(33:2) or PE(36:2)	Glycerophospholipids (GP)	Glycerophosphocholines	Phosphatidylcholines (PC)	rs1532085	chr15:58683366	G / A	-0.0426	0.005	2.953e-17	LIPC	LIPC
745.575	PA(39:1)	Glycerophospholipids (GP)	Glycerophosphates	Phosphatic acids (PA)	rs1532085	chr15:58683366	G / A	-0.0329	0.0048	5.78e-12	LIPC	LIPC
762.508	PE(38:6)-H-	Glycerophospholipids (GP)	Glycerophosphoethanolamines	Phosphatidylethanolamines (PE)	rs1532085	chr15:58683366	G / A	-0.1195	0.0089	9.802e-41	LIPC	LIPC
764.524	PC(35:5)-H- or PE(38:5)-H-	Glycerophospholipids (GP)	Glycerophosphocholines	Phosphatidylcholines (PC)	rs1532085	chr15:58683366	G / A	-0.0616	0.0075	3.053e-16	LIPC	LIPC
768.554	PC(35:4) or PE(38:4)	Glycerophospholipids (GP)	Glycerophosphocholines	Phosphatidylcholines (PC)	rs1532085	chr15:58683366	G / A	-0.0597	0.0055	3.156e-27	LIPC	LIPC
788.524	PE(40:7)-H-	Glycerophospholipids (GP)	Glycerophosphoethanolamines	Phosphatidylethanolamines (PE)	rs1532085	chr15:58683366	G / A	-0.0769	0.0095	4.875e-16	LIPC	LIPC
792.554	PC(37:6) or PE(40:6)	Glycerophospholipids (GP)	Glycerophosphocholines	Phosphatidylcholines (PC)	rs1532085	chr15:58683366	G / A	-0.0604	0.007	3.623e-18	LIPC	LIPC
714.508	PE(34:2)-H-	Glycerophospholipids (GP)	Glycerophosphoethanolamines	Phosphatidylethanolamines (PE)	rs12905732	chr15:58683542	C / G	0.0841	0.0105	1.284e-15	LIPC	LIPC
716.523	PE(34:2)	Glycerophospholipids (GP)	Glycerophosphoethanolamines	Phosphatidylethanolamines (PE)	rs12905732	chr15:58683542	C / G	0.1135	0.0122	1.223e-20	LIPC	LIPC
736.492	PE(36:5)-H-	Glycerophospholipids (GP)	Glycerophosphoethanolamines	Phosphatidylethanolamines (PE)	rs12905732	chr15:58683542	C / G	0.1708	0.0254	1.769e-11	LIPC	LIPC
738.508	PE(36:4)-H-	Glycerophospholipids (GP)	Glycerophosphoethanolamines	Phosphatidylethanolamines (PE)	rs12905732	chr15:58683542	C / G	0.0847	0.0094	1.568e-19	LIPC	LIPC
740.523	PE(36:4)	Glycerophospholipids (GP)	Glycerophosphoethanolamines	Phosphatidylethanolamines (PE)	rs12905732	chr15:58683542	C / G	0.0921	0.0099	1.354e-20	LIPC	LIPC
742.539	PC(33:3) or PE(36:3)	Glycerophospholipids (GP)	Glycerophosphocholines	Phosphatidylcholines (PC)	rs12905732	chr15:58683542	C / G	0.0797	0.0124	1.131e-10	LIPC	LIPC
744.554	PC(33:2) or PE(36:2)	Glycerophospholipids (GP)	Glycerophosphocholines	Phosphatidylcholines (PC)	rs12905732	chr15:58683542	C / G	0.0407	0.0066	8.779e-10	LIPC	LIPC
762.508	PE(38:6)-H-	Glycerophospholipids (GP)	Glycerophosphoethanolamines	Phosphatidylethanolamines (PE)	rs12905732	chr15:58683542	C / G	0.115	0.0117	1.105e-22	LIPC	LIPC
768.554	PC(35:4) or PE(38:4)	Glycerophospholipids (GP)	Glycerophosphocholines	Phosphatidylcholines (PC)	rs12905732	chr15:58683542	C / G	0.055	0.0073	4.639e-14	LIPC	LIPC
792.554	PC(37:6) or PE(40:6)	Glycerophospholipids (GP)	Glycerophosphocholines	Phosphatidylcholines (PC)	rs12905732	chr15:58683542	C / G	0.0567	0.0092	7.094e-10	LIPC	LIPC
714.508	PE(34:2)-H-	Glycerophospholipids (GP)	Glycerophosphoethanolamines	Phosphatidylethanolamines (PE)	rs11853674	chr15:58684057	G / A	0.073	0.0099	1.87e-13	LIPC	LIPC
716.523	PE(34:2)	Glycerophospholipids (GP)	Glycerophosphoethanolamines	Phosphatidylethanolamines (PE)	rs11853674	chr15:58684057	G / A	0.1015	0.0115	9.256e-19	LIPC	LIPC
736.492	PE(36:5)-H-	Glycerophospholipids (GP)	Glycerophosphoethanolamines	Phosphatidylethanolamines (PE)	rs11853674	chr15:58684057	G / A	0.1558	0.024	8.889e-11	LIPC	LIPC
738.508	PE(36:4)-H-	Glycerophospholipids (GP)	Glycerophosphoethanolamines	Phosphatidylethanolamines (PE)	rs11853674	chr15:58684057	G / A	0.077	0.0088	2.083e-18	LIPC	LIPC
740.523	PE(36:4)	Glycerophospholipids (GP)	Glycerophosphoethanolamines	Phosphatidylethanolamines (PE)	rs11853674	chr15:58684057	G / A	0.0847	0.0093	6.526e-20	LIPC	LIPC
744.554	PC(33:2) or PE(36:2)	Glycerophospholipids (GP)	Glycerophosphocholines	Phosphatidylcholines (PC)	rs11853674	chr15:58684057	G / A	0.0394	0.0063	3.295e-10	LIPC	LIPC
762.508	PE(38:6)-H-	Glycerophospholipids (GP)	Glycerophosphoethanolamines	Phosphatidylethanolamines (PE)	rs11853674	chr15:58684057	G / A	0.1076	0.0111	2.862e-22	LIPC	LIPC
768.554	PC(35:4) or PE(38:4)	Glycerophospholipids (GP)	Glycerophosphocholines	Phosphatidylcholines (PC)	rs11853674	chr15:58684057	G / A	0.0552	0.0068	7.26e-16	LIPC	LIPC
792.554	PC(37:6) or PE(40:6)	Glycerophospholipids (GP)	Glycerophosphocholines	Phosphatidylcholines (PC)	rs11853674	chr15:58684057	G / A	0.058	0.0086	1.573e-11	LIPC	LIPC
714.508	PE(34:2)-H-	Glycerophospholipids (GP)	Glycerophosphoethanolamines	Phosphatidylethanolamines (PE)	rs4775044	chr15:58684967	G / T	-0.0588	0.0086	1.006e-11	LIPC	LIPC
716.523	PE(34:2)	Glycerophospholipids (GP)	Glycerophosphoethanolamines	Phosphatidylethanolamines (PE)	rs4775044	chr15:58684967	G / T	-0.0694	0.01	3.145e-12	LIPC	LIPC
736.492	PE(36:5)-H-	Glycerophospholipids (GP)	Glycerophosphoethanolamines	Phosphatidylethanolamines (PE)	rs4775044	chr15:58684967	G / T	-0.1504	0.0209	6.223e-13	LIPC	LIPC
738.508	PE(36:4)-H-	Glycerophospholipids (GP)	Glycerophosphoethanolamines	Phosphatidylethanolamines (PE)	rs4775044	chr15:58684967	G / T	-0.0607	0.0077	3.361e-15	LIPC	LIPC
740.523	PE(36:4)	Glycerophospholipids (GP)	Glycerophosphoethanolamines	Phosphatidylethanolamines (PE)	rs4775044	chr15:58684967	G / T	-0.0615	0.008	1.897e-14	LIPC	LIPC
742.539	PC(33:3) or PE(36:3)	Glycerophospholipids (GP)	Glycerophosphocholines	Phosphatidylcholines (PC)	rs4775044	chr15:58684967	G / T	-0.0637	0.0101	2.912e-10	LIPC	LIPC
744.554	PC(33:2) or PE(36:2)	Glycerophospholipids (GP)	Glycerophosphocholines	Phosphatidylcholines (PC)	rs4775044	chr15:58684967	G / T	-0.0371	0.0054	8.719e-12	LIPC	LIPC
762.508	PE(38:6)-H-	Glycerophospholipids (GP)	Glycerophosphoethanolamines	Phosphatidylethanolamines (PE)	rs4775044	chr15:58684967	G / T	-0.0798	0.0096	1.108e-16	LIPC	LIPC
768.554	PC(35:4) or PE(38:4)	Glycerophospholipids (GP)	Glycerophosphocholines	Phosphatidylcholines (PC)	rs4775044	chr15:58684967	G / T	-0.0436	0.0059	2.193e-13	LIPC	LIPC
714.508	PE(34:2)-H-	Glycerophospholipids (GP)	Glycerophosphoethanolamines	Phosphatidylethanolamines (PE)	rs8042174	chr15:58685970	C / T	-0.0664	0.0107	5.015e-10	LIPC	LIPC
716.523	PE(34:2)	Glycerophospholipids (GP)	Glycerophosphoethanolamines	Phosphatidylethanolamines (PE)	rs8042174	chr15:58685970	C / T	-0.0886	0.0123	5.862e-13	LIPC	LIPC
738.508	PE(36:4)-H-	Glycerophospholipids (GP)	Glycerophosphoethanolamines	Phosphatidylethanolamines (PE)	rs8042174	chr15:58685970	C / T	-0.0783	0.0095	1.484e-16	LIPC	LIPC
740.523	PE(36:4)	Glycerophospholipids (GP)	Glycerophosphoethanolamines	Phosphatidylethanolamines (PE)	rs8042174	chr15:58685970	C / T	-0.0837	0.0099	3.534e-17	LIPC	LIPC
762.508	PE(38:6)-H-	Glycerophospholipids (GP)	Glycerophosphoethanolamines	Phosphatidylethanolamines (PE)	rs8042174	chr15:58685970	C / T	-0.1071	0.0119	2.515e-19	LIPC	LIPC
714.508	PE(34:2)-H-	Glycerophospholipids (GP)	Glycerophosphoethanolamines	Phosphatidylethanolamines (PE)	rs261298	chr15:58686157	G / C	-0.0581	0.0089	7.57e-11	LIPC	LIPC
716.523	PE(34:2)	Glycerophospholipids (GP)	Glycerophosphoethanolamines	Phosphatidylethanolamines (PE)	rs261298	chr15:58686157	G / C	-0.0676	0.0103	5.936e-11	LIPC	LIPC
736.492	PE(36:5)-H-	Glycerophospholipids (GP)	Glycerophosphoethanolamines	Phosphatidylethanolamines (PE)	rs261298	chr15:58686157	G / C	-0.1416	0.0215	4.872e-11	LIPC	LIPC
738.508	PE(36:4)-H-	Glycerophospholipids (GP)	Glycerophosphoethanolamines	Phosphatidylethanolamines (PE)	rs261298	chr15:58686157	G / C	-0.0587	0.008	1.482e-13	LIPC	LIPC
740.523	PE(36:4)	Glycerophospholipids (GP)	Glycerophosphoethanolamines	Phosphatidylethanolamines (PE)	rs261298	chr15:58686157	G / C	-0.0601	0.0083	5.191e-13	LIPC	LIPC
744.554	PC(33:2) or PE(36:2)	Glycerophospholipids (GP)	Glycerophosphocholines	Phosphatidylcholines (PC)	rs261298	chr15:58686157	G / C	-0.0363	0.0056	1.015e-10	LIPC	LIPC
762.508	PE(38:6)-H-	Glycerophospholipids (GP)	Glycerophosphoethanolamines	Phosphatidylethanolamines (PE)	rs261298	chr15:58686157	G / C	-0.0658	0.01	3.888e-11	LIPC	LIPC
768.554	PC(35:4) or PE(38:4)	Glycerophospholipids (GP)	Glycerophosphocholines	Phosphatidylcholines (PC)	rs261298	chr15:58686157	G / C	-0.039	0.0061	2.08e-10	LIPC	LIPC
714.508	PE(34:2)-H-	Glycerophospholipids (GP)	Glycerophosphoethanolamines	Phosphatidylethanolamines (PE)	rs261299	chr15:58686252	A / G	-0.0576	0.0089	1.108e-10	LIPC	LIPC
716.523	PE(34:2)	Glycerophospholipids (GP)	Glycerophosphoethanolamines	Phosphatidylethanolamines (PE)	rs261299	chr15:58686252	A / G	-0.067	0.0103	8.561e-11	LIPC	LIPC
736.492	PE(36:5)-H-	Glycerophospholipids (GP)	Glycerophosphoethanolamines	Phosphatidylethanolamines (PE)	rs261299	chr15:58686252	A / G	-0.1398	0.0215	7.731e-11	LIPC	LIPC
738.508	PE(36:4)-H-	Glycerophospholipids (GP)	Glycerophosphoethanolamines	Phosphatidylethanolamines (PE)	rs261299	chr15:58686252	A / G	-0.0582	0.008	2.378e-13	LIPC	LIPC
740.523	PE(36:4)	Glycerophospholipids (GP)	Glycerophosphoethanolamines	Phosphatidylethanolamines (PE)	rs261299	chr15:58686252	A / G	-0.0597	0.0083	7.656e-13	LIPC	LIPC
744.554	PC(33:2) or PE(36:2)	Glycerophospholipids (GP)	Glycerophosphocholines	Phosphatidylcholines (PC)	rs261299	chr15:58686252	A / G	-0.036	0.0056	1.562e-10	LIPC	LIPC
762.508	PE(38:6)-H-	Glycerophospholipids (GP)	Glycerophosphoethanolamines	Phosphatidylethanolamines (PE)	rs261299	chr15:58686252	A / G	-0.0657	0.01	3.95e-11	LIPC	LIPC
768.554	PC(35:4) or PE(38:4)	Glycerophospholipids (GP)	Glycerophosphocholines	Phosphatidylcholines (PC)	rs261299	chr15:58686252	A / G	-0.0386	0.0061	3.171e-10	LIPC	LIPC
714.508	PE(34:2)-H-	Glycerophospholipids (GP)	Glycerophosphoethanolamines	Phosphatidylethanolamines (PE)	rs7164909	chr15:58686754	T / C	-0.0702	0.0112	3.57e-10	LIPC	LIPC
738.508	PE(36:4)-H-	Glycerophospholipids (GP)	Glycerophosphoethanolamines	Phosphatidylethanolamines (PE)	rs7164909	chr15:58686754	T / C	-0.0859	0.01	7.879e-18	LIPC	LIPC
740.523	PE(36:4)	Glycerophospholipids (GP)	Glycerophosphoethanolamines	Phosphatidylethanolamines (PE)	rs7164909	chr15:58686754	T / C	-0.0876	0.0105	6.557e-17	LIPC	LIPC
762.508	PE(38:6)-H-	Glycerophospholipids (GP)	Glycerophosphoethanolamines	Phosphatidylethanolamines (PE)	rs7164909	chr15:58686754	T / C	-0.1183	0.0126	4.625e-21	LIPC	LIPC
768.554	PC(35:4) or PE(38:4)	Glycerophospholipids (GP)	Glycerophosphocholines	Phosphatidylcholines (PC)	rs7164909	chr15:58686754	T / C	-0.0482	0.0078	4.864e-10	LIPC	LIPC
738.508	PE(36:4)-H-	Glycerophospholipids (GP)	Glycerophosphoethanolamines	Phosphatidylethanolamines (PE)	rs75663614	chr15:58687040	C / T	-0.1258	0.0178	1.477e-12	LIPC	LIPC
762.508	PE(38:6)-H-	Glycerophospholipids (GP)	Glycerophosphoethanolamines	Phosphatidylethanolamines (PE)	rs75663614	chr15:58687040	C / T	-0.1604	0.0221	4.27e-13	LIPC	LIPC
714.508	PE(34:2)-H-	Glycerophospholipids (GP)	Glycerophosphoethanolamines	Phosphatidylethanolamines (PE)	chr15:58687252:D	chr15:58687252	G / GA	0.0658	0.0094	3.107e-12	LIPC	LIPC
716.523	PE(34:2)	Glycerophospholipids (GP)	Glycerophosphoethanolamines	Phosphatidylethanolamines (PE)	chr15:58687252:D	chr15:58687252	G / GA	0.0866	0.011	3.291e-15	LIPC	LIPC
736.492	PE(36:5)-H-	Glycerophospholipids (GP)	Glycerophosphoethanolamines	Phosphatidylethanolamines (PE)	chr15:58687252:D	chr15:58687252	G / GA	0.1423	0.0229	5.204e-10	LIPC	LIPC
738.508	PE(36:4)-H-	Glycerophospholipids (GP)	Glycerophosphoethanolamines	Phosphatidylethanolamines (PE)	chr15:58687252:D	chr15:58687252	G / GA	0.0713	0.0084	2.785e-17	LIPC	LIPC
740.523	PE(36:4)	Glycerophospholipids (GP)	Glycerophosphoethanolamines	Phosphatidylethanolamines (PE)	chr15:58687252:D	chr15:58687252	G / GA	0.0752	0.0088	1.761e-17	LIPC	LIPC
762.508	PE(38:6)-H-	Glycerophospholipids (GP)	Glycerophosphoethanolamines	Phosphatidylethanolamines (PE)	chr15:58687252:D	chr15:58687252	G / GA	0.1011	0.0106	1.23e-21	LIPC	LIPC
768.554	PC(35:4) or PE(38:4)	Glycerophospholipids (GP)	Glycerophosphocholines	Phosphatidylcholines (PC)	chr15:58687252:D	chr15:58687252	G / GA	0.0513	0.0066	4.682e-15	LIPC	LIPC
792.554	PC(37:6) or PE(40:6)	Glycerophospholipids (GP)	Glycerophosphocholines	Phosphatidylcholines (PC)	chr15:58687252:D	chr15:58687252	G / GA	0.0562	0.0082	9.056e-12	LIPC	LIPC
714.508	PE(34:2)-H-	Glycerophospholipids (GP)	Glycerophosphoethanolamines	Phosphatidylethanolamines (PE)	rs7171102	chr15:58687530	A / G	0.0636	0.0094	1.253e-11	LIPC	LIPC
716.523	PE(34:2)	Glycerophospholipids (GP)	Glycerophosphoethanolamines	Phosphatidylethanolamines (PE)	rs7171102	chr15:58687530	A / G	0.083	0.0109	2.816e-14	LIPC	LIPC
738.508	PE(36:4)-H-	Glycerophospholipids (GP)	Glycerophosphoethanolamines	Phosphatidylethanolamines (PE)	rs7171102	chr15:58687530	A / G	0.0695	0.0084	1.132e-16	LIPC	LIPC
740.523	PE(36:4)	Glycerophospholipids (GP)	Glycerophosphoethanolamines	Phosphatidylethanolamines (PE)	rs7171102	chr15:58687530	A / G	0.0732	0.0088	1.259e-16	LIPC	LIPC
762.508	PE(38:6)-H-	Glycerophospholipids (GP)	Glycerophosphoethanolamines	Phosphatidylethanolamines (PE)	rs7171102	chr15:58687530	A / G	0.0989	0.0105	5.989e-21	LIPC	LIPC
768.554	PC(35:4) or PE(38:4)	Glycerophospholipids (GP)	Glycerophosphocholines	Phosphatidylcholines (PC)	rs7171102	chr15:58687530	A / G	0.0506	0.0065	6.818e-15	LIPC	LIPC
792.554	PC(37:6) or PE(40:6)	Glycerophospholipids (GP)	Glycerophosphocholines	Phosphatidylcholines (PC)	rs7171102	chr15:58687530	A / G	0.0555	0.0082	1.254e-11	LIPC	LIPC
736.492	PE(36:5)-H-	Glycerophospholipids (GP)	Glycerophosphoethanolamines	Phosphatidylethanolamines (PE)	rs493258	chr15:58687880	C / T	-0.136	0.0203	1.902e-11	LIPC	LIPC
738.508	PE(36:4)-H-	Glycerophospholipids (GP)	Glycerophosphoethanolamines	Phosphatidylethanolamines (PE)	rs493258	chr15:58687880	C / T	-0.0537	0.0074	5.112e-13	LIPC	LIPC
740.523	PE(36:4)	Glycerophospholipids (GP)	Glycerophosphoethanolamines	Phosphatidylethanolamines (PE)	rs493258	chr15:58687880	C / T	-0.0522	0.0078	2.329e-11	LIPC	LIPC
762.508	PE(38:6)-H-	Glycerophospholipids (GP)	Glycerophosphoethanolamines	Phosphatidylethanolamines (PE)	rs493258	chr15:58687880	C / T	-0.0711	0.0093	2.708e-14	LIPC	LIPC
768.554	PC(35:4) or PE(38:4)	Glycerophospholipids (GP)	Glycerophosphocholines	Phosphatidylcholines (PC)	rs493258	chr15:58687880	C / T	-0.037	0.0058	1.57e-10	LIPC	LIPC
738.508	PE(36:4)-H-	Glycerophospholipids (GP)	Glycerophosphoethanolamines	Phosphatidylethanolamines (PE)	rs4238329	chr15:58688186	C / A	-0.0757	0.01	4.145e-14	LIPC	LIPC
740.523	PE(36:4)	Glycerophospholipids (GP)	Glycerophosphoethanolamines	Phosphatidylethanolamines (PE)	rs4238329	chr15:58688186	C / A	-0.0772	0.0105	1.687e-13	LIPC	LIPC
762.508	PE(38:6)-H-	Glycerophospholipids (GP)	Glycerophosphoethanolamines	Phosphatidylethanolamines (PE)	rs4238329	chr15:58688186	C / A	-0.1021	0.0125	3.697e-16	LIPC	LIPC
714.508	PE(34:2)-H-	Glycerophospholipids (GP)	Glycerophosphoethanolamines	Phosphatidylethanolamines (PE)	rs11855284	chr15:58689187	C / T	0.0708	0.0098	6.025e-13	LIPC	LIPC
716.523	PE(34:2)	Glycerophospholipids (GP)	Glycerophosphoethanolamines	Phosphatidylethanolamines (PE)	rs11855284	chr15:58689187	C / T	0.0908	0.0114	1.761e-15	LIPC	LIPC
736.492	PE(36:5)-H-	Glycerophospholipids (GP)	Glycerophosphoethanolamines	Phosphatidylethanolamines (PE)	rs11855284	chr15:58689187	C / T	0.149	0.0238	4.004e-10	LIPC	LIPC
738.508	PE(36:4)-H-	Glycerophospholipids (GP)	Glycerophosphoethanolamines	Phosphatidylethanolamines (PE)	rs11855284	chr15:58689187	C / T	0.0738	0.0088	3.751e-17	LIPC	LIPC
740.523	PE(36:4)	Glycerophospholipids (GP)	Glycerophosphoethanolamines	Phosphatidylethanolamines (PE)	rs11855284	chr15:58689187	C / T	0.0776	0.0092	5.028e-17	LIPC	LIPC
762.508	PE(38:6)-H-	Glycerophospholipids (GP)	Glycerophosphoethanolamines	Phosphatidylethanolamines (PE)	rs11855284	chr15:58689187	C / T	0.1015	0.011	2.883e-20	LIPC	LIPC
768.554	PC(35:4) or PE(38:4)	Glycerophospholipids (GP)	Glycerophosphocholines	Phosphatidylcholines (PC)	rs11855284	chr15:58689187	C / T	0.0492	0.0068	5.363e-13	LIPC	LIPC
714.508	PE(34:2)-H-	Glycerophospholipids (GP)	Glycerophosphoethanolamines	Phosphatidylethanolamines (PE)	rs11858481	chr15:58689197	T / C	0.0639	0.0095	1.508e-11	LIPC	LIPC
716.523	PE(34:2)	Glycerophospholipids (GP)	Glycerophosphoethanolamines	Phosphatidylethanolamines (PE)	rs11858481	chr15:58689197	T / C	0.0846	0.011	1.607e-14	LIPC	LIPC
736.492	PE(36:5)-H-	Glycerophospholipids (GP)	Glycerophosphoethanolamines	Phosphatidylethanolamines (PE)	rs11858481	chr15:58689197	T / C	0.1424	0.023	5.63e-10	LIPC	LIPC
738.508	PE(36:4)-H-	Glycerophospholipids (GP)	Glycerophosphoethanolamines	Phosphatidylethanolamines (PE)	rs11858481	chr15:58689197	T / C	0.0702	0.0085	1.067e-16	LIPC	LIPC
740.523	PE(36:4)	Glycerophospholipids (GP)	Glycerophosphoethanolamines	Phosphatidylethanolamines (PE)	rs11858481	chr15:58689197	T / C	0.0751	0.0089	3.282e-17	LIPC	LIPC
762.508	PE(38:6)-H-	Glycerophospholipids (GP)	Glycerophosphoethanolamines	Phosphatidylethanolamines (PE)	rs11858481	chr15:58689197	T / C	0.0993	0.0106	9.805e-21	LIPC	LIPC
768.554	PC(35:4) or PE(38:4)	Glycerophospholipids (GP)	Glycerophosphocholines	Phosphatidylcholines (PC)	rs11858481	chr15:58689197	T / C	0.0519	0.0066	3.857e-15	LIPC	LIPC
792.554	PC(37:6) or PE(40:6)	Glycerophospholipids (GP)	Glycerophosphocholines	Phosphatidylcholines (PC)	rs11858481	chr15:58689197	T / C	0.0553	0.0083	2.574e-11	LIPC	LIPC
714.508	PE(34:2)-H-	Glycerophospholipids (GP)	Glycerophosphoethanolamines	Phosphatidylethanolamines (PE)	rs415799	chr15:58690754	A / G	-0.0611	0.0089	5.276e-12	LIPC	LIPC
716.523	PE(34:2)	Glycerophospholipids (GP)	Glycerophosphoethanolamines	Phosphatidylethanolamines (PE)	rs415799	chr15:58690754	A / G	-0.0753	0.0102	1.818e-13	LIPC	LIPC
736.492	PE(36:5)-H-	Glycerophospholipids (GP)	Glycerophosphoethanolamines	Phosphatidylethanolamines (PE)	rs415799	chr15:58690754	A / G	-0.1379	0.0215	1.383e-10	LIPC	LIPC
738.508	PE(36:4)-H-	Glycerophospholipids (GP)	Glycerophosphoethanolamines	Phosphatidylethanolamines (PE)	rs415799	chr15:58690754	A / G	-0.063	0.0079	1.888e-15	LIPC	LIPC
740.523	PE(36:4)	Glycerophospholipids (GP)	Glycerophosphoethanolamines	Phosphatidylethanolamines (PE)	rs415799	chr15:58690754	A / G	-0.0673	0.0083	3.79e-16	LIPC	LIPC
744.554	PC(33:2) or PE(36:2)	Glycerophospholipids (GP)	Glycerophosphocholines	Phosphatidylcholines (PC)	rs415799	chr15:58690754	A / G	-0.0369	0.0056	3.895e-11	LIPC	LIPC
762.508	PE(38:6)-H-	Glycerophospholipids (GP)	Glycerophosphoethanolamines	Phosphatidylethanolamines (PE)	rs415799	chr15:58690754	A / G	-0.0775	0.0099	5.496e-15	LIPC	LIPC
768.554	PC(35:4) or PE(38:4)	Glycerophospholipids (GP)	Glycerophosphocholines	Phosphatidylcholines (PC)	rs415799	chr15:58690754	A / G	-0.0418	0.0061	9.722e-12	LIPC	LIPC
714.508	PE(34:2)-H-	Glycerophospholipids (GP)	Glycerophosphoethanolamines	Phosphatidylethanolamines (PE)	rs443401	chr15:58692095	G / C	-0.0628	0.0089	1.84e-12	LIPC	LIPC
716.523	PE(34:2)	Glycerophospholipids (GP)	Glycerophosphoethanolamines	Phosphatidylethanolamines (PE)	rs443401	chr15:58692095	G / C	-0.0767	0.0103	7.614e-14	LIPC	LIPC
736.492	PE(36:5)-H-	Glycerophospholipids (GP)	Glycerophosphoethanolamines	Phosphatidylethanolamines (PE)	rs443401	chr15:58692095	G / C	-0.1419	0.0216	4.972e-11	LIPC	LIPC
738.508	PE(36:4)-H-	Glycerophospholipids (GP)	Glycerophosphoethanolamines	Phosphatidylethanolamines (PE)	rs443401	chr15:58692095	G / C	-0.0646	0.0079	4.194e-16	LIPC	LIPC
740.523	PE(36:4)	Glycerophospholipids (GP)	Glycerophosphoethanolamines	Phosphatidylethanolamines (PE)	rs443401	chr15:58692095	G / C	-0.069	0.0083	7.56e-17	LIPC	LIPC
742.539	PC(33:3) or PE(36:3)	Glycerophospholipids (GP)	Glycerophosphocholines	Phosphatidylcholines (PC)	rs443401	chr15:58692095	G / C	-0.0641	0.0104	6.836e-10	LIPC	LIPC
744.554	PC(33:2) or PE(36:2)	Glycerophospholipids (GP)	Glycerophosphocholines	Phosphatidylcholines (PC)	rs443401	chr15:58692095	G / C	-0.0374	0.0056	2.487e-11	LIPC	LIPC
762.508	PE(38:6)-H-	Glycerophospholipids (GP)	Glycerophosphoethanolamines	Phosphatidylethanolamines (PE)	rs443401	chr15:58692095	G / C	-0.0777	0.01	6.503e-15	LIPC	LIPC
768.554	PC(35:4) or PE(38:4)	Glycerophospholipids (GP)	Glycerophosphocholines	Phosphatidylcholines (PC)	rs443401	chr15:58692095	G / C	-0.0434	0.0062	1.829e-12	LIPC	LIPC
714.508	PE(34:2)-H-	Glycerophospholipids (GP)	Glycerophosphoethanolamines	Phosphatidylethanolamines (PE)	rs35128881	chr15:58692148	T / G	0.0704	0.01	1.856e-12	LIPC	LIPC
716.523	PE(34:2)	Glycerophospholipids (GP)	Glycerophosphoethanolamines	Phosphatidylethanolamines (PE)	rs35128881	chr15:58692148	T / G	0.0883	0.0116	2.231e-14	LIPC	LIPC
736.492	PE(36:5)-H-	Glycerophospholipids (GP)	Glycerophosphoethanolamines	Phosphatidylethanolamines (PE)	rs35128881	chr15:58692148	T / G	0.1557	0.0242	1.194e-10	LIPC	LIPC
738.508	PE(36:4)-H-	Glycerophospholipids (GP)	Glycerophosphoethanolamines	Phosphatidylethanolamines (PE)	rs35128881	chr15:58692148	T / G	0.074	0.0089	9.989e-17	LIPC	LIPC
740.523	PE(36:4)	Glycerophospholipids (GP)	Glycerophosphoethanolamines	Phosphatidylethanolamines (PE)	rs35128881	chr15:58692148	T / G	0.0768	0.0093	1.971e-16	LIPC	LIPC
762.508	PE(38:6)-H-	Glycerophospholipids (GP)	Glycerophosphoethanolamines	Phosphatidylethanolamines (PE)	rs35128881	chr15:58692148	T / G	0.1036	0.0112	2.221e-20	LIPC	LIPC
768.554	PC(35:4) or PE(38:4)	Glycerophospholipids (GP)	Glycerophosphocholines	Phosphatidylcholines (PC)	rs35128881	chr15:58692148	T / G	0.051	0.007	2.235e-13	LIPC	LIPC
792.554	PC(37:6) or PE(40:6)	Glycerophospholipids (GP)	Glycerophosphocholines	Phosphatidylcholines (PC)	rs35128881	chr15:58692148	T / G	0.0545	0.0087	4.707e-10	LIPC	LIPC
714.508	PE(34:2)-H-	Glycerophospholipids (GP)	Glycerophosphoethanolamines	Phosphatidylethanolamines (PE)	rs12906722	chr15:58692715	T / C	0.0614	0.0096	1.681e-10	LIPC	LIPC
716.523	PE(34:2)	Glycerophospholipids (GP)	Glycerophosphoethanolamines	Phosphatidylethanolamines (PE)	rs12906722	chr15:58692715	T / C	0.0824	0.0111	1.4e-13	LIPC	LIPC
736.492	PE(36:5)-H-	Glycerophospholipids (GP)	Glycerophosphoethanolamines	Phosphatidylethanolamines (PE)	rs12906722	chr15:58692715	T / C	0.1452	0.0233	4.872e-10	LIPC	LIPC
738.508	PE(36:4)-H-	Glycerophospholipids (GP)	Glycerophosphoethanolamines	Phosphatidylethanolamines (PE)	rs12906722	chr15:58692715	T / C	0.0693	0.0085	4.421e-16	LIPC	LIPC
740.523	PE(36:4)	Glycerophospholipids (GP)	Glycerophosphoethanolamines	Phosphatidylethanolamines (PE)	rs12906722	chr15:58692715	T / C	0.0758	0.009	4.666e-17	LIPC	LIPC
762.508	PE(38:6)-H-	Glycerophospholipids (GP)	Glycerophosphoethanolamines	Phosphatidylethanolamines (PE)	rs12906722	chr15:58692715	T / C	0.0987	0.0108	5.41e-20	LIPC	LIPC
768.554	PC(35:4) or PE(38:4)	Glycerophospholipids (GP)	Glycerophosphocholines	Phosphatidylcholines (PC)	rs12906722	chr15:58692715	T / C	0.0534	0.0067	1.24e-15	LIPC	LIPC
792.554	PC(37:6) or PE(40:6)	Glycerophospholipids (GP)	Glycerophosphocholines	Phosphatidylcholines (PC)	rs12906722	chr15:58692715	T / C	0.0567	0.0084	1.696e-11	LIPC	LIPC
716.523	PE(34:2)	Glycerophospholipids (GP)	Glycerophosphoethanolamines	Phosphatidylethanolamines (PE)	rs16940204	chr15:58692936	T / C	0.0785	0.0114	5.356e-12	LIPC	LIPC
738.508	PE(36:4)-H-	Glycerophospholipids (GP)	Glycerophosphoethanolamines	Phosphatidylethanolamines (PE)	rs16940204	chr15:58692936	T / C	0.0681	0.0087	6.865e-15	LIPC	LIPC
740.523	PE(36:4)	Glycerophospholipids (GP)	Glycerophosphoethanolamines	Phosphatidylethanolamines (PE)	rs16940204	chr15:58692936	T / C	0.0733	0.0092	2.323e-15	LIPC	LIPC
762.508	PE(38:6)-H-	Glycerophospholipids (GP)	Glycerophosphoethanolamines	Phosphatidylethanolamines (PE)	rs16940204	chr15:58692936	T / C	0.0996	0.011	1.351e-19	LIPC	LIPC
768.554	PC(35:4) or PE(38:4)	Glycerophospholipids (GP)	Glycerophosphocholines	Phosphatidylcholines (PC)	rs16940204	chr15:58692936	T / C	0.052	0.0068	2.507e-14	LIPC	LIPC
792.554	PC(37:6) or PE(40:6)	Glycerophospholipids (GP)	Glycerophosphocholines	Phosphatidylcholines (PC)	rs16940204	chr15:58692936	T / C	0.058	0.0086	1.483e-11	LIPC	LIPC
716.523	PE(34:2)	Glycerophospholipids (GP)	Glycerophosphoethanolamines	Phosphatidylethanolamines (PE)	rs12440032	chr15:58697834	G / C	0.0735	0.0116	2.194e-10	LIPC	LIPC
738.508	PE(36:4)-H-	Glycerophospholipids (GP)	Glycerophosphoethanolamines	Phosphatidylethanolamines (PE)	rs12440032	chr15:58697834	G / C	0.0604	0.0089	1.359e-11	LIPC	LIPC
740.523	PE(36:4)	Glycerophospholipids (GP)	Glycerophosphoethanolamines	Phosphatidylethanolamines (PE)	rs12440032	chr15:58697834	G / C	0.0658	0.0094	2.869e-12	LIPC	LIPC
762.508	PE(38:6)-H-	Glycerophospholipids (GP)	Glycerophosphoethanolamines	Phosphatidylethanolamines (PE)	rs12440032	chr15:58697834	G / C	0.0877	0.0112	4.138e-15	LIPC	LIPC
768.554	PC(35:4) or PE(38:4)	Glycerophospholipids (GP)	Glycerophosphocholines	Phosphatidylcholines (PC)	rs12440032	chr15:58697834	G / C	0.0433	0.007	4.789e-10	LIPC	LIPC
738.508	PE(36:4)-H-	Glycerophospholipids (GP)	Glycerophosphoethanolamines	Phosphatidylethanolamines (PE)	rs12440217	chr15:58698357	A / G	0.0589	0.0089	4.394e-11	LIPC	LIPC
740.523	PE(36:4)	Glycerophospholipids (GP)	Glycerophosphoethanolamines	Phosphatidylethanolamines (PE)	rs12440217	chr15:58698357	A / G	0.0637	0.0094	1.349e-11	LIPC	LIPC
762.508	PE(38:6)-H-	Glycerophospholipids (GP)	Glycerophosphoethanolamines	Phosphatidylethanolamines (PE)	rs12440217	chr15:58698357	A / G	0.085	0.0112	2.762e-14	LIPC	LIPC
738.508	PE(36:4)-H-	Glycerophospholipids (GP)	Glycerophosphoethanolamines	Phosphatidylethanolamines (PE)	rs11856159	chr15:58699010	T / C	0.0577	0.0089	8.523e-11	LIPC	LIPC
740.523	PE(36:4)	Glycerophospholipids (GP)	Glycerophosphoethanolamines	Phosphatidylethanolamines (PE)	rs11856159	chr15:58699010	T / C	0.0627	0.0094	2.529e-11	LIPC	LIPC
762.508	PE(38:6)-H-	Glycerophospholipids (GP)	Glycerophosphoethanolamines	Phosphatidylethanolamines (PE)	rs11856159	chr15:58699010	T / C	0.0839	0.0111	5.018e-14	LIPC	LIPC
762.508	PE(38:6)-H-	Glycerophospholipids (GP)	Glycerophosphoethanolamines	Phosphatidylethanolamines (PE)	rs60808669	chr15:58699199	G / T	-0.1984	0.0257	1.109e-14	LIPC	LIPC
740.523	PE(36:4)	Glycerophospholipids (GP)	Glycerophosphoethanolamines	Phosphatidylethanolamines (PE)	rs17240869	chr15:58700311	C / T	0.059	0.0094	3.896e-10	LIPC	LIPC
762.508	PE(38:6)-H-	Glycerophospholipids (GP)	Glycerophosphoethanolamines	Phosphatidylethanolamines (PE)	rs17240869	chr15:58700311	C / T	0.0821	0.0112	2.497e-13	LIPC	LIPC
762.508	PE(38:6)-H-	Glycerophospholipids (GP)	Glycerophosphoethanolamines	Phosphatidylethanolamines (PE)	rs76457370	chr15:58700880	T / A	-0.1956	0.026	5.469e-14	LIPC	LIPC
738.508	PE(36:4)-H-	Glycerophospholipids (GP)	Glycerophosphoethanolamines	Phosphatidylethanolamines (PE)	rs17240876	chr15:58701551	G / A	0.0555	0.009	6.287e-10	LIPC	LIPC
740.523	PE(36:4)	Glycerophospholipids (GP)	Glycerophosphoethanolamines	Phosphatidylethanolamines (PE)	rs17240876	chr15:58701551	G / A	0.0595	0.0095	3.264e-10	LIPC	LIPC
762.508	PE(38:6)-H-	Glycerophospholipids (GP)	Glycerophosphoethanolamines	Phosphatidylethanolamines (PE)	rs17240876	chr15:58701551	G / A	0.0829	0.0113	2.115e-13	LIPC	LIPC
738.508	PE(36:4)-H-	Glycerophospholipids (GP)	Glycerophosphoethanolamines	Phosphatidylethanolamines (PE)	rs150364420	chr15:58701931	G / A	0.0575	0.0091	2.398e-10	LIPC	LIPC
740.523	PE(36:4)	Glycerophospholipids (GP)	Glycerophosphoethanolamines	Phosphatidylethanolamines (PE)	rs150364420	chr15:58701931	G / A	0.0611	0.0095	1.574e-10	LIPC	LIPC
762.508	PE(38:6)-H-	Glycerophospholipids (GP)	Glycerophosphoethanolamines	Phosphatidylethanolamines (PE)	rs150364420	chr15:58701931	G / A	0.0853	0.0114	6.779e-14	LIPC	LIPC
738.508	PE(36:4)-H-	Glycerophospholipids (GP)	Glycerophosphoethanolamines	Phosphatidylethanolamines (PE)	rs17821310	chr15:58702864	C / T	0.0566	0.0089	2.326e-10	LIPC	LIPC
740.523	PE(36:4)	Glycerophospholipids (GP)	Glycerophosphoethanolamines	Phosphatidylethanolamines (PE)	rs17821310	chr15:58702864	C / T	0.0612	0.0094	6.653e-11	LIPC	LIPC
762.508	PE(38:6)-H-	Glycerophospholipids (GP)	Glycerophosphoethanolamines	Phosphatidylethanolamines (PE)	rs17821310	chr15:58702864	C / T	0.0854	0.0112	3.03e-14	LIPC	LIPC
762.508	PE(38:6)-H-	Glycerophospholipids (GP)	Glycerophosphoethanolamines	Phosphatidylethanolamines (PE)	rs17821322	chr15:58703100	C / T	0.0831	0.0112	1.215e-13	LIPC	LIPC
762.508	PE(38:6)-H-	Glycerophospholipids (GP)	Glycerophosphoethanolamines	Phosphatidylethanolamines (PE)	rs77669185	chr15:58705124	T / A	-0.1999	0.0261	2.055e-14	LIPC	LIPC
762.508	PE(38:6)-H-	Glycerophospholipids (GP)	Glycerophosphoethanolamines	Phosphatidylethanolamines (PE)	rs76137124	chr15:58706732	T / C	-0.2056	0.0263	5.477e-15	LIPC	LIPC
762.508	PE(38:6)-H-	Glycerophospholipids (GP)	Glycerophosphoethanolamines	Phosphatidylethanolamines (PE)	rs79341002	chr15:58707990	G / C	-0.2083	0.0264	2.817e-15	LIPC	LIPC
762.508	PE(38:6)-H-	Glycerophospholipids (GP)	Glycerophosphoethanolamines	Phosphatidylethanolamines (PE)	rs436965	chr15:58711654	T / C	0.1986	0.0257	1.133e-14	LIPC	LIPC
716.523	PE(34:2)	Glycerophospholipids (GP)	Glycerophosphoethanolamines	Phosphatidylethanolamines (PE)	rs11857386	chr15:58721168	C / G	-0.059	0.0095	6.413e-10	LIPC	LIPC
738.508	PE(36:4)-H-	Glycerophospholipids (GP)	Glycerophosphoethanolamines	Phosphatidylethanolamines (PE)	rs11857386	chr15:58721168	C / G	-0.0542	0.0074	1.711e-13	LIPC	LIPC
740.523	PE(36:4)	Glycerophospholipids (GP)	Glycerophosphoethanolamines	Phosphatidylethanolamines (PE)	rs11857386	chr15:58721168	C / G	-0.0581	0.0077	4.403e-14	LIPC	LIPC
762.508	PE(38:6)-H-	Glycerophospholipids (GP)	Glycerophosphoethanolamines	Phosphatidylethanolamines (PE)	rs11857386	chr15:58721168	C / G	-0.0642	0.0092	3.685e-12	LIPC	LIPC
768.554	PC(35:4) or PE(38:4)	Glycerophospholipids (GP)	Glycerophosphocholines	Phosphatidylcholines (PC)	rs11857386	chr15:58721168	C / G	-0.0413	0.0057	3.879e-13	LIPC	LIPC
714.508	PE(34:2)-H-	Glycerophospholipids (GP)	Glycerophosphoethanolamines	Phosphatidylethanolamines (PE)	rs1077835	chr15:58723426	G / A	0.1103	0.0093	1.656e-32	LIPC	LIPC
716.523	PE(34:2)	Glycerophospholipids (GP)	Glycerophosphoethanolamines	Phosphatidylethanolamines (PE)	rs1077835	chr15:58723426	G / A	0.1481	0.0108	1.026e-42	LIPC	LIPC
736.492	PE(36:5)-H-	Glycerophospholipids (GP)	Glycerophosphoethanolamines	Phosphatidylethanolamines (PE)	rs1077835	chr15:58723426	G / A	0.2079	0.0226	3.726e-20	LIPC	LIPC
738.508	PE(36:4)-H-	Glycerophospholipids (GP)	Glycerophosphoethanolamines	Phosphatidylethanolamines (PE)	rs1077835	chr15:58723426	G / A	0.1276	0.0083	3.343e-53	LIPC	LIPC
740.523	PE(36:4)	Glycerophospholipids (GP)	Glycerophosphoethanolamines	Phosphatidylethanolamines (PE)	rs1077835	chr15:58723426	G / A	0.1357	0.0088	4.536e-54	LIPC	LIPC
740.524	PC(33:3)-H- or PE(36:3)-H-	Glycerophospholipids (GP)	Glycerophosphocholines	Phosphatidylcholines (PC)	rs1077835	chr15:58723426	G / A	0.0497	0.0078	2.154e-10	LIPC	LIPC
742.539	PC(33:3) or PE(36:3)	Glycerophospholipids (GP)	Glycerophosphocholines	Phosphatidylcholines (PC)	rs1077835	chr15:58723426	G / A	0.1094	0.011	2.04e-23	LIPC	LIPC
744.554	PC(33:2) or PE(36:2)	Glycerophospholipids (GP)	Glycerophosphocholines	Phosphatidylcholines (PC)	rs1077835	chr15:58723426	G / A	0.0472	0.0059	1.115e-15	LIPC	LIPC
762.508	PE(38:6)-H-	Glycerophospholipids (GP)	Glycerophosphoethanolamines	Phosphatidylethanolamines (PE)	rs1077835	chr15:58723426	G / A	0.1565	0.0104	6.036e-51	LIPC	LIPC
764.524	PC(35:5)-H- or PE(38:5)-H-	Glycerophospholipids (GP)	Glycerophosphocholines	Phosphatidylcholines (PC)	rs1077835	chr15:58723426	G / A	0.0624	0.0088	1.707e-12	LIPC	LIPC
768.554	PC(35:4) or PE(38:4)	Glycerophospholipids (GP)	Glycerophosphocholines	Phosphatidylcholines (PC)	rs1077835	chr15:58723426	G / A	0.0869	0.0064	1.705e-41	LIPC	LIPC
788.524	PE(40:7)-H-	Glycerophospholipids (GP)	Glycerophosphoethanolamines	Phosphatidylethanolamines (PE)	rs1077835	chr15:58723426	G / A	0.0894	0.0111	7.617e-16	LIPC	LIPC
792.554	PC(37:6) or PE(40:6)	Glycerophospholipids (GP)	Glycerophosphocholines	Phosphatidylcholines (PC)	rs1077835	chr15:58723426	G / A	0.0719	0.0081	8.15e-19	LIPC	LIPC
714.508	PE(34:2)-H-	Glycerophospholipids (GP)	Glycerophosphoethanolamines	Phosphatidylethanolamines (PE)	rs1077834	chr15:58723479	C / T	0.1102	0.0093	1.828e-32	LIPC	LIPC
716.523	PE(34:2)	Glycerophospholipids (GP)	Glycerophosphoethanolamines	Phosphatidylethanolamines (PE)	rs1077834	chr15:58723479	C / T	0.1479	0.0108	1.324e-42	LIPC	LIPC
736.492	PE(36:5)-H-	Glycerophospholipids (GP)	Glycerophosphoethanolamines	Phosphatidylethanolamines (PE)	rs1077834	chr15:58723479	C / T	0.2079	0.0226	3.166e-20	LIPC	LIPC
738.508	PE(36:4)-H-	Glycerophospholipids (GP)	Glycerophosphoethanolamines	Phosphatidylethanolamines (PE)	rs1077834	chr15:58723479	C / T	0.1275	0.0083	4.5e-53	LIPC	LIPC
740.523	PE(36:4)	Glycerophospholipids (GP)	Glycerophosphoethanolamines	Phosphatidylethanolamines (PE)	rs1077834	chr15:58723479	C / T	0.1355	0.0087	2.499e-54	LIPC	LIPC
740.524	PC(33:3)-H- or PE(36:3)-H-	Glycerophospholipids (GP)	Glycerophosphocholines	Phosphatidylcholines (PC)	rs1077834	chr15:58723479	C / T	0.0496	0.0078	2.262e-10	LIPC	LIPC
742.539	PC(33:3) or PE(36:3)	Glycerophospholipids (GP)	Glycerophosphocholines	Phosphatidylcholines (PC)	rs1077834	chr15:58723479	C / T	0.1096	0.011	1.619e-23	LIPC	LIPC
744.554	PC(33:2) or PE(36:2)	Glycerophospholipids (GP)	Glycerophosphocholines	Phosphatidylcholines (PC)	rs1077834	chr15:58723479	C / T	0.0472	0.0059	1.057e-15	LIPC	LIPC
762.508	PE(38:6)-H-	Glycerophospholipids (GP)	Glycerophosphoethanolamines	Phosphatidylethanolamines (PE)	rs1077834	chr15:58723479	C / T	0.1559	0.0104	1.545e-50	LIPC	LIPC
764.524	PC(35:5)-H- or PE(38:5)-H-	Glycerophospholipids (GP)	Glycerophosphocholines	Phosphatidylcholines (PC)	rs1077834	chr15:58723479	C / T	0.0622	0.0088	1.563e-12	LIPC	LIPC
768.554	PC(35:4) or PE(38:4)	Glycerophospholipids (GP)	Glycerophosphocholines	Phosphatidylcholines (PC)	rs1077834	chr15:58723479	C / T	0.0867	0.0064	2.396e-41	LIPC	LIPC
788.524	PE(40:7)-H-	Glycerophospholipids (GP)	Glycerophosphoethanolamines	Phosphatidylethanolamines (PE)	rs1077834	chr15:58723479	C / T	0.0891	0.0111	9.791e-16	LIPC	LIPC
792.554	PC(37:6) or PE(40:6)	Glycerophospholipids (GP)	Glycerophosphocholines	Phosphatidylcholines (PC)	rs1077834	chr15:58723479	C / T	0.0715	0.0081	1.257e-18	LIPC	LIPC
714.508	PE(34:2)-H-	Glycerophospholipids (GP)	Glycerophosphoethanolamines	Phosphatidylethanolamines (PE)	rs2070895	chr15:58723939	A / G	0.1098	0.0093	3.104e-32	LIPC	LIPC
716.523	PE(34:2)	Glycerophospholipids (GP)	Glycerophosphoethanolamines	Phosphatidylethanolamines (PE)	rs2070895	chr15:58723939	A / G	0.1475	0.0108	9.25e-43	LIPC	LIPC
736.492	PE(36:5)-H-	Glycerophospholipids (GP)	Glycerophosphoethanolamines	Phosphatidylethanolamines (PE)	rs2070895	chr15:58723939	A / G	0.2073	0.0225	2.731e-20	LIPC	LIPC
738.508	PE(36:4)-H-	Glycerophospholipids (GP)	Glycerophosphoethanolamines	Phosphatidylethanolamines (PE)	rs2070895	chr15:58723939	A / G	0.1272	0.0083	1.965e-53	LIPC	LIPC
740.523	PE(36:4)	Glycerophospholipids (GP)	Glycerophosphoethanolamines	Phosphatidylethanolamines (PE)	rs2070895	chr15:58723939	A / G	0.1354	0.0087	3.165e-54	LIPC	LIPC
740.524	PC(33:3)-H- or PE(36:3)-H-	Glycerophospholipids (GP)	Glycerophosphocholines	Phosphatidylcholines (PC)	rs2070895	chr15:58723939	A / G	0.0495	0.0078	2.024e-10	LIPC	LIPC
742.539	PC(33:3) or PE(36:3)	Glycerophospholipids (GP)	Glycerophosphocholines	Phosphatidylcholines (PC)	rs2070895	chr15:58723939	A / G	0.1093	0.0109	1.348e-23	LIPC	LIPC
744.554	PC(33:2) or PE(36:2)	Glycerophospholipids (GP)	Glycerophosphocholines	Phosphatidylcholines (PC)	rs2070895	chr15:58723939	A / G	0.047	0.0058	8.031e-16	LIPC	LIPC
762.508	PE(38:6)-H-	Glycerophospholipids (GP)	Glycerophosphoethanolamines	Phosphatidylethanolamines (PE)	rs2070895	chr15:58723939	A / G	0.1557	0.0104	1.059e-50	LIPC	LIPC
764.524	PC(35:5)-H- or PE(38:5)-H-	Glycerophospholipids (GP)	Glycerophosphocholines	Phosphatidylcholines (PC)	rs2070895	chr15:58723939	A / G	0.0624	0.0088	1.294e-12	LIPC	LIPC
768.554	PC(35:4) or PE(38:4)	Glycerophospholipids (GP)	Glycerophosphocholines	Phosphatidylcholines (PC)	rs2070895	chr15:58723939	A / G	0.0868	0.0065	4.066e-41	LIPC	LIPC
788.524	PE(40:7)-H-	Glycerophospholipids (GP)	Glycerophosphoethanolamines	Phosphatidylethanolamines (PE)	rs2070895	chr15:58723939	A / G	0.0891	0.011	7.095e-16	LIPC	LIPC
792.554	PC(37:6) or PE(40:6)	Glycerophospholipids (GP)	Glycerophosphocholines	Phosphatidylcholines (PC)	rs2070895	chr15:58723939	A / G	0.0719	0.0081	8.487e-19	LIPC	LIPC
740.523	PE(36:4)	Glycerophospholipids (GP)	Glycerophosphoethanolamines	Phosphatidylethanolamines (PE)	rs8192701	chr15:58724371	T / C	-0.0675	0.0106	2.204e-10	LIPC	LIPC
716.523	PE(34:2)	Glycerophospholipids (GP)	Glycerophosphoethanolamines	Phosphatidylethanolamines (PE)	rs6494005	chr15:58724524	G / A	-0.0592	0.0093	2.282e-10	LIPC	LIPC
738.508	PE(36:4)-H-	Glycerophospholipids (GP)	Glycerophosphoethanolamines	Phosphatidylethanolamines (PE)	rs6494005	chr15:58724524	G / A	-0.058	0.0072	6.865e-16	LIPC	LIPC
740.523	PE(36:4)	Glycerophospholipids (GP)	Glycerophosphoethanolamines	Phosphatidylethanolamines (PE)	rs6494005	chr15:58724524	G / A	-0.0603	0.0076	1.908e-15	LIPC	LIPC
762.508	PE(38:6)-H-	Glycerophospholipids (GP)	Glycerophosphoethanolamines	Phosphatidylethanolamines (PE)	rs6494005	chr15:58724524	G / A	-0.0667	0.009	1.357e-13	LIPC	LIPC
768.554	PC(35:4) or PE(38:4)	Glycerophospholipids (GP)	Glycerophosphocholines	Phosphatidylcholines (PC)	rs6494005	chr15:58724524	G / A	-0.0431	0.0056	1.314e-14	LIPC	LIPC
714.508	PE(34:2)-H-	Glycerophospholipids (GP)	Glycerophosphoethanolamines	Phosphatidylethanolamines (PE)	rs8034802	chr15:58724792	A / T	0.0691	0.0084	2.401e-16	LIPC	LIPC
716.523	PE(34:2)	Glycerophospholipids (GP)	Glycerophosphoethanolamines	Phosphatidylethanolamines (PE)	rs8034802	chr15:58724792	A / T	0.0868	0.0097	4.408e-19	LIPC	LIPC
736.492	PE(36:5)-H-	Glycerophospholipids (GP)	Glycerophosphoethanolamines	Phosphatidylethanolamines (PE)	rs8034802	chr15:58724792	A / T	0.1558	0.0204	2.361e-14	LIPC	LIPC
738.508	PE(36:4)-H-	Glycerophospholipids (GP)	Glycerophosphoethanolamines	Phosphatidylethanolamines (PE)	rs8034802	chr15:58724792	A / T	0.0839	0.0075	6.479e-29	LIPC	LIPC
740.523	PE(36:4)	Glycerophospholipids (GP)	Glycerophosphoethanolamines	Phosphatidylethanolamines (PE)	rs8034802	chr15:58724792	A / T	0.0866	0.0079	4.594e-28	LIPC	LIPC
742.539	PC(33:3) or PE(36:3)	Glycerophospholipids (GP)	Glycerophosphocholines	Phosphatidylcholines (PC)	rs8034802	chr15:58724792	A / T	0.071	0.0099	5.66e-13	LIPC	LIPC
744.554	PC(33:2) or PE(36:2)	Glycerophospholipids (GP)	Glycerophosphocholines	Phosphatidylcholines (PC)	rs8034802	chr15:58724792	A / T	0.0326	0.0053	8.371e-10	LIPC	LIPC
762.508	PE(38:6)-H-	Glycerophospholipids (GP)	Glycerophosphoethanolamines	Phosphatidylethanolamines (PE)	rs8034802	chr15:58724792	A / T	0.0985	0.0095	2.318e-25	LIPC	LIPC
764.524	PC(35:5)-H- or PE(38:5)-H-	Glycerophospholipids (GP)	Glycerophosphocholines	Phosphatidylcholines (PC)	rs8034802	chr15:58724792	A / T	0.0504	0.008	2.622e-10	LIPC	LIPC
768.554	PC(35:4) or PE(38:4)	Glycerophospholipids (GP)	Glycerophosphocholines	Phosphatidylcholines (PC)	rs8034802	chr15:58724792	A / T	0.0597	0.0058	9.882e-25	LIPC	LIPC
792.554	PC(37:6) or PE(40:6)	Glycerophospholipids (GP)	Glycerophosphocholines	Phosphatidylcholines (PC)	rs8034802	chr15:58724792	A / T	0.0469	0.0074	2.021e-10	LIPC	LIPC
714.508	PE(34:2)-H-	Glycerophospholipids (GP)	Glycerophosphoethanolamines	Phosphatidylethanolamines (PE)	rs8033940	chr15:58724842	A / G	0.0762	0.0082	1.673e-20	LIPC	LIPC
716.523	PE(34:2)	Glycerophospholipids (GP)	Glycerophosphoethanolamines	Phosphatidylethanolamines (PE)	rs8033940	chr15:58724842	A / G	0.0991	0.0095	2.531e-25	LIPC	LIPC
736.492	PE(36:5)-H-	Glycerophospholipids (GP)	Glycerophosphoethanolamines	Phosphatidylethanolamines (PE)	rs8033940	chr15:58724842	A / G	0.1637	0.0199	2.195e-16	LIPC	LIPC
738.508	PE(36:4)-H-	Glycerophospholipids (GP)	Glycerophosphoethanolamines	Phosphatidylethanolamines (PE)	rs8033940	chr15:58724842	A / G	0.0925	0.0074	2.875e-36	LIPC	LIPC
740.523	PE(36:4)	Glycerophospholipids (GP)	Glycerophosphoethanolamines	Phosphatidylethanolamines (PE)	rs8033940	chr15:58724842	A / G	0.0976	0.0077	7.876e-37	LIPC	LIPC
742.539	PC(33:3) or PE(36:3)	Glycerophospholipids (GP)	Glycerophosphocholines	Phosphatidylcholines (PC)	rs8033940	chr15:58724842	A / G	0.0778	0.0097	8.379e-16	LIPC	LIPC
744.554	PC(33:2) or PE(36:2)	Glycerophospholipids (GP)	Glycerophosphocholines	Phosphatidylcholines (PC)	rs8033940	chr15:58724842	A / G	0.0361	0.0052	4.124e-12	LIPC	LIPC
762.508	PE(38:6)-H-	Glycerophospholipids (GP)	Glycerophosphoethanolamines	Phosphatidylethanolamines (PE)	rs8033940	chr15:58724842	A / G	0.109	0.0092	3.034e-32	LIPC	LIPC
764.524	PC(35:5)-H- or PE(38:5)-H-	Glycerophospholipids (GP)	Glycerophosphocholines	Phosphatidylcholines (PC)	rs8033940	chr15:58724842	A / G	0.0522	0.0078	2.236e-11	LIPC	LIPC
768.554	PC(35:4) or PE(38:4)	Glycerophospholipids (GP)	Glycerophosphocholines	Phosphatidylcholines (PC)	rs8033940	chr15:58724842	A / G	0.0664	0.0057	2.066e-31	LIPC	LIPC
788.524	PE(40:7)-H-	Glycerophospholipids (GP)	Glycerophosphoethanolamines	Phosphatidylethanolamines (PE)	rs8033940	chr15:58724842	A / G	0.0633	0.0098	8.795e-11	LIPC	LIPC
792.554	PC(37:6) or PE(40:6)	Glycerophospholipids (GP)	Glycerophosphocholines	Phosphatidylcholines (PC)	rs8033940	chr15:58724842	A / G	0.0538	0.0071	5.507e-14	LIPC	LIPC
714.508	PE(34:2)-H-	Glycerophospholipids (GP)	Glycerophosphoethanolamines	Phosphatidylethanolamines (PE)	rs633695	chr15:58725839	G / A	0.0657	0.0084	3.899e-15	LIPC	LIPC
716.523	PE(34:2)	Glycerophospholipids (GP)	Glycerophosphoethanolamines	Phosphatidylethanolamines (PE)	rs633695	chr15:58725839	G / A	0.0828	0.0097	1.348e-17	LIPC	LIPC
736.492	PE(36:5)-H-	Glycerophospholipids (GP)	Glycerophosphoethanolamines	Phosphatidylethanolamines (PE)	rs633695	chr15:58725839	G / A	0.1476	0.0203	3.387e-13	LIPC	LIPC
738.508	PE(36:4)-H-	Glycerophospholipids (GP)	Glycerophosphoethanolamines	Phosphatidylethanolamines (PE)	rs633695	chr15:58725839	G / A	0.08	0.0074	6.182e-27	LIPC	LIPC
740.523	PE(36:4)	Glycerophospholipids (GP)	Glycerophosphoethanolamines	Phosphatidylethanolamines (PE)	rs633695	chr15:58725839	G / A	0.0835	0.0079	2.507e-26	LIPC	LIPC
742.539	PC(33:3) or PE(36:3)	Glycerophospholipids (GP)	Glycerophosphocholines	Phosphatidylcholines (PC)	rs633695	chr15:58725839	G / A	0.0673	0.0098	7.84e-12	LIPC	LIPC
762.508	PE(38:6)-H-	Glycerophospholipids (GP)	Glycerophosphoethanolamines	Phosphatidylethanolamines (PE)	rs633695	chr15:58725839	G / A	0.0962	0.0094	1.211e-24	LIPC	LIPC
764.524	PC(35:5)-H- or PE(38:5)-H-	Glycerophospholipids (GP)	Glycerophosphocholines	Phosphatidylcholines (PC)	rs633695	chr15:58725839	G / A	0.049	0.0079	6.322e-10	LIPC	LIPC
768.554	PC(35:4) or PE(38:4)	Glycerophospholipids (GP)	Glycerophosphocholines	Phosphatidylcholines (PC)	rs633695	chr15:58725839	G / A	0.0568	0.0058	9.766e-23	LIPC	LIPC
792.554	PC(37:6) or PE(40:6)	Glycerophospholipids (GP)	Glycerophosphocholines	Phosphatidylcholines (PC)	rs633695	chr15:58725839	G / A	0.046	0.0073	2.911e-10	LIPC	LIPC
740.523	PE(36:4)	Glycerophospholipids (GP)	Glycerophosphoethanolamines	Phosphatidylethanolamines (PE)	rs17190510	chr15:58726463	C / G	-0.0679	0.0106	1.507e-10	LIPC	LIPC
738.508	PE(36:4)-H-	Glycerophospholipids (GP)	Glycerophosphoethanolamines	Phosphatidylethanolamines (PE)	rs261333	chr15:58727279	C / T	-0.0551	0.0073	2.888e-14	LIPC	LIPC
740.523	PE(36:4)	Glycerophospholipids (GP)	Glycerophosphoethanolamines	Phosphatidylethanolamines (PE)	rs261333	chr15:58727279	C / T	-0.0558	0.0076	2.762e-13	LIPC	LIPC
762.508	PE(38:6)-H-	Glycerophospholipids (GP)	Glycerophosphoethanolamines	Phosphatidylethanolamines (PE)	rs261333	chr15:58727279	C / T	-0.068	0.0091	9.887e-14	LIPC	LIPC
768.554	PC(35:4) or PE(38:4)	Glycerophospholipids (GP)	Glycerophosphocholines	Phosphatidylcholines (PC)	rs261333	chr15:58727279	C / T	-0.0429	0.0056	2.79e-14	LIPC	LIPC
714.508	PE(34:2)-H-	Glycerophospholipids (GP)	Glycerophosphoethanolamines	Phosphatidylethanolamines (PE)	rs261332	chr15:58727325	G / A	-0.1057	0.0105	9.345e-24	LIPC	LIPC
716.523	PE(34:2)	Glycerophospholipids (GP)	Glycerophosphoethanolamines	Phosphatidylethanolamines (PE)	rs261332	chr15:58727325	G / A	-0.1355	0.0121	6.965e-29	LIPC	LIPC
736.492	PE(36:5)-H-	Glycerophospholipids (GP)	Glycerophosphoethanolamines	Phosphatidylethanolamines (PE)	rs261332	chr15:58727325	G / A	-0.2021	0.0254	1.567e-15	LIPC	LIPC
738.508	PE(36:4)-H-	Glycerophospholipids (GP)	Glycerophosphoethanolamines	Phosphatidylethanolamines (PE)	rs261332	chr15:58727325	G / A	-0.1181	0.0093	1.19e-36	LIPC	LIPC
740.523	PE(36:4)	Glycerophospholipids (GP)	Glycerophosphoethanolamines	Phosphatidylethanolamines (PE)	rs261332	chr15:58727325	G / A	-0.1209	0.0098	5.526e-35	LIPC	LIPC
742.539	PC(33:3) or PE(36:3)	Glycerophospholipids (GP)	Glycerophosphocholines	Phosphatidylcholines (PC)	rs261332	chr15:58727325	G / A	-0.1042	0.0123	1.997e-17	LIPC	LIPC
744.554	PC(33:2) or PE(36:2)	Glycerophospholipids (GP)	Glycerophosphocholines	Phosphatidylcholines (PC)	rs261332	chr15:58727325	G / A	-0.0443	0.0066	1.767e-11	LIPC	LIPC
762.508	PE(38:6)-H-	Glycerophospholipids (GP)	Glycerophosphoethanolamines	Phosphatidylethanolamines (PE)	rs261332	chr15:58727325	G / A	-0.1391	0.0117	2.106e-32	LIPC	LIPC
764.524	PC(35:5)-H- or PE(38:5)-H-	Glycerophospholipids (GP)	Glycerophosphocholines	Phosphatidylcholines (PC)	rs261332	chr15:58727325	G / A	-0.0618	0.0099	4.304e-10	LIPC	LIPC
768.554	PC(35:4) or PE(38:4)	Glycerophospholipids (GP)	Glycerophosphocholines	Phosphatidylcholines (PC)	rs261332	chr15:58727325	G / A	-0.0788	0.0073	2.007e-27	LIPC	LIPC
788.524	PE(40:7)-H-	Glycerophospholipids (GP)	Glycerophosphoethanolamines	Phosphatidylethanolamines (PE)	rs261332	chr15:58727325	G / A	-0.077	0.0124	5.116e-10	LIPC	LIPC
792.554	PC(37:6) or PE(40:6)	Glycerophospholipids (GP)	Glycerophosphocholines	Phosphatidylcholines (PC)	rs261332	chr15:58727325	G / A	-0.0584	0.0091	1.511e-10	LIPC	LIPC
740.523	PE(36:4)	Glycerophospholipids (GP)	Glycerophosphoethanolamines	Phosphatidylethanolamines (PE)	rs62000939	chr15:58727687	C / T	-0.065	0.0105	6.855e-10	LIPC	LIPC
714.508	PE(34:2)-H-	Glycerophospholipids (GP)	Glycerophosphoethanolamines	Phosphatidylethanolamines (PE)	rs588136	chr15:58730498	T / C	-0.1009	0.01	7.489e-24	LIPC	LIPC
716.523	PE(34:2)	Glycerophospholipids (GP)	Glycerophosphoethanolamines	Phosphatidylethanolamines (PE)	rs588136	chr15:58730498	T / C	-0.1366	0.0116	3.924e-32	LIPC	LIPC
736.492	PE(36:5)-H-	Glycerophospholipids (GP)	Glycerophosphoethanolamines	Phosphatidylethanolamines (PE)	rs588136	chr15:58730498	T / C	-0.1949	0.0242	7.884e-16	LIPC	LIPC
738.508	PE(36:4)-H-	Glycerophospholipids (GP)	Glycerophosphoethanolamines	Phosphatidylethanolamines (PE)	rs588136	chr15:58730498	T / C	-0.1148	0.0089	5.222e-38	LIPC	LIPC
740.523	PE(36:4)	Glycerophospholipids (GP)	Glycerophosphoethanolamines	Phosphatidylethanolamines (PE)	rs588136	chr15:58730498	T / C	-0.121	0.0094	4.039e-38	LIPC	LIPC
742.539	PC(33:3) or PE(36:3)	Glycerophospholipids (GP)	Glycerophosphocholines	Phosphatidylcholines (PC)	rs588136	chr15:58730498	T / C	-0.0975	0.0117	7.511e-17	LIPC	LIPC
744.554	PC(33:2) or PE(36:2)	Glycerophospholipids (GP)	Glycerophosphocholines	Phosphatidylcholines (PC)	rs588136	chr15:58730498	T / C	-0.0422	0.0063	1.788e-11	LIPC	LIPC
762.508	PE(38:6)-H-	Glycerophospholipids (GP)	Glycerophosphoethanolamines	Phosphatidylethanolamines (PE)	rs588136	chr15:58730498	T / C	-0.1414	0.0112	9.167e-37	LIPC	LIPC
768.554	PC(35:4) or PE(38:4)	Glycerophospholipids (GP)	Glycerophosphocholines	Phosphatidylcholines (PC)	rs588136	chr15:58730498	T / C	-0.0771	0.0069	6.154e-29	LIPC	LIPC
788.524	PE(40:7)-H-	Glycerophospholipids (GP)	Glycerophosphoethanolamines	Phosphatidylethanolamines (PE)	rs588136	chr15:58730498	T / C	-0.0813	0.0118	6.086e-12	LIPC	LIPC
792.554	PC(37:6) or PE(40:6)	Glycerophospholipids (GP)	Glycerophosphocholines	Phosphatidylcholines (PC)	rs588136	chr15:58730498	T / C	-0.064	0.0087	1.738e-13	LIPC	LIPC
714.508	PE(34:2)-H-	Glycerophospholipids (GP)	Glycerophosphoethanolamines	Phosphatidylethanolamines (PE)	rs261342	chr15:58731153	C / G	-0.0883	0.009	1.16e-22	LIPC	LIPC
716.523	PE(34:2)	Glycerophospholipids (GP)	Glycerophosphoethanolamines	Phosphatidylethanolamines (PE)	rs261342	chr15:58731153	C / G	-0.112	0.0104	3.982e-27	LIPC	LIPC
736.492	PE(36:5)-H-	Glycerophospholipids (GP)	Glycerophosphoethanolamines	Phosphatidylethanolamines (PE)	rs261342	chr15:58731153	C / G	-0.1744	0.0218	1.318e-15	LIPC	LIPC
738.508	PE(36:4)-H-	Glycerophospholipids (GP)	Glycerophosphoethanolamines	Phosphatidylethanolamines (PE)	rs261342	chr15:58731153	C / G	-0.1027	0.008	1.016e-37	LIPC	LIPC
740.523	PE(36:4)	Glycerophospholipids (GP)	Glycerophosphoethanolamines	Phosphatidylethanolamines (PE)	rs261342	chr15:58731153	C / G	-0.1054	0.0084	8.403e-36	LIPC	LIPC
742.539	PC(33:3) or PE(36:3)	Glycerophospholipids (GP)	Glycerophosphocholines	Phosphatidylcholines (PC)	rs261342	chr15:58731153	C / G	-0.0838	0.0106	2.426e-15	LIPC	LIPC
744.554	PC(33:2) or PE(36:2)	Glycerophospholipids (GP)	Glycerophosphocholines	Phosphatidylcholines (PC)	rs261342	chr15:58731153	C / G	-0.0387	0.0057	1.075e-11	LIPC	LIPC
762.508	PE(38:6)-H-	Glycerophospholipids (GP)	Glycerophosphoethanolamines	Phosphatidylethanolamines (PE)	rs261342	chr15:58731153	C / G	-0.1226	0.01	3.047e-34	LIPC	LIPC
764.524	PC(35:5)-H- or PE(38:5)-H-	Glycerophospholipids (GP)	Glycerophosphocholines	Phosphatidylcholines (PC)	rs261342	chr15:58731153	C / G	-0.0542	0.0085	2.207e-10	LIPC	LIPC
768.554	PC(35:4) or PE(38:4)	Glycerophospholipids (GP)	Glycerophosphocholines	Phosphatidylcholines (PC)	rs261342	chr15:58731153	C / G	-0.0692	0.0062	1.533e-28	LIPC	LIPC
792.554	PC(37:6) or PE(40:6)	Glycerophospholipids (GP)	Glycerophosphocholines	Phosphatidylcholines (PC)	rs261342	chr15:58731153	C / G	-0.058	0.0078	1.346e-13	LIPC	LIPC
714.508	PE(34:2)-H-	Glycerophospholipids (GP)	Glycerophosphoethanolamines	Phosphatidylethanolamines (PE)	rs261341	chr15:58731567	G / A	-0.0689	0.0084	2.544e-16	LIPC	LIPC
716.523	PE(34:2)	Glycerophospholipids (GP)	Glycerophosphoethanolamines	Phosphatidylethanolamines (PE)	rs261341	chr15:58731567	G / A	-0.0892	0.0098	5.95e-20	LIPC	LIPC
736.492	PE(36:5)-H-	Glycerophospholipids (GP)	Glycerophosphoethanolamines	Phosphatidylethanolamines (PE)	rs261341	chr15:58731567	G / A	-0.1556	0.0204	2.352e-14	LIPC	LIPC
738.508	PE(36:4)-H-	Glycerophospholipids (GP)	Glycerophosphoethanolamines	Phosphatidylethanolamines (PE)	rs261341	chr15:58731567	G / A	-0.0816	0.0075	1.293e-27	LIPC	LIPC
740.523	PE(36:4)	Glycerophospholipids (GP)	Glycerophosphoethanolamines	Phosphatidylethanolamines (PE)	rs261341	chr15:58731567	G / A	-0.0843	0.0079	7.498e-27	LIPC	LIPC
742.539	PC(33:3) or PE(36:3)	Glycerophospholipids (GP)	Glycerophosphocholines	Phosphatidylcholines (PC)	rs261341	chr15:58731567	G / A	-0.068	0.0098	4.669e-12	LIPC	LIPC
762.508	PE(38:6)-H-	Glycerophospholipids (GP)	Glycerophosphoethanolamines	Phosphatidylethanolamines (PE)	rs261341	chr15:58731567	G / A	-0.098	0.0094	1.75e-25	LIPC	LIPC
768.554	PC(35:4) or PE(38:4)	Glycerophospholipids (GP)	Glycerophosphocholines	Phosphatidylcholines (PC)	rs261341	chr15:58731567	G / A	-0.0564	0.0058	1.995e-22	LIPC	LIPC
792.554	PC(37:6) or PE(40:6)	Glycerophospholipids (GP)	Glycerophosphocholines	Phosphatidylcholines (PC)	rs261341	chr15:58731567	G / A	-0.0468	0.0073	1.402e-10	LIPC	LIPC
738.508	PE(36:4)-H-	Glycerophospholipids (GP)	Glycerophosphoethanolamines	Phosphatidylethanolamines (PE)	rs59999923	chr15:58734397	C / G	0.1081	0.0165	5.787e-11	LIPC	LIPC
740.523	PE(36:4)	Glycerophospholipids (GP)	Glycerophosphoethanolamines	Phosphatidylethanolamines (PE)	rs59999923	chr15:58734397	C / G	0.1064	0.0171	4.621e-10	LIPC	LIPC
762.508	PE(38:6)-H-	Glycerophospholipids (GP)	Glycerophosphoethanolamines	Phosphatidylethanolamines (PE)	rs59999923	chr15:58734397	C / G	0.128	0.0205	4.412e-10	LIPC	LIPC
768.554	PC(35:4) or PE(38:4)	Glycerophospholipids (GP)	Glycerophosphocholines	Phosphatidylcholines (PC)	rs59999923	chr15:58734397	C / G	0.0802	0.0127	2.716e-10	LIPC	LIPC
714.508	PE(34:2)-H-	Glycerophospholipids (GP)	Glycerophosphoethanolamines	Phosphatidylethanolamines (PE)	rs261338	chr15:58735005	G / A	-0.0981	0.0114	6.988e-18	LIPC	LIPC
716.523	PE(34:2)	Glycerophospholipids (GP)	Glycerophosphoethanolamines	Phosphatidylethanolamines (PE)	rs261338	chr15:58735005	G / A	-0.1254	0.0132	2.258e-21	LIPC	LIPC
736.492	PE(36:5)-H-	Glycerophospholipids (GP)	Glycerophosphoethanolamines	Phosphatidylethanolamines (PE)	rs261338	chr15:58735005	G / A	-0.2057	0.0276	8.543e-14	LIPC	LIPC
738.508	PE(36:4)-H-	Glycerophospholipids (GP)	Glycerophosphoethanolamines	Phosphatidylethanolamines (PE)	rs261338	chr15:58735005	G / A	-0.111	0.0101	7.286e-28	LIPC	LIPC
740.523	PE(36:4)	Glycerophospholipids (GP)	Glycerophosphoethanolamines	Phosphatidylethanolamines (PE)	rs261338	chr15:58735005	G / A	-0.1124	0.0107	5.058e-26	LIPC	LIPC
742.539	PC(33:3) or PE(36:3)	Glycerophospholipids (GP)	Glycerophosphocholines	Phosphatidylcholines (PC)	rs261338	chr15:58735005	G / A	-0.0962	0.0134	6.292e-13	LIPC	LIPC
762.508	PE(38:6)-H-	Glycerophospholipids (GP)	Glycerophosphoethanolamines	Phosphatidylethanolamines (PE)	rs261338	chr15:58735005	G / A	-0.1342	0.0128	7.383e-26	LIPC	LIPC
768.554	PC(35:4) or PE(38:4)	Glycerophospholipids (GP)	Glycerophosphocholines	Phosphatidylcholines (PC)	rs261338	chr15:58735005	G / A	-0.0754	0.0079	1.25e-21	LIPC	LIPC
714.508	PE(34:2)-H-	Glycerophospholipids (GP)	Glycerophosphoethanolamines	Phosphatidylethanolamines (PE)	rs534933	chr15:58735222	C / A	-0.0971	0.0115	2.298e-17	LIPC	LIPC
716.523	PE(34:2)	Glycerophospholipids (GP)	Glycerophosphoethanolamines	Phosphatidylethanolamines (PE)	rs534933	chr15:58735222	C / A	-0.1242	0.0133	8.682e-21	LIPC	LIPC
736.492	PE(36:5)-H-	Glycerophospholipids (GP)	Glycerophosphoethanolamines	Phosphatidylethanolamines (PE)	rs534933	chr15:58735222	C / A	-0.2037	0.0277	1.9e-13	LIPC	LIPC
738.508	PE(36:4)-H-	Glycerophospholipids (GP)	Glycerophosphoethanolamines	Phosphatidylethanolamines (PE)	rs534933	chr15:58735222	C / A	-0.1101	0.0102	3.566e-27	LIPC	LIPC
740.523	PE(36:4)	Glycerophospholipids (GP)	Glycerophosphoethanolamines	Phosphatidylethanolamines (PE)	rs534933	chr15:58735222	C / A	-0.1115	0.0107	2.33e-25	LIPC	LIPC
742.539	PC(33:3) or PE(36:3)	Glycerophospholipids (GP)	Glycerophosphocholines	Phosphatidylcholines (PC)	rs534933	chr15:58735222	C / A	-0.095	0.0134	1.231e-12	LIPC	LIPC
762.508	PE(38:6)-H-	Glycerophospholipids (GP)	Glycerophosphoethanolamines	Phosphatidylethanolamines (PE)	rs534933	chr15:58735222	C / A	-0.1338	0.0128	1.029e-25	LIPC	LIPC
768.554	PC(35:4) or PE(38:4)	Glycerophospholipids (GP)	Glycerophosphocholines	Phosphatidylcholines (PC)	rs534933	chr15:58735222	C / A	-0.075	0.0079	2.039e-21	LIPC	LIPC
714.508	PE(34:2)-H-	Glycerophospholipids (GP)	Glycerophosphoethanolamines	Phosphatidylethanolamines (PE)	rs473224	chr15:58737341	G / T	-0.0879	0.014	2.979e-10	LIPC	LIPC
716.523	PE(34:2)	Glycerophospholipids (GP)	Glycerophosphoethanolamines	Phosphatidylethanolamines (PE)	rs473224	chr15:58737341	G / T	-0.1124	0.0162	3.784e-12	LIPC	LIPC
738.508	PE(36:4)-H-	Glycerophospholipids (GP)	Glycerophosphoethanolamines	Phosphatidylethanolamines (PE)	rs473224	chr15:58737341	G / T	-0.0961	0.0124	1.027e-14	LIPC	LIPC
740.523	PE(36:4)	Glycerophospholipids (GP)	Glycerophosphoethanolamines	Phosphatidylethanolamines (PE)	rs473224	chr15:58737341	G / T	-0.0946	0.0131	4.308e-13	LIPC	LIPC
762.508	PE(38:6)-H-	Glycerophospholipids (GP)	Glycerophosphoethanolamines	Phosphatidylethanolamines (PE)	rs473224	chr15:58737341	G / T	-0.1173	0.0156	5.553e-14	LIPC	LIPC
714.508	PE(34:2)-H-	Glycerophospholipids (GP)	Glycerophosphoethanolamines	Phosphatidylethanolamines (PE)	rs488490	chr15:58737661	A / C	-0.0906	0.0141	1.338e-10	LIPC	LIPC
716.523	PE(34:2)	Glycerophospholipids (GP)	Glycerophosphoethanolamines	Phosphatidylethanolamines (PE)	rs488490	chr15:58737661	A / C	-0.1146	0.0163	1.772e-12	LIPC	LIPC
738.508	PE(36:4)-H-	Glycerophospholipids (GP)	Glycerophosphoethanolamines	Phosphatidylethanolamines (PE)	rs488490	chr15:58737661	A / C	-0.0983	0.0125	4.669e-15	LIPC	LIPC
740.523	PE(36:4)	Glycerophospholipids (GP)	Glycerophosphoethanolamines	Phosphatidylethanolamines (PE)	rs488490	chr15:58737661	A / C	-0.0962	0.0132	2.956e-13	LIPC	LIPC
762.508	PE(38:6)-H-	Glycerophospholipids (GP)	Glycerophosphoethanolamines	Phosphatidylethanolamines (PE)	rs488490	chr15:58737661	A / C	-0.1191	0.0157	3.242e-14	LIPC	LIPC
768.554	PC(35:4) or PE(38:4)	Glycerophospholipids (GP)	Glycerophosphocholines	Phosphatidylcholines (PC)	rs488490	chr15:58737661	A / C	-0.0597	0.0097	7.11e-10	LIPC	LIPC
714.508	PE(34:2)-H-	Glycerophospholipids (GP)	Glycerophosphoethanolamines	Phosphatidylethanolamines (PE)	rs573922	chr15:58740094	T / C	-0.0728	0.009	6.547e-16	LIPC	LIPC
716.523	PE(34:2)	Glycerophospholipids (GP)	Glycerophosphoethanolamines	Phosphatidylethanolamines (PE)	rs573922	chr15:58740094	T / C	-0.0822	0.0104	3.637e-15	LIPC	LIPC
736.492	PE(36:5)-H-	Glycerophospholipids (GP)	Glycerophosphoethanolamines	Phosphatidylethanolamines (PE)	rs573922	chr15:58740094	T / C	-0.1704	0.0218	6.017e-15	LIPC	LIPC
738.508	PE(36:4)-H-	Glycerophospholipids (GP)	Glycerophosphoethanolamines	Phosphatidylethanolamines (PE)	rs573922	chr15:58740094	T / C	-0.0843	0.008	8.712e-26	LIPC	LIPC
740.523	PE(36:4)	Glycerophospholipids (GP)	Glycerophosphoethanolamines	Phosphatidylethanolamines (PE)	rs573922	chr15:58740094	T / C	-0.0805	0.0085	1.999e-21	LIPC	LIPC
742.539	PC(33:3) or PE(36:3)	Glycerophospholipids (GP)	Glycerophosphocholines	Phosphatidylcholines (PC)	rs573922	chr15:58740094	T / C	-0.065	0.0106	8.496e-10	LIPC	LIPC
762.508	PE(38:6)-H-	Glycerophospholipids (GP)	Glycerophosphoethanolamines	Phosphatidylethanolamines (PE)	rs573922	chr15:58740094	T / C	-0.1018	0.0101	9.769e-24	LIPC	LIPC
764.524	PC(35:5)-H- or PE(38:5)-H-	Glycerophospholipids (GP)	Glycerophosphocholines	Phosphatidylcholines (PC)	rs573922	chr15:58740094	T / C	-0.0542	0.0086	2.295e-10	LIPC	LIPC
768.554	PC(35:4) or PE(38:4)	Glycerophospholipids (GP)	Glycerophosphocholines	Phosphatidylcholines (PC)	rs573922	chr15:58740094	T / C	-0.0553	0.0062	5.729e-19	LIPC	LIPC
792.554	PC(37:6) or PE(40:6)	Glycerophospholipids (GP)	Glycerophosphocholines	Phosphatidylcholines (PC)	rs573922	chr15:58740094	T / C	-0.0507	0.0079	1.195e-10	LIPC	LIPC
714.508	PE(34:2)-H-	Glycerophospholipids (GP)	Glycerophosphoethanolamines	Phosphatidylethanolamines (PE)	rs485671	chr15:58741134	C / A	-0.076	0.0092	1.466e-16	LIPC	LIPC
716.523	PE(34:2)	Glycerophospholipids (GP)	Glycerophosphoethanolamines	Phosphatidylethanolamines (PE)	rs485671	chr15:58741134	C / A	-0.0837	0.0107	3.884e-15	LIPC	LIPC
736.492	PE(36:5)-H-	Glycerophospholipids (GP)	Glycerophosphoethanolamines	Phosphatidylethanolamines (PE)	rs485671	chr15:58741134	C / A	-0.1747	0.0223	4.171e-15	LIPC	LIPC
738.508	PE(36:4)-H-	Glycerophospholipids (GP)	Glycerophosphoethanolamines	Phosphatidylethanolamines (PE)	rs485671	chr15:58741134	C / A	-0.0871	0.0082	2.075e-26	LIPC	LIPC
740.523	PE(36:4)	Glycerophospholipids (GP)	Glycerophosphoethanolamines	Phosphatidylethanolamines (PE)	rs485671	chr15:58741134	C / A	-0.0819	0.0086	1.344e-21	LIPC	LIPC
742.539	PC(33:3) or PE(36:3)	Glycerophospholipids (GP)	Glycerophosphocholines	Phosphatidylcholines (PC)	rs485671	chr15:58741134	C / A	-0.0669	0.0108	5.999e-10	LIPC	LIPC
762.508	PE(38:6)-H-	Glycerophospholipids (GP)	Glycerophosphoethanolamines	Phosphatidylethanolamines (PE)	rs485671	chr15:58741134	C / A	-0.1049	0.0103	1.773e-24	LIPC	LIPC
764.524	PC(35:5)-H- or PE(38:5)-H-	Glycerophospholipids (GP)	Glycerophosphocholines	Phosphatidylcholines (PC)	rs485671	chr15:58741134	C / A	-0.0556	0.0087	1.587e-10	LIPC	LIPC
768.554	PC(35:4) or PE(38:4)	Glycerophospholipids (GP)	Glycerophosphocholines	Phosphatidylcholines (PC)	rs485671	chr15:58741134	C / A	-0.0565	0.0064	8.342e-19	LIPC	LIPC
792.554	PC(37:6) or PE(40:6)	Glycerophospholipids (GP)	Glycerophosphocholines	Phosphatidylcholines (PC)	rs485671	chr15:58741134	C / A	-0.0519	0.008	8.651e-11	LIPC	LIPC
714.508	PE(34:2)-H-	Glycerophospholipids (GP)	Glycerophosphoethanolamines	Phosphatidylethanolamines (PE)	rs485538	chr15:58741177	T / C	-0.0767	0.0092	7.641e-17	LIPC	LIPC
716.523	PE(34:2)	Glycerophospholipids (GP)	Glycerophosphoethanolamines	Phosphatidylethanolamines (PE)	rs485538	chr15:58741177	T / C	-0.0844	0.0107	2.284e-15	LIPC	LIPC
736.492	PE(36:5)-H-	Glycerophospholipids (GP)	Glycerophosphoethanolamines	Phosphatidylethanolamines (PE)	rs485538	chr15:58741177	T / C	-0.1762	0.0223	2.433e-15	LIPC	LIPC
738.508	PE(36:4)-H-	Glycerophospholipids (GP)	Glycerophosphoethanolamines	Phosphatidylethanolamines (PE)	rs485538	chr15:58741177	T / C	-0.0882	0.0082	4.895e-27	LIPC	LIPC
740.523	PE(36:4)	Glycerophospholipids (GP)	Glycerophosphoethanolamines	Phosphatidylethanolamines (PE)	rs485538	chr15:58741177	T / C	-0.0832	0.0086	3.297e-22	LIPC	LIPC
742.539	PC(33:3) or PE(36:3)	Glycerophospholipids (GP)	Glycerophosphocholines	Phosphatidylcholines (PC)	rs485538	chr15:58741177	T / C	-0.0688	0.0108	1.888e-10	LIPC	LIPC
762.508	PE(38:6)-H-	Glycerophospholipids (GP)	Glycerophosphoethanolamines	Phosphatidylethanolamines (PE)	rs485538	chr15:58741177	T / C	-0.1051	0.0103	1.366e-24	LIPC	LIPC
764.524	PC(35:5)-H- or PE(38:5)-H-	Glycerophospholipids (GP)	Glycerophosphocholines	Phosphatidylcholines (PC)	rs485538	chr15:58741177	T / C	-0.0563	0.0087	9.599e-11	LIPC	LIPC
768.554	PC(35:4) or PE(38:4)	Glycerophospholipids (GP)	Glycerophosphocholines	Phosphatidylcholines (PC)	rs485538	chr15:58741177	T / C	-0.0577	0.0064	1.622e-19	LIPC	LIPC
792.554	PC(37:6) or PE(40:6)	Glycerophospholipids (GP)	Glycerophosphocholines	Phosphatidylcholines (PC)	rs485538	chr15:58741177	T / C	-0.0524	0.008	5.418e-11	LIPC	LIPC
738.508	PE(36:4)-H-	Glycerophospholipids (GP)	Glycerophosphoethanolamines	Phosphatidylethanolamines (PE)	rs2099190	chr15:58752890	A / C	0.0447	0.0073	8.823e-10	LIPC	LIPC
738.508	PE(36:4)-H-	Glycerophospholipids (GP)	Glycerophosphoethanolamines	Phosphatidylethanolamines (PE)	rs11629736	chr15:58752981	G / C	0.0477	0.0074	1.092e-10	LIPC	LIPC
692.634	CE(20:3)	Sterol lipids (ST)	Sterols	Cholesteryl esters (CE)	rs77927814	chr16:15124327	C / T	-0.0433	0.0061	1.261e-12	PDXDC1	PLA2G10-NTAN1-NPIPA5
784.586	PE(39:3)	Glycerophospholipids (GP)	Glycerophosphoethanolamines	Phosphatidylethanolamines (PE)	rs77927814	chr16:15124327	C / T	-0.0244	0.0034	7.643e-13	PDXDC1	PLA2G10-NTAN1-NPIPA5
785.606	PA(42:2)	Glycerophospholipids (GP)	Glycerophosphates	Phosphatic acids (PA)	rs77927814	chr16:15124327	C / T	-0.0237	0.0034	1.805e-12	PDXDC1	PLA2G10-NTAN1-NPIPA5
796.586	PE(40:3)-H- or PC(37:3)-H-	Glycerophospholipids (GP)	Glycerophosphoethanolamines	Phosphatidylethanolamines (PE)	rs77927814	chr16:15124327	C / T	-0.0537	0.0066	4.468e-16	PDXDC1	PLA2G10-NTAN1-NPIPA5
798.602	PE(40:2)-H-	Glycerophospholipids (GP)	Glycerophosphoethanolamines	Phosphatidylethanolamines (PE)	rs77927814	chr16:15124327	C / T	-0.0576	0.0083	4.861e-12	PDXDC1	PLA2G10-NTAN1-NPIPA5
812.617	PE(41:3)	Glycerophospholipids (GP)	Glycerophosphoethanolamines	Phosphatidylethanolamines (PE)	rs77927814	chr16:15124327	C / T	-0.0522	0.0053	1.484e-22	PDXDC1	PLA2G10-NTAN1-NPIPA5
814.632	PE(41:2)	Glycerophospholipids (GP)	Glycerophosphoethanolamines	Phosphatidylethanolamines (PE)	rs77927814	chr16:15124327	C / T	-0.0564	0.006	2.681e-21	PDXDC1	PLA2G10-NTAN1-NPIPA5
870.623	PC(38:3)+AcO- or PE(41:3)+AcO-	Glycerophospholipids (GP)	Glycerophosphocholines	Phosphatidylcholines (PC)	rs77927814	chr16:15124327	C / T	-0.0565	0.007	6.21e-16	PDXDC1	PLA2G10-NTAN1-NPIPA5
872.638	PE(41:2)+AcO- or PS(42:1)-H-	Glycerophospholipids (GP)	Glycerophosphoethanolamines	Phosphatidylethanolamines (PE)	rs77927814	chr16:15124327	C / T	-0.0651	0.0083	3.128e-15	PDXDC1	PLA2G10-NTAN1-NPIPA5
692.634	CE(20:3)	Sterol lipids (ST)	Sterols	Cholesteryl esters (CE)	rs4985124	chr16:15125441	G / T	-0.0437	0.0061	5.014e-13	PDXDC1	PLA2G10-NTAN1-NPIPA5
784.586	PE(39:3)	Glycerophospholipids (GP)	Glycerophosphoethanolamines	Phosphatidylethanolamines (PE)	rs4985124	chr16:15125441	G / T	-0.0246	0.0034	5.387e-13	PDXDC1	PLA2G10-NTAN1-NPIPA5
785.606	PA(42:2)	Glycerophospholipids (GP)	Glycerophosphates	Phosphatic acids (PA)	rs4985124	chr16:15125441	G / T	-0.024	0.0033	3.09e-13	PDXDC1	PLA2G10-NTAN1-NPIPA5
796.586	PE(40:3)-H- or PC(37:3)-H-	Glycerophospholipids (GP)	Glycerophosphoethanolamines	Phosphatidylethanolamines (PE)	rs4985124	chr16:15125441	G / T	-0.0529	0.0066	6.601e-16	PDXDC1	PLA2G10-NTAN1-NPIPA5
798.602	PE(40:2)-H-	Glycerophospholipids (GP)	Glycerophosphoethanolamines	Phosphatidylethanolamines (PE)	rs4985124	chr16:15125441	G / T	-0.0571	0.0083	5.766e-12	PDXDC1	PLA2G10-NTAN1-NPIPA5
812.617	PE(41:3)	Glycerophospholipids (GP)	Glycerophosphoethanolamines	Phosphatidylethanolamines (PE)	rs4985124	chr16:15125441	G / T	-0.0521	0.0053	1.774e-22	PDXDC1	PLA2G10-NTAN1-NPIPA5
814.632	PE(41:2)	Glycerophospholipids (GP)	Glycerophosphoethanolamines	Phosphatidylethanolamines (PE)	rs4985124	chr16:15125441	G / T	-0.0561	0.0059	2.052e-21	PDXDC1	PLA2G10-NTAN1-NPIPA5
870.623	PC(38:3)+AcO- or PE(41:3)+AcO-	Glycerophospholipids (GP)	Glycerophosphocholines	Phosphatidylcholines (PC)	rs4985124	chr16:15125441	G / T	-0.056	0.007	8.759e-16	PDXDC1	PLA2G10-NTAN1-NPIPA5
872.638	PE(41:2)+AcO- or PS(42:1)-H-	Glycerophospholipids (GP)	Glycerophosphoethanolamines	Phosphatidylethanolamines (PE)	rs4985124	chr16:15125441	G / T	-0.0646	0.0082	2.478e-15	PDXDC1	PLA2G10-NTAN1-NPIPA5
692.634	CE(20:3)	Sterol lipids (ST)	Sterols	Cholesteryl esters (CE)	rs3198697	chr16:15129940	T / C	0.0542	0.0066	2.344e-16	PDXDC1	PLA2G10-NTAN1-NPIPA5
812.617	PE(41:3)	Glycerophospholipids (GP)	Glycerophosphoethanolamines	Phosphatidylethanolamines (PE)	rs3198697	chr16:15129940	T / C	0.0384	0.0058	2.785e-11	PDXDC1	PLA2G10-NTAN1-NPIPA5
814.632	PE(41:2)	Glycerophospholipids (GP)	Glycerophosphoethanolamines	Phosphatidylethanolamines (PE)	rs3198697	chr16:15129940	T / C	0.044	0.0064	6.321e-12	PDXDC1	PLA2G10-NTAN1-NPIPA5
692.634	CE(20:3)	Sterol lipids (ST)	Sterols	Cholesteryl esters (CE)	rs7200543	chr16:15129970	G / A	-0.0434	0.006	6.357e-13	PDXDC1	PLA2G10-NTAN1-NPIPA5
784.586	PE(39:3)	Glycerophospholipids (GP)	Glycerophosphoethanolamines	Phosphatidylethanolamines (PE)	rs7200543	chr16:15129970	G / A	-0.0239	0.0034	1.077e-12	PDXDC1	PLA2G10-NTAN1-NPIPA5
785.606	PA(42:2)	Glycerophospholipids (GP)	Glycerophosphates	Phosphatic acids (PA)	rs7200543	chr16:15129970	G / A	-0.0234	0.0033	1.039e-12	PDXDC1	PLA2G10-NTAN1-NPIPA5
796.586	PE(40:3)-H- or PC(37:3)-H-	Glycerophospholipids (GP)	Glycerophosphoethanolamines	Phosphatidylethanolamines (PE)	rs7200543	chr16:15129970	G / A	-0.0522	0.0065	9.522e-16	PDXDC1	PLA2G10-NTAN1-NPIPA5
798.602	PE(40:2)-H-	Glycerophospholipids (GP)	Glycerophosphoethanolamines	Phosphatidylethanolamines (PE)	rs7200543	chr16:15129970	G / A	-0.0559	0.0082	1.027e-11	PDXDC1	PLA2G10-NTAN1-NPIPA5
812.617	PE(41:3)	Glycerophospholipids (GP)	Glycerophosphoethanolamines	Phosphatidylethanolamines (PE)	rs7200543	chr16:15129970	G / A	-0.051	0.0053	5.292e-22	PDXDC1	PLA2G10-NTAN1-NPIPA5
814.632	PE(41:2)	Glycerophospholipids (GP)	Glycerophosphoethanolamines	Phosphatidylethanolamines (PE)	rs7200543	chr16:15129970	G / A	-0.0549	0.0058	4.579e-21	PDXDC1	PLA2G10-NTAN1-NPIPA5
870.623	PC(38:3)+AcO- or PE(41:3)+AcO-	Glycerophospholipids (GP)	Glycerophosphocholines	Phosphatidylcholines (PC)	rs7200543	chr16:15129970	G / A	-0.0548	0.0069	2.966e-15	PDXDC1	PLA2G10-NTAN1-NPIPA5
872.638	PE(41:2)+AcO- or PS(42:1)-H-	Glycerophospholipids (GP)	Glycerophosphoethanolamines	Phosphatidylethanolamines (PE)	rs7200543	chr16:15129970	G / A	-0.0628	0.0081	8.087e-15	PDXDC1	PLA2G10-NTAN1-NPIPA5
692.634	CE(20:3)	Sterol lipids (ST)	Sterols	Cholesteryl esters (CE)	rs1741	chr16:15130351	C / G	-0.0434	0.0061	7.893e-13	PDXDC1	PLA2G10-NTAN1-NPIPA5
784.586	PE(39:3)	Glycerophospholipids (GP)	Glycerophosphoethanolamines	Phosphatidylethanolamines (PE)	rs1741	chr16:15130351	C / G	-0.024	0.0034	8.382e-13	PDXDC1	PLA2G10-NTAN1-NPIPA5
785.606	PA(42:2)	Glycerophospholipids (GP)	Glycerophosphates	Phosphatic acids (PA)	rs1741	chr16:15130351	C / G	-0.0236	0.0033	7.569e-13	PDXDC1	PLA2G10-NTAN1-NPIPA5
796.586	PE(40:3)-H- or PC(37:3)-H-	Glycerophospholipids (GP)	Glycerophosphoethanolamines	Phosphatidylethanolamines (PE)	rs1741	chr16:15130351	C / G	-0.0516	0.0065	2.046e-15	PDXDC1	PLA2G10-NTAN1-NPIPA5
798.602	PE(40:2)-H-	Glycerophospholipids (GP)	Glycerophosphoethanolamines	Phosphatidylethanolamines (PE)	rs1741	chr16:15130351	C / G	-0.0549	0.0083	3.416e-11	PDXDC1	PLA2G10-NTAN1-NPIPA5
812.617	PE(41:3)	Glycerophospholipids (GP)	Glycerophosphoethanolamines	Phosphatidylethanolamines (PE)	rs1741	chr16:15130351	C / G	-0.0511	0.0053	4.412e-22	PDXDC1	PLA2G10-NTAN1-NPIPA5
814.632	PE(41:2)	Glycerophospholipids (GP)	Glycerophosphoethanolamines	Phosphatidylethanolamines (PE)	rs1741	chr16:15130351	C / G	-0.0552	0.0059	4.249e-21	PDXDC1	PLA2G10-NTAN1-NPIPA5
870.623	PC(38:3)+AcO- or PE(41:3)+AcO-	Glycerophospholipids (GP)	Glycerophosphocholines	Phosphatidylcholines (PC)	rs1741	chr16:15130351	C / G	-0.054	0.0069	6.762e-15	PDXDC1	PLA2G10-NTAN1-NPIPA5
872.638	PE(41:2)+AcO- or PS(42:1)-H-	Glycerophospholipids (GP)	Glycerophosphoethanolamines	Phosphatidylethanolamines (PE)	rs1741	chr16:15130351	C / G	-0.0623	0.0082	2.236e-14	PDXDC1	PLA2G10-NTAN1-NPIPA5
692.634	CE(20:3)	Sterol lipids (ST)	Sterols	Cholesteryl esters (CE)	rs6498540	chr16:15130594	G / A	-0.0437	0.0061	4.985e-13	PDXDC1	PLA2G10-NTAN1-NPIPA5
784.586	PE(39:3)	Glycerophospholipids (GP)	Glycerophosphoethanolamines	Phosphatidylethanolamines (PE)	rs6498540	chr16:15130594	G / A	-0.0245	0.0034	3.404e-13	PDXDC1	PLA2G10-NTAN1-NPIPA5
785.606	PA(42:2)	Glycerophospholipids (GP)	Glycerophosphates	Phosphatic acids (PA)	rs6498540	chr16:15130594	G / A	-0.0239	0.0033	3.459e-13	PDXDC1	PLA2G10-NTAN1-NPIPA5
796.586	PE(40:3)-H- or PC(37:3)-H-	Glycerophospholipids (GP)	Glycerophosphoethanolamines	Phosphatidylethanolamines (PE)	rs6498540	chr16:15130594	G / A	-0.0532	0.0066	4.691e-16	PDXDC1	PLA2G10-NTAN1-NPIPA5
798.602	PE(40:2)-H-	Glycerophospholipids (GP)	Glycerophosphoethanolamines	Phosphatidylethanolamines (PE)	rs6498540	chr16:15130594	G / A	-0.0569	0.0083	6.829e-12	PDXDC1	PLA2G10-NTAN1-NPIPA5
812.617	PE(41:3)	Glycerophospholipids (GP)	Glycerophosphoethanolamines	Phosphatidylethanolamines (PE)	rs6498540	chr16:15130594	G / A	-0.0522	0.0053	5.699e-23	PDXDC1	PLA2G10-NTAN1-NPIPA5
814.632	PE(41:2)	Glycerophospholipids (GP)	Glycerophosphoethanolamines	Phosphatidylethanolamines (PE)	rs6498540	chr16:15130594	G / A	-0.0561	0.0059	9.141e-22	PDXDC1	PLA2G10-NTAN1-NPIPA5
870.623	PC(38:3)+AcO- or PE(41:3)+AcO-	Glycerophospholipids (GP)	Glycerophosphocholines	Phosphatidylcholines (PC)	rs6498540	chr16:15130594	G / A	-0.0556	0.0069	1.097e-15	PDXDC1	PLA2G10-NTAN1-NPIPA5
872.638	PE(41:2)+AcO- or PS(42:1)-H-	Glycerophospholipids (GP)	Glycerophosphoethanolamines	Phosphatidylethanolamines (PE)	rs6498540	chr16:15130594	G / A	-0.0636	0.0082	6.613e-15	PDXDC1	PLA2G10-NTAN1-NPIPA5
692.634	CE(20:3)	Sterol lipids (ST)	Sterols	Cholesteryl esters (CE)	rs1121	chr16:15131076	A / G	-0.043	0.006	1.028e-12	PDXDC1	PLA2G10-NTAN1-NPIPA5
784.586	PE(39:3)	Glycerophospholipids (GP)	Glycerophosphoethanolamines	Phosphatidylethanolamines (PE)	rs1121	chr16:15131076	A / G	-0.0241	0.0034	8.166e-13	PDXDC1	PLA2G10-NTAN1-NPIPA5
785.606	PA(42:2)	Glycerophospholipids (GP)	Glycerophosphates	Phosphatic acids (PA)	rs1121	chr16:15131076	A / G	-0.0236	0.0033	6.773e-13	PDXDC1	PLA2G10-NTAN1-NPIPA5
796.586	PE(40:3)-H- or PC(37:3)-H-	Glycerophospholipids (GP)	Glycerophosphoethanolamines	Phosphatidylethanolamines (PE)	rs1121	chr16:15131076	A / G	-0.0522	0.0065	9.872e-16	PDXDC1	PLA2G10-NTAN1-NPIPA5
812.617	PE(41:3)	Glycerophospholipids (GP)	Glycerophosphoethanolamines	Phosphatidylethanolamines (PE)	rs1121	chr16:15131076	A / G	-0.0512	0.0053	3.895e-22	PDXDC1	PLA2G10-NTAN1-NPIPA5
814.632	PE(41:2)	Glycerophospholipids (GP)	Glycerophosphoethanolamines	Phosphatidylethanolamines (PE)	rs1121	chr16:15131076	A / G	-0.0549	0.0058	5.082e-21	PDXDC1	PLA2G10-NTAN1-NPIPA5
870.623	PC(38:3)+AcO- or PE(41:3)+AcO-	Glycerophospholipids (GP)	Glycerophosphocholines	Phosphatidylcholines (PC)	rs1121	chr16:15131076	A / G	-0.0546	0.0069	3.544e-15	PDXDC1	PLA2G10-NTAN1-NPIPA5
872.638	PE(41:2)+AcO- or PS(42:1)-H-	Glycerophospholipids (GP)	Glycerophosphoethanolamines	Phosphatidylethanolamines (PE)	rs1121	chr16:15131076	A / G	-0.0625	0.0081	1.653e-14	PDXDC1	PLA2G10-NTAN1-NPIPA5
692.634	CE(20:3)	Sterol lipids (ST)	Sterols	Cholesteryl esters (CE)	rs4985154	chr16:15131642	C / G	-0.0432	0.006	7.524e-13	NTAN1	PLA2G10-NTAN1-NPIPA5
784.586	PE(39:3)	Glycerophospholipids (GP)	Glycerophosphoethanolamines	Phosphatidylethanolamines (PE)	rs4985154	chr16:15131642	C / G	-0.0244	0.0034	3.75e-13	NTAN1	PLA2G10-NTAN1-NPIPA5
785.606	PA(42:2)	Glycerophospholipids (GP)	Glycerophosphates	Phosphatic acids (PA)	rs4985154	chr16:15131642	C / G	-0.0239	0.0033	3.81e-13	NTAN1	PLA2G10-NTAN1-NPIPA5
796.586	PE(40:3)-H- or PC(37:3)-H-	Glycerophospholipids (GP)	Glycerophosphoethanolamines	Phosphatidylethanolamines (PE)	rs4985154	chr16:15131642	C / G	-0.0523	0.0065	8.782e-16	NTAN1	PLA2G10-NTAN1-NPIPA5
812.617	PE(41:3)	Glycerophospholipids (GP)	Glycerophosphoethanolamines	Phosphatidylethanolamines (PE)	rs4985154	chr16:15131642	C / G	-0.0514	0.0053	2.538e-22	NTAN1	PLA2G10-NTAN1-NPIPA5
814.632	PE(41:2)	Glycerophospholipids (GP)	Glycerophosphoethanolamines	Phosphatidylethanolamines (PE)	rs4985154	chr16:15131642	C / G	-0.0553	0.0058	2.715e-21	NTAN1	PLA2G10-NTAN1-NPIPA5
870.623	PC(38:3)+AcO- or PE(41:3)+AcO-	Glycerophospholipids (GP)	Glycerophosphocholines	Phosphatidylcholines (PC)	rs4985154	chr16:15131642	C / G	-0.0548	0.0069	2.966e-15	NTAN1	PLA2G10-NTAN1-NPIPA5
872.638	PE(41:2)+AcO- or PS(42:1)-H-	Glycerophospholipids (GP)	Glycerophosphoethanolamines	Phosphatidylethanolamines (PE)	rs4985154	chr16:15131642	C / G	-0.0627	0.0081	1.295e-14	NTAN1	PLA2G10-NTAN1-NPIPA5
692.634	CE(20:3)	Sterol lipids (ST)	Sterols	Cholesteryl esters (CE)	rs1135999	chr16:15131962	G / A	-0.0433	0.006	6.509e-13	NTAN1	PLA2G10-NTAN1-NPIPA5
784.586	PE(39:3)	Glycerophospholipids (GP)	Glycerophosphoethanolamines	Phosphatidylethanolamines (PE)	rs1135999	chr16:15131962	G / A	-0.0245	0.0034	3.257e-13	NTAN1	PLA2G10-NTAN1-NPIPA5
785.606	PA(42:2)	Glycerophospholipids (GP)	Glycerophosphates	Phosphatic acids (PA)	rs1135999	chr16:15131962	G / A	-0.0239	0.0033	3.296e-13	NTAN1	PLA2G10-NTAN1-NPIPA5
796.586	PE(40:3)-H- or PC(37:3)-H-	Glycerophospholipids (GP)	Glycerophosphoethanolamines	Phosphatidylethanolamines (PE)	rs1135999	chr16:15131962	G / A	-0.0524	0.0065	7.203e-16	NTAN1	PLA2G10-NTAN1-NPIPA5
798.602	PE(40:2)-H-	Glycerophospholipids (GP)	Glycerophosphoethanolamines	Phosphatidylethanolamines (PE)	rs1135999	chr16:15131962	G / A	-0.0561	0.0082	8.767e-12	NTAN1	PLA2G10-NTAN1-NPIPA5
812.617	PE(41:3)	Glycerophospholipids (GP)	Glycerophosphoethanolamines	Phosphatidylethanolamines (PE)	rs1135999	chr16:15131962	G / A	-0.0516	0.0053	1.754e-22	NTAN1	PLA2G10-NTAN1-NPIPA5
814.632	PE(41:2)	Glycerophospholipids (GP)	Glycerophosphoethanolamines	Phosphatidylethanolamines (PE)	rs1135999	chr16:15131962	G / A	-0.0554	0.0058	2.201e-21	NTAN1	PLA2G10-NTAN1-NPIPA5
870.623	PC(38:3)+AcO- or PE(41:3)+AcO-	Glycerophospholipids (GP)	Glycerophosphocholines	Phosphatidylcholines (PC)	rs1135999	chr16:15131962	G / A	-0.055	0.0069	2.209e-15	NTAN1	PLA2G10-NTAN1-NPIPA5
872.638	PE(41:2)+AcO- or PS(42:1)-H-	Glycerophospholipids (GP)	Glycerophosphoethanolamines	Phosphatidylethanolamines (PE)	rs1135999	chr16:15131962	G / A	-0.0629	0.0081	7.135e-15	NTAN1	PLA2G10-NTAN1-NPIPA5
692.634	CE(20:3)	Sterol lipids (ST)	Sterols	Cholesteryl esters (CE)	rs1136001	chr16:15131974	T / G	-0.0431	0.006	8.694e-13	NTAN1	PLA2G10-NTAN1-NPIPA5
784.586	PE(39:3)	Glycerophospholipids (GP)	Glycerophosphoethanolamines	Phosphatidylethanolamines (PE)	rs1136001	chr16:15131974	T / G	-0.0244	0.0034	3.75e-13	NTAN1	PLA2G10-NTAN1-NPIPA5
785.606	PA(42:2)	Glycerophospholipids (GP)	Glycerophosphates	Phosphatic acids (PA)	rs1136001	chr16:15131974	T / G	-0.0239	0.0033	3.81e-13	NTAN1	PLA2G10-NTAN1-NPIPA5
796.586	PE(40:3)-H- or PC(37:3)-H-	Glycerophospholipids (GP)	Glycerophosphoethanolamines	Phosphatidylethanolamines (PE)	rs1136001	chr16:15131974	T / G	-0.0521	0.0065	1.17e-15	NTAN1	PLA2G10-NTAN1-NPIPA5
798.602	PE(40:2)-H-	Glycerophospholipids (GP)	Glycerophosphoethanolamines	Phosphatidylethanolamines (PE)	rs1136001	chr16:15131974	T / G	-0.0557	0.0082	1.203e-11	NTAN1	PLA2G10-NTAN1-NPIPA5
812.617	PE(41:3)	Glycerophospholipids (GP)	Glycerophosphoethanolamines	Phosphatidylethanolamines (PE)	rs1136001	chr16:15131974	T / G	-0.0513	0.0053	2.87e-22	NTAN1	PLA2G10-NTAN1-NPIPA5
814.632	PE(41:2)	Glycerophospholipids (GP)	Glycerophosphoethanolamines	Phosphatidylethanolamines (PE)	rs1136001	chr16:15131974	T / G	-0.0551	0.0058	3.716e-21	NTAN1	PLA2G10-NTAN1-NPIPA5
870.623	PC(38:3)+AcO- or PE(41:3)+AcO-	Glycerophospholipids (GP)	Glycerophosphocholines	Phosphatidylcholines (PC)	rs1136001	chr16:15131974	T / G	-0.0547	0.0069	3.192e-15	NTAN1	PLA2G10-NTAN1-NPIPA5
872.638	PE(41:2)+AcO- or PS(42:1)-H-	Glycerophospholipids (GP)	Glycerophosphoethanolamines	Phosphatidylethanolamines (PE)	rs1136001	chr16:15131974	T / G	-0.0626	0.0081	1.463e-14	NTAN1	PLA2G10-NTAN1-NPIPA5
692.634	CE(20:3)	Sterol lipids (ST)	Sterols	Cholesteryl esters (CE)	rs2740	chr16:15132108	G / A	-0.0436	0.006	4.974e-13	NTAN1	PLA2G10-NTAN1-NPIPA5
784.586	PE(39:3)	Glycerophospholipids (GP)	Glycerophosphoethanolamines	Phosphatidylethanolamines (PE)	rs2740	chr16:15132108	G / A	-0.0244	0.0034	3.75e-13	NTAN1	PLA2G10-NTAN1-NPIPA5
785.606	PA(42:2)	Glycerophospholipids (GP)	Glycerophosphates	Phosphatic acids (PA)	rs2740	chr16:15132108	G / A	-0.0239	0.0033	3.81e-13	NTAN1	PLA2G10-NTAN1-NPIPA5
796.586	PE(40:3)-H- or PC(37:3)-H-	Glycerophospholipids (GP)	Glycerophosphoethanolamines	Phosphatidylethanolamines (PE)	rs2740	chr16:15132108	G / A	-0.0525	0.0065	6.945e-16	NTAN1	PLA2G10-NTAN1-NPIPA5
798.602	PE(40:2)-H-	Glycerophospholipids (GP)	Glycerophosphoethanolamines	Phosphatidylethanolamines (PE)	rs2740	chr16:15132108	G / A	-0.056	0.0082	9.051e-12	NTAN1	PLA2G10-NTAN1-NPIPA5
812.617	PE(41:3)	Glycerophospholipids (GP)	Glycerophosphoethanolamines	Phosphatidylethanolamines (PE)	rs2740	chr16:15132108	G / A	-0.0516	0.0053	1.75e-22	NTAN1	PLA2G10-NTAN1-NPIPA5
814.632	PE(41:2)	Glycerophospholipids (GP)	Glycerophosphoethanolamines	Phosphatidylethanolamines (PE)	rs2740	chr16:15132108	G / A	-0.0554	0.0058	2.171e-21	NTAN1	PLA2G10-NTAN1-NPIPA5
870.623	PC(38:3)+AcO- or PE(41:3)+AcO-	Glycerophospholipids (GP)	Glycerophosphocholines	Phosphatidylcholines (PC)	rs2740	chr16:15132108	G / A	-0.055	0.0069	2.233e-15	NTAN1	PLA2G10-NTAN1-NPIPA5
872.638	PE(41:2)+AcO- or PS(42:1)-H-	Glycerophospholipids (GP)	Glycerophosphoethanolamines	Phosphatidylethanolamines (PE)	rs2740	chr16:15132108	G / A	-0.0629	0.0081	7.188e-15	NTAN1	PLA2G10-NTAN1-NPIPA5
692.634	CE(20:3)	Sterol lipids (ST)	Sterols	Cholesteryl esters (CE)	rs34614532	chr16:15132908	C / T	-0.0432	0.006	7.524e-13	NTAN1	PLA2G10-NTAN1-NPIPA5
784.586	PE(39:3)	Glycerophospholipids (GP)	Glycerophosphoethanolamines	Phosphatidylethanolamines (PE)	rs34614532	chr16:15132908	C / T	-0.0243	0.0034	4.317e-13	NTAN1	PLA2G10-NTAN1-NPIPA5
785.606	PA(42:2)	Glycerophospholipids (GP)	Glycerophosphates	Phosphatic acids (PA)	rs34614532	chr16:15132908	C / T	-0.0238	0.0033	4.401e-13	NTAN1	PLA2G10-NTAN1-NPIPA5
796.586	PE(40:3)-H- or PC(37:3)-H-	Glycerophospholipids (GP)	Glycerophosphoethanolamines	Phosphatidylethanolamines (PE)	rs34614532	chr16:15132908	C / T	-0.0523	0.0065	8.47e-16	NTAN1	PLA2G10-NTAN1-NPIPA5
798.602	PE(40:2)-H-	Glycerophospholipids (GP)	Glycerophosphoethanolamines	Phosphatidylethanolamines (PE)	rs34614532	chr16:15132908	C / T	-0.056	0.0083	1.28e-11	NTAN1	PLA2G10-NTAN1-NPIPA5
812.617	PE(41:3)	Glycerophospholipids (GP)	Glycerophosphoethanolamines	Phosphatidylethanolamines (PE)	rs34614532	chr16:15132908	C / T	-0.0514	0.0053	2.538e-22	NTAN1	PLA2G10-NTAN1-NPIPA5
814.632	PE(41:2)	Glycerophospholipids (GP)	Glycerophosphoethanolamines	Phosphatidylethanolamines (PE)	rs34614532	chr16:15132908	C / T	-0.0552	0.0058	3.015e-21	NTAN1	PLA2G10-NTAN1-NPIPA5
870.623	PC(38:3)+AcO- or PE(41:3)+AcO-	Glycerophospholipids (GP)	Glycerophosphocholines	Phosphatidylcholines (PC)	rs34614532	chr16:15132908	C / T	-0.0549	0.0069	2.56e-15	NTAN1	PLA2G10-NTAN1-NPIPA5
872.638	PE(41:2)+AcO- or PS(42:1)-H-	Glycerophospholipids (GP)	Glycerophosphoethanolamines	Phosphatidylethanolamines (PE)	rs34614532	chr16:15132908	C / T	-0.0629	0.0081	1.115e-14	NTAN1	PLA2G10-NTAN1-NPIPA5
692.634	CE(20:3)	Sterol lipids (ST)	Sterols	Cholesteryl esters (CE)	rs14347	chr16:15133889	G / T	-0.0432	0.006	7.524e-13	NTAN1	PLA2G10-NTAN1-NPIPA5
784.586	PE(39:3)	Glycerophospholipids (GP)	Glycerophosphoethanolamines	Phosphatidylethanolamines (PE)	rs14347	chr16:15133889	G / T	-0.0242	0.0034	5.714e-13	NTAN1	PLA2G10-NTAN1-NPIPA5
785.606	PA(42:2)	Glycerophospholipids (GP)	Glycerophosphates	Phosphatic acids (PA)	rs14347	chr16:15133889	G / T	-0.0237	0.0033	5.869e-13	NTAN1	PLA2G10-NTAN1-NPIPA5
796.586	PE(40:3)-H- or PC(37:3)-H-	Glycerophospholipids (GP)	Glycerophosphoethanolamines	Phosphatidylethanolamines (PE)	rs14347	chr16:15133889	G / T	-0.0523	0.0065	8.47e-16	NTAN1	PLA2G10-NTAN1-NPIPA5
798.602	PE(40:2)-H-	Glycerophospholipids (GP)	Glycerophosphoethanolamines	Phosphatidylethanolamines (PE)	rs14347	chr16:15133889	G / T	-0.056	0.0083	1.28e-11	NTAN1	PLA2G10-NTAN1-NPIPA5
812.617	PE(41:3)	Glycerophospholipids (GP)	Glycerophosphoethanolamines	Phosphatidylethanolamines (PE)	rs14347	chr16:15133889	G / T	-0.0513	0.0053	3.245e-22	NTAN1	PLA2G10-NTAN1-NPIPA5
814.632	PE(41:2)	Glycerophospholipids (GP)	Glycerophosphoethanolamines	Phosphatidylethanolamines (PE)	rs14347	chr16:15133889	G / T	-0.0551	0.0058	3.716e-21	NTAN1	PLA2G10-NTAN1-NPIPA5
870.623	PC(38:3)+AcO- or PE(41:3)+AcO-	Glycerophospholipids (GP)	Glycerophosphocholines	Phosphatidylcholines (PC)	rs14347	chr16:15133889	G / T	-0.0548	0.0069	2.756e-15	NTAN1	PLA2G10-NTAN1-NPIPA5
872.638	PE(41:2)+AcO- or PS(42:1)-H-	Glycerophospholipids (GP)	Glycerophosphoethanolamines	Phosphatidylethanolamines (PE)	rs14347	chr16:15133889	G / T	-0.0628	0.0081	1.186e-14	NTAN1	PLA2G10-NTAN1-NPIPA5
692.634	CE(20:3)	Sterol lipids (ST)	Sterols	Cholesteryl esters (CE)	rs16966953	chr16:15135854	G / A	-0.043	0.0061	1.165e-12	NTAN1	PLA2G10-NTAN1-NPIPA5
784.586	PE(39:3)	Glycerophospholipids (GP)	Glycerophosphoethanolamines	Phosphatidylethanolamines (PE)	rs16966953	chr16:15135854	G / A	-0.0238	0.0034	1.444e-12	NTAN1	PLA2G10-NTAN1-NPIPA5
785.606	PA(42:2)	Glycerophospholipids (GP)	Glycerophosphates	Phosphatic acids (PA)	rs16966953	chr16:15135854	G / A	-0.0232	0.0033	2.398e-12	NTAN1	PLA2G10-NTAN1-NPIPA5
796.586	PE(40:3)-H- or PC(37:3)-H-	Glycerophospholipids (GP)	Glycerophosphoethanolamines	Phosphatidylethanolamines (PE)	rs16966953	chr16:15135854	G / A	-0.0517	0.0065	1.823e-15	NTAN1	PLA2G10-NTAN1-NPIPA5
798.602	PE(40:2)-H-	Glycerophospholipids (GP)	Glycerophosphoethanolamines	Phosphatidylethanolamines (PE)	rs16966953	chr16:15135854	G / A	-0.0553	0.0083	2.144e-11	NTAN1	PLA2G10-NTAN1-NPIPA5
812.617	PE(41:3)	Glycerophospholipids (GP)	Glycerophosphoethanolamines	Phosphatidylethanolamines (PE)	rs16966953	chr16:15135854	G / A	-0.0506	0.0053	1.179e-21	NTAN1	PLA2G10-NTAN1-NPIPA5
814.632	PE(41:2)	Glycerophospholipids (GP)	Glycerophosphoethanolamines	Phosphatidylethanolamines (PE)	rs16966953	chr16:15135854	G / A	-0.0542	0.0059	2.232e-20	NTAN1	PLA2G10-NTAN1-NPIPA5
870.623	PC(38:3)+AcO- or PE(41:3)+AcO-	Glycerophospholipids (GP)	Glycerophosphocholines	Phosphatidylcholines (PC)	rs16966953	chr16:15135854	G / A	-0.0543	0.007	6.135e-15	NTAN1	PLA2G10-NTAN1-NPIPA5
872.638	PE(41:2)+AcO- or PS(42:1)-H-	Glycerophospholipids (GP)	Glycerophosphoethanolamines	Phosphatidylethanolamines (PE)	rs16966953	chr16:15135854	G / A	-0.0622	0.0082	2.506e-14	NTAN1	PLA2G10-NTAN1-NPIPA5
692.634	CE(20:3)	Sterol lipids (ST)	Sterols	Cholesteryl esters (CE)	rs16966952	chr16:15135943	A / G	-0.0427	0.0061	1.792e-12	NTAN1	PLA2G10-NTAN1-NPIPA5
784.586	PE(39:3)	Glycerophospholipids (GP)	Glycerophosphoethanolamines	Phosphatidylethanolamines (PE)	rs16966952	chr16:15135943	A / G	-0.0238	0.0034	1.36e-12	NTAN1	PLA2G10-NTAN1-NPIPA5
785.606	PA(42:2)	Glycerophospholipids (GP)	Glycerophosphates	Phosphatic acids (PA)	rs16966952	chr16:15135943	A / G	-0.0233	0.0033	2.083e-12	NTAN1	PLA2G10-NTAN1-NPIPA5
796.586	PE(40:3)-H- or PC(37:3)-H-	Glycerophospholipids (GP)	Glycerophosphoethanolamines	Phosphatidylethanolamines (PE)	rs16966952	chr16:15135943	A / G	-0.052	0.0065	1.322e-15	NTAN1	PLA2G10-NTAN1-NPIPA5
798.602	PE(40:2)-H-	Glycerophospholipids (GP)	Glycerophosphoethanolamines	Phosphatidylethanolamines (PE)	rs16966952	chr16:15135943	A / G	-0.0556	0.0083	1.739e-11	NTAN1	PLA2G10-NTAN1-NPIPA5
812.617	PE(41:3)	Glycerophospholipids (GP)	Glycerophosphoethanolamines	Phosphatidylethanolamines (PE)	rs16966952	chr16:15135943	A / G	-0.0504	0.0053	1.596e-21	NTAN1	PLA2G10-NTAN1-NPIPA5
814.632	PE(41:2)	Glycerophospholipids (GP)	Glycerophosphoethanolamines	Phosphatidylethanolamines (PE)	rs16966952	chr16:15135943	A / G	-0.0539	0.0059	3.56e-20	NTAN1	PLA2G10-NTAN1-NPIPA5
870.623	PC(38:3)+AcO- or PE(41:3)+AcO-	Glycerophospholipids (GP)	Glycerophosphocholines	Phosphatidylcholines (PC)	rs16966952	chr16:15135943	A / G	-0.0545	0.007	4.773e-15	NTAN1	PLA2G10-NTAN1-NPIPA5
872.638	PE(41:2)+AcO- or PS(42:1)-H-	Glycerophospholipids (GP)	Glycerophosphoethanolamines	Phosphatidylethanolamines (PE)	rs16966952	chr16:15135943	A / G	-0.0623	0.0082	2.219e-14	NTAN1	PLA2G10-NTAN1-NPIPA5
692.634	CE(20:3)	Sterol lipids (ST)	Sterols	Cholesteryl esters (CE)	rs4985152	chr16:15136619	A / T	-0.0431	0.0061	1.365e-12	NTAN1	PLA2G10-NTAN1-NPIPA5
784.586	PE(39:3)	Glycerophospholipids (GP)	Glycerophosphoethanolamines	Phosphatidylethanolamines (PE)	rs4985152	chr16:15136619	A / T	-0.0231	0.0034	1.828e-11	NTAN1	PLA2G10-NTAN1-NPIPA5
785.606	PA(42:2)	Glycerophospholipids (GP)	Glycerophosphates	Phosphatic acids (PA)	rs4985152	chr16:15136619	A / T	-0.0226	0.0033	8.712e-12	NTAN1	PLA2G10-NTAN1-NPIPA5
796.586	PE(40:3)-H- or PC(37:3)-H-	Glycerophospholipids (GP)	Glycerophosphoethanolamines	Phosphatidylethanolamines (PE)	rs4985152	chr16:15136619	A / T	-0.051	0.0066	1.018e-14	NTAN1	PLA2G10-NTAN1-NPIPA5
798.602	PE(40:2)-H-	Glycerophospholipids (GP)	Glycerophosphoethanolamines	Phosphatidylethanolamines (PE)	rs4985152	chr16:15136619	A / T	-0.0542	0.0083	7.861e-11	NTAN1	PLA2G10-NTAN1-NPIPA5
812.617	PE(41:3)	Glycerophospholipids (GP)	Glycerophosphoethanolamines	Phosphatidylethanolamines (PE)	rs4985152	chr16:15136619	A / T	-0.0501	0.0054	9.899e-21	NTAN1	PLA2G10-NTAN1-NPIPA5
814.632	PE(41:2)	Glycerophospholipids (GP)	Glycerophosphoethanolamines	Phosphatidylethanolamines (PE)	rs4985152	chr16:15136619	A / T	-0.0537	0.0059	1.313e-19	NTAN1	PLA2G10-NTAN1-NPIPA5
870.623	PC(38:3)+AcO- or PE(41:3)+AcO-	Glycerophospholipids (GP)	Glycerophosphocholines	Phosphatidylcholines (PC)	rs4985152	chr16:15136619	A / T	-0.0536	0.007	2.613e-14	NTAN1	PLA2G10-NTAN1-NPIPA5
872.638	PE(41:2)+AcO- or PS(42:1)-H-	Glycerophospholipids (GP)	Glycerophosphoethanolamines	Phosphatidylethanolamines (PE)	rs4985152	chr16:15136619	A / T	-0.0612	0.0082	8.298e-14	NTAN1	PLA2G10-NTAN1-NPIPA5
692.634	CE(20:3)	Sterol lipids (ST)	Sterols	Cholesteryl esters (CE)	rs4985150	chr16:15136685	G / A	-0.0437	0.0062	2.185e-12	NTAN1	PLA2G10-NTAN1-NPIPA5
784.586	PE(39:3)	Glycerophospholipids (GP)	Glycerophosphoethanolamines	Phosphatidylethanolamines (PE)	rs4985150	chr16:15136685	G / A	-0.0243	0.0035	2.953e-12	NTAN1	PLA2G10-NTAN1-NPIPA5
785.606	PA(42:2)	Glycerophospholipids (GP)	Glycerophosphates	Phosphatic acids (PA)	rs4985150	chr16:15136685	G / A	-0.0238	0.0034	2.959e-12	NTAN1	PLA2G10-NTAN1-NPIPA5
796.586	PE(40:3)-H- or PC(37:3)-H-	Glycerophospholipids (GP)	Glycerophosphoethanolamines	Phosphatidylethanolamines (PE)	rs4985150	chr16:15136685	G / A	-0.0539	0.0067	8.025e-16	NTAN1	PLA2G10-NTAN1-NPIPA5
798.602	PE(40:2)-H-	Glycerophospholipids (GP)	Glycerophosphoethanolamines	Phosphatidylethanolamines (PE)	rs4985150	chr16:15136685	G / A	-0.0572	0.0086	2.484e-11	NTAN1	PLA2G10-NTAN1-NPIPA5
812.617	PE(41:3)	Glycerophospholipids (GP)	Glycerophosphoethanolamines	Phosphatidylethanolamines (PE)	rs4985150	chr16:15136685	G / A	-0.0519	0.0055	3.185e-21	NTAN1	PLA2G10-NTAN1-NPIPA5
814.632	PE(41:2)	Glycerophospholipids (GP)	Glycerophosphoethanolamines	Phosphatidylethanolamines (PE)	rs4985150	chr16:15136685	G / A	-0.0558	0.006	1.998e-20	NTAN1	PLA2G10-NTAN1-NPIPA5
870.623	PC(38:3)+AcO- or PE(41:3)+AcO-	Glycerophospholipids (GP)	Glycerophosphocholines	Phosphatidylcholines (PC)	rs4985150	chr16:15136685	G / A	-0.0562	0.0072	6.401e-15	NTAN1	PLA2G10-NTAN1-NPIPA5
872.638	PE(41:2)+AcO- or PS(42:1)-H-	Glycerophospholipids (GP)	Glycerophosphoethanolamines	Phosphatidylethanolamines (PE)	rs4985150	chr16:15136685	G / A	-0.0645	0.0084	1.345e-14	NTAN1	PLA2G10-NTAN1-NPIPA5
692.634	CE(20:3)	Sterol lipids (ST)	Sterols	Cholesteryl esters (CE)	chr16:15137482:D	chr16:15137482	C / CAAT	-0.043	0.0061	1.436e-12	NTAN1	PLA2G10-NTAN1-NPIPA5
784.586	PE(39:3)	Glycerophospholipids (GP)	Glycerophosphoethanolamines	Phosphatidylethanolamines (PE)	chr16:15137482:D	chr16:15137482	C / CAAT	-0.0237	0.0034	5.059e-12	NTAN1	PLA2G10-NTAN1-NPIPA5
785.606	PA(42:2)	Glycerophospholipids (GP)	Glycerophosphates	Phosphatic acids (PA)	chr16:15137482:D	chr16:15137482	C / CAAT	-0.0231	0.0033	2.801e-12	NTAN1	PLA2G10-NTAN1-NPIPA5
796.586	PE(40:3)-H- or PC(37:3)-H-	Glycerophospholipids (GP)	Glycerophosphoethanolamines	Phosphatidylethanolamines (PE)	chr16:15137482:D	chr16:15137482	C / CAAT	-0.0519	0.0066	3.548e-15	NTAN1	PLA2G10-NTAN1-NPIPA5
798.602	PE(40:2)-H-	Glycerophospholipids (GP)	Glycerophosphoethanolamines	Phosphatidylethanolamines (PE)	chr16:15137482:D	chr16:15137482	C / CAAT	-0.0549	0.0084	6.517e-11	NTAN1	PLA2G10-NTAN1-NPIPA5
812.617	PE(41:3)	Glycerophospholipids (GP)	Glycerophosphoethanolamines	Phosphatidylethanolamines (PE)	chr16:15137482:D	chr16:15137482	C / CAAT	-0.0508	0.0054	2.958e-21	NTAN1	PLA2G10-NTAN1-NPIPA5
814.632	PE(41:2)	Glycerophospholipids (GP)	Glycerophosphoethanolamines	Phosphatidylethanolamines (PE)	chr16:15137482:D	chr16:15137482	C / CAAT	-0.0545	0.0059	3.924e-20	NTAN1	PLA2G10-NTAN1-NPIPA5
870.623	PC(38:3)+AcO- or PE(41:3)+AcO-	Glycerophospholipids (GP)	Glycerophosphocholines	Phosphatidylcholines (PC)	chr16:15137482:D	chr16:15137482	C / CAAT	-0.0541	0.007	1.154e-14	NTAN1	PLA2G10-NTAN1-NPIPA5
872.638	PE(41:2)+AcO- or PS(42:1)-H-	Glycerophospholipids (GP)	Glycerophosphoethanolamines	Phosphatidylethanolamines (PE)	chr16:15137482:D	chr16:15137482	C / CAAT	-0.062	0.0082	4.809e-14	NTAN1	PLA2G10-NTAN1-NPIPA5
692.634	CE(20:3)	Sterol lipids (ST)	Sterols	Cholesteryl esters (CE)	rs3803573	chr16:15138413	T / C	-0.0429	0.0061	1.415e-12	NTAN1	PLA2G10-NTAN1-NPIPA5
784.586	PE(39:3)	Glycerophospholipids (GP)	Glycerophosphoethanolamines	Phosphatidylethanolamines (PE)	rs3803573	chr16:15138413	T / C	-0.0236	0.0034	2.877e-12	NTAN1	PLA2G10-NTAN1-NPIPA5
785.606	PA(42:2)	Glycerophospholipids (GP)	Glycerophosphates	Phosphatic acids (PA)	rs3803573	chr16:15138413	T / C	-0.0231	0.0033	3.05e-12	NTAN1	PLA2G10-NTAN1-NPIPA5
796.586	PE(40:3)-H- or PC(37:3)-H-	Glycerophospholipids (GP)	Glycerophosphoethanolamines	Phosphatidylethanolamines (PE)	rs3803573	chr16:15138413	T / C	-0.0527	0.0066	1.101e-15	NTAN1	PLA2G10-NTAN1-NPIPA5
798.602	PE(40:2)-H-	Glycerophospholipids (GP)	Glycerophosphoethanolamines	Phosphatidylethanolamines (PE)	rs3803573	chr16:15138413	T / C	-0.0561	0.0083	1.7e-11	NTAN1	PLA2G10-NTAN1-NPIPA5
812.617	PE(41:3)	Glycerophospholipids (GP)	Glycerophosphoethanolamines	Phosphatidylethanolamines (PE)	rs3803573	chr16:15138413	T / C	-0.0508	0.0053	1.084e-21	NTAN1	PLA2G10-NTAN1-NPIPA5
814.632	PE(41:2)	Glycerophospholipids (GP)	Glycerophosphoethanolamines	Phosphatidylethanolamines (PE)	rs3803573	chr16:15138413	T / C	-0.0546	0.0059	1.176e-20	NTAN1	PLA2G10-NTAN1-NPIPA5
870.623	PC(38:3)+AcO- or PE(41:3)+AcO-	Glycerophospholipids (GP)	Glycerophosphocholines	Phosphatidylcholines (PC)	rs3803573	chr16:15138413	T / C	-0.0551	0.007	3.089e-15	NTAN1	PLA2G10-NTAN1-NPIPA5
872.638	PE(41:2)+AcO- or PS(42:1)-H-	Glycerophospholipids (GP)	Glycerophosphoethanolamines	Phosphatidylethanolamines (PE)	rs3803573	chr16:15138413	T / C	-0.0629	0.0082	1.531e-14	NTAN1	PLA2G10-NTAN1-NPIPA5
692.634	CE(20:3)	Sterol lipids (ST)	Sterols	Cholesteryl esters (CE)	rs3803575	chr16:15138447	C / T	-0.0435	0.0061	6.696e-13	NTAN1	PLA2G10-NTAN1-NPIPA5
784.586	PE(39:3)	Glycerophospholipids (GP)	Glycerophosphoethanolamines	Phosphatidylethanolamines (PE)	rs3803575	chr16:15138447	C / T	-0.0232	0.0034	4.742e-12	NTAN1	PLA2G10-NTAN1-NPIPA5
785.606	PA(42:2)	Glycerophospholipids (GP)	Glycerophosphates	Phosphatic acids (PA)	rs3803575	chr16:15138447	C / T	-0.0226	0.0033	7.628e-12	NTAN1	PLA2G10-NTAN1-NPIPA5
796.586	PE(40:3)-H- or PC(37:3)-H-	Glycerophospholipids (GP)	Glycerophosphoethanolamines	Phosphatidylethanolamines (PE)	rs3803575	chr16:15138447	C / T	-0.0513	0.0065	2.93e-15	NTAN1	PLA2G10-NTAN1-NPIPA5
798.602	PE(40:2)-H-	Glycerophospholipids (GP)	Glycerophosphoethanolamines	Phosphatidylethanolamines (PE)	rs3803575	chr16:15138447	C / T	-0.0549	0.0083	3.44e-11	NTAN1	PLA2G10-NTAN1-NPIPA5
812.617	PE(41:3)	Glycerophospholipids (GP)	Glycerophosphoethanolamines	Phosphatidylethanolamines (PE)	rs3803575	chr16:15138447	C / T	-0.0499	0.0053	3.627e-21	NTAN1	PLA2G10-NTAN1-NPIPA5
814.632	PE(41:2)	Glycerophospholipids (GP)	Glycerophosphoethanolamines	Phosphatidylethanolamines (PE)	rs3803575	chr16:15138447	C / T	-0.0537	0.0059	4.372e-20	NTAN1	PLA2G10-NTAN1-NPIPA5
870.623	PC(38:3)+AcO- or PE(41:3)+AcO-	Glycerophospholipids (GP)	Glycerophosphocholines	Phosphatidylcholines (PC)	rs3803575	chr16:15138447	C / T	-0.0537	0.0069	1.053e-14	NTAN1	PLA2G10-NTAN1-NPIPA5
872.638	PE(41:2)+AcO- or PS(42:1)-H-	Glycerophospholipids (GP)	Glycerophosphoethanolamines	Phosphatidylethanolamines (PE)	rs3803575	chr16:15138447	C / T	-0.0621	0.0082	2.862e-14	NTAN1	PLA2G10-NTAN1-NPIPA5
692.634	CE(20:3)	Sterol lipids (ST)	Sterols	Cholesteryl esters (CE)	rs12920234	chr16:15138853	C / T	-0.0436	0.0061	5.645e-13	NTAN1	PLA2G10-NTAN1-NPIPA5
784.586	PE(39:3)	Glycerophospholipids (GP)	Glycerophosphoethanolamines	Phosphatidylethanolamines (PE)	rs12920234	chr16:15138853	C / T	-0.0231	0.0034	6.682e-12	NTAN1	PLA2G10-NTAN1-NPIPA5
785.606	PA(42:2)	Glycerophospholipids (GP)	Glycerophosphates	Phosphatic acids (PA)	rs12920234	chr16:15138853	C / T	-0.0225	0.0033	1.08e-11	NTAN1	PLA2G10-NTAN1-NPIPA5
796.586	PE(40:3)-H- or PC(37:3)-H-	Glycerophospholipids (GP)	Glycerophosphoethanolamines	Phosphatidylethanolamines (PE)	rs12920234	chr16:15138853	C / T	-0.0515	0.0065	2.289e-15	NTAN1	PLA2G10-NTAN1-NPIPA5
798.602	PE(40:2)-H-	Glycerophospholipids (GP)	Glycerophosphoethanolamines	Phosphatidylethanolamines (PE)	rs12920234	chr16:15138853	C / T	-0.0551	0.0082	2.261e-11	NTAN1	PLA2G10-NTAN1-NPIPA5
812.617	PE(41:3)	Glycerophospholipids (GP)	Glycerophosphoethanolamines	Phosphatidylethanolamines (PE)	rs12920234	chr16:15138853	C / T	-0.0499	0.0053	3.627e-21	NTAN1	PLA2G10-NTAN1-NPIPA5
814.632	PE(41:2)	Glycerophospholipids (GP)	Glycerophosphoethanolamines	Phosphatidylethanolamines (PE)	rs12920234	chr16:15138853	C / T	-0.0537	0.0059	4.575e-20	NTAN1	PLA2G10-NTAN1-NPIPA5
870.623	PC(38:3)+AcO- or PE(41:3)+AcO-	Glycerophospholipids (GP)	Glycerophosphocholines	Phosphatidylcholines (PC)	rs12920234	chr16:15138853	C / T	-0.0538	0.0069	8.75e-15	NTAN1	PLA2G10-NTAN1-NPIPA5
872.638	PE(41:2)+AcO- or PS(42:1)-H-	Glycerophospholipids (GP)	Glycerophosphoethanolamines	Phosphatidylethanolamines (PE)	rs12920234	chr16:15138853	C / T	-0.0621	0.0081	1.545e-14	NTAN1	PLA2G10-NTAN1-NPIPA5
692.634	CE(20:3)	Sterol lipids (ST)	Sterols	Cholesteryl esters (CE)	rs12934815	chr16:15139017	G / A	-0.0441	0.0061	4.266e-13	NTAN1	PLA2G10-NTAN1-NPIPA5
784.586	PE(39:3)	Glycerophospholipids (GP)	Glycerophosphoethanolamines	Phosphatidylethanolamines (PE)	rs12934815	chr16:15139017	G / A	-0.0233	0.0034	5.957e-12	NTAN1	PLA2G10-NTAN1-NPIPA5
785.606	PA(42:2)	Glycerophospholipids (GP)	Glycerophosphates	Phosphatic acids (PA)	rs12934815	chr16:15139017	G / A	-0.0227	0.0033	6.451e-12	NTAN1	PLA2G10-NTAN1-NPIPA5
796.586	PE(40:3)-H- or PC(37:3)-H-	Glycerophospholipids (GP)	Glycerophosphoethanolamines	Phosphatidylethanolamines (PE)	rs12934815	chr16:15139017	G / A	-0.0514	0.0065	3.411e-15	NTAN1	PLA2G10-NTAN1-NPIPA5
798.602	PE(40:2)-H-	Glycerophospholipids (GP)	Glycerophosphoethanolamines	Phosphatidylethanolamines (PE)	rs12934815	chr16:15139017	G / A	-0.0547	0.0083	4.546e-11	NTAN1	PLA2G10-NTAN1-NPIPA5
812.617	PE(41:3)	Glycerophospholipids (GP)	Glycerophosphoethanolamines	Phosphatidylethanolamines (PE)	rs12934815	chr16:15139017	G / A	-0.0503	0.0053	2.852e-21	NTAN1	PLA2G10-NTAN1-NPIPA5
814.632	PE(41:2)	Glycerophospholipids (GP)	Glycerophosphoethanolamines	Phosphatidylethanolamines (PE)	rs12934815	chr16:15139017	G / A	-0.0541	0.0059	2.367e-20	NTAN1	PLA2G10-NTAN1-NPIPA5
870.623	PC(38:3)+AcO- or PE(41:3)+AcO-	Glycerophospholipids (GP)	Glycerophosphocholines	Phosphatidylcholines (PC)	rs12934815	chr16:15139017	G / A	-0.0537	0.007	1.147e-14	NTAN1	PLA2G10-NTAN1-NPIPA5
872.638	PE(41:2)+AcO- or PS(42:1)-H-	Glycerophospholipids (GP)	Glycerophosphoethanolamines	Phosphatidylethanolamines (PE)	rs12934815	chr16:15139017	G / A	-0.0622	0.0082	2.862e-14	NTAN1	PLA2G10-NTAN1-NPIPA5
692.634	CE(20:3)	Sterol lipids (ST)	Sterols	Cholesteryl esters (CE)	rs12934835	chr16:15139051	G / A	-0.0447	0.0061	2.926e-13	NTAN1	PLA2G10-NTAN1-NPIPA5
784.586	PE(39:3)	Glycerophospholipids (GP)	Glycerophosphoethanolamines	Phosphatidylethanolamines (PE)	rs12934835	chr16:15139051	G / A	-0.0233	0.0034	1.231e-11	NTAN1	PLA2G10-NTAN1-NPIPA5
785.606	PA(42:2)	Glycerophospholipids (GP)	Glycerophosphates	Phosphatic acids (PA)	rs12934835	chr16:15139051	G / A	-0.0228	0.0034	1.204e-11	NTAN1	PLA2G10-NTAN1-NPIPA5
796.586	PE(40:3)-H- or PC(37:3)-H-	Glycerophospholipids (GP)	Glycerophosphoethanolamines	Phosphatidylethanolamines (PE)	rs12934835	chr16:15139051	G / A	-0.0522	0.0066	4.211e-15	NTAN1	PLA2G10-NTAN1-NPIPA5
798.602	PE(40:2)-H-	Glycerophospholipids (GP)	Glycerophosphoethanolamines	Phosphatidylethanolamines (PE)	rs12934835	chr16:15139051	G / A	-0.0553	0.0085	6.336e-11	NTAN1	PLA2G10-NTAN1-NPIPA5
812.617	PE(41:3)	Glycerophospholipids (GP)	Glycerophosphoethanolamines	Phosphatidylethanolamines (PE)	rs12934835	chr16:15139051	G / A	-0.0512	0.0054	3.458e-21	NTAN1	PLA2G10-NTAN1-NPIPA5
814.632	PE(41:2)	Glycerophospholipids (GP)	Glycerophosphoethanolamines	Phosphatidylethanolamines (PE)	rs12934835	chr16:15139051	G / A	-0.0556	0.006	1.507e-20	NTAN1	PLA2G10-NTAN1-NPIPA5
870.623	PC(38:3)+AcO- or PE(41:3)+AcO-	Glycerophospholipids (GP)	Glycerophosphocholines	Phosphatidylcholines (PC)	rs12934835	chr16:15139051	G / A	-0.0538	0.0071	3.026e-14	NTAN1	PLA2G10-NTAN1-NPIPA5
872.638	PE(41:2)+AcO- or PS(42:1)-H-	Glycerophospholipids (GP)	Glycerophosphoethanolamines	Phosphatidylethanolamines (PE)	rs12934835	chr16:15139051	G / A	-0.063	0.0083	2.322e-14	NTAN1	PLA2G10-NTAN1-NPIPA5
692.634	CE(20:3)	Sterol lipids (ST)	Sterols	Cholesteryl esters (CE)	rs34955778	chr16:15139594	C / T	-0.0367	0.006	7.469e-10	NTAN1	PLA2G10-NTAN1-NPIPA5
784.586	PE(39:3)	Glycerophospholipids (GP)	Glycerophosphoethanolamines	Phosphatidylethanolamines (PE)	rs34955778	chr16:15139594	C / T	-0.0222	0.0033	1.853e-11	NTAN1	PLA2G10-NTAN1-NPIPA5
785.606	PA(42:2)	Glycerophospholipids (GP)	Glycerophosphates	Phosphatic acids (PA)	rs34955778	chr16:15139594	C / T	-0.0216	0.0032	2.44e-11	NTAN1	PLA2G10-NTAN1-NPIPA5
796.586	PE(40:3)-H- or PC(37:3)-H-	Glycerophospholipids (GP)	Glycerophosphoethanolamines	Phosphatidylethanolamines (PE)	rs34955778	chr16:15139594	C / T	-0.0548	0.0064	1.103e-17	NTAN1	PLA2G10-NTAN1-NPIPA5
798.602	PE(40:2)-H-	Glycerophospholipids (GP)	Glycerophosphoethanolamines	Phosphatidylethanolamines (PE)	rs34955778	chr16:15139594	C / T	-0.0611	0.0082	7.219e-14	NTAN1	PLA2G10-NTAN1-NPIPA5
812.617	PE(41:3)	Glycerophospholipids (GP)	Glycerophosphoethanolamines	Phosphatidylethanolamines (PE)	rs34955778	chr16:15139594	C / T	-0.0523	0.0052	5.53e-24	NTAN1	PLA2G10-NTAN1-NPIPA5
814.632	PE(41:2)	Glycerophospholipids (GP)	Glycerophosphoethanolamines	Phosphatidylethanolamines (PE)	rs34955778	chr16:15139594	C / T	-0.0566	0.0057	6.75e-23	NTAN1	PLA2G10-NTAN1-NPIPA5
856.607	PE(40:3)+AcO- or PC(37:3)+AcO-	Glycerophospholipids (GP)	Glycerophosphoethanolamines	Phosphatidylethanolamines (PE)	rs34955778	chr16:15139594	C / T	-0.0468	0.0074	2.017e-10	NTAN1	PLA2G10-NTAN1-NPIPA5
870.623	PC(38:3)+AcO- or PE(41:3)+AcO-	Glycerophospholipids (GP)	Glycerophosphocholines	Phosphatidylcholines (PC)	rs34955778	chr16:15139594	C / T	-0.0554	0.0068	3.917e-16	NTAN1	PLA2G10-NTAN1-NPIPA5
872.638	PE(41:2)+AcO- or PS(42:1)-H-	Glycerophospholipids (GP)	Glycerophosphoethanolamines	Phosphatidylethanolamines (PE)	rs34955778	chr16:15139594	C / T	-0.0672	0.008	5.439e-17	NTAN1	PLA2G10-NTAN1-NPIPA5
888.576	PC(40:8)+AcO-	Glycerophospholipids (GP)	Glycerophosphocholines	Phosphatidylcholines (PC)	rs34955778	chr16:15139594	C / T	-0.0483	0.0076	2.31e-10	NTAN1	PLA2G10-NTAN1-NPIPA5
692.634	CE(20:3)	Sterol lipids (ST)	Sterols	Cholesteryl esters (CE)	rs4500751	chr16:15140211	T / C	-0.0408	0.0062	3.34e-11	NTAN1	PLA2G10-NTAN1-NPIPA5
784.586	PE(39:3)	Glycerophospholipids (GP)	Glycerophosphoethanolamines	Phosphatidylethanolamines (PE)	rs4500751	chr16:15140211	T / C	-0.0215	0.0034	2.568e-10	NTAN1	PLA2G10-NTAN1-NPIPA5
785.606	PA(42:2)	Glycerophospholipids (GP)	Glycerophosphates	Phosphatic acids (PA)	rs4500751	chr16:15140211	T / C	-0.0208	0.0033	3.824e-10	NTAN1	PLA2G10-NTAN1-NPIPA5
812.617	PE(41:3)	Glycerophospholipids (GP)	Glycerophosphoethanolamines	Phosphatidylethanolamines (PE)	rs4500751	chr16:15140211	T / C	-0.0472	0.0053	1.036e-18	NTAN1	PLA2G10-NTAN1-NPIPA5
814.632	PE(41:2)	Glycerophospholipids (GP)	Glycerophosphoethanolamines	Phosphatidylethanolamines (PE)	rs4500751	chr16:15140211	T / C	-0.0506	0.0059	1.236e-17	NTAN1	PLA2G10-NTAN1-NPIPA5
692.634	CE(20:3)	Sterol lipids (ST)	Sterols	Cholesteryl esters (CE)	rs6498541	chr16:15140657	G / A	-0.0421	0.0061	4.329e-12	NTAN1	PLA2G10-NTAN1-NPIPA5
784.586	PE(39:3)	Glycerophospholipids (GP)	Glycerophosphoethanolamines	Phosphatidylethanolamines (PE)	rs6498541	chr16:15140657	G / A	-0.0218	0.0034	1.254e-10	NTAN1	PLA2G10-NTAN1-NPIPA5
785.606	PA(42:2)	Glycerophospholipids (GP)	Glycerophosphates	Phosphatic acids (PA)	rs6498541	chr16:15140657	G / A	-0.0211	0.0033	1.732e-10	NTAN1	PLA2G10-NTAN1-NPIPA5
796.586	PE(40:3)-H- or PC(37:3)-H-	Glycerophospholipids (GP)	Glycerophosphoethanolamines	Phosphatidylethanolamines (PE)	rs6498541	chr16:15140657	G / A	-0.0505	0.0066	1.932e-14	NTAN1	PLA2G10-NTAN1-NPIPA5
798.602	PE(40:2)-H-	Glycerophospholipids (GP)	Glycerophosphoethanolamines	Phosphatidylethanolamines (PE)	rs6498541	chr16:15140657	G / A	-0.0536	0.0084	1.425e-10	NTAN1	PLA2G10-NTAN1-NPIPA5
812.617	PE(41:3)	Glycerophospholipids (GP)	Glycerophosphoethanolamines	Phosphatidylethanolamines (PE)	rs6498541	chr16:15140657	G / A	-0.0482	0.0053	1.413e-19	NTAN1	PLA2G10-NTAN1-NPIPA5
814.632	PE(41:2)	Glycerophospholipids (GP)	Glycerophosphoethanolamines	Phosphatidylethanolamines (PE)	rs6498541	chr16:15140657	G / A	-0.0517	0.0059	1.472e-18	NTAN1	PLA2G10-NTAN1-NPIPA5
870.623	PC(38:3)+AcO- or PE(41:3)+AcO-	Glycerophospholipids (GP)	Glycerophosphocholines	Phosphatidylcholines (PC)	rs6498541	chr16:15140657	G / A	-0.0532	0.007	3.141e-14	NTAN1	PLA2G10-NTAN1-NPIPA5
872.638	PE(41:2)+AcO- or PS(42:1)-H-	Glycerophospholipids (GP)	Glycerophosphoethanolamines	Phosphatidylethanolamines (PE)	rs6498541	chr16:15140657	G / A	-0.0609	0.0082	1.258e-13	NTAN1	PLA2G10-NTAN1-NPIPA5
692.634	CE(20:3)	Sterol lipids (ST)	Sterols	Cholesteryl esters (CE)	rs16966947	chr16:15141045	C / T	-0.0414	0.0061	9.743e-12	NTAN1	PLA2G10-NTAN1-NPIPA5
784.586	PE(39:3)	Glycerophospholipids (GP)	Glycerophosphoethanolamines	Phosphatidylethanolamines (PE)	rs16966947	chr16:15141045	C / T	-0.0212	0.0034	3.847e-10	NTAN1	PLA2G10-NTAN1-NPIPA5
785.606	PA(42:2)	Glycerophospholipids (GP)	Glycerophosphates	Phosphatic acids (PA)	rs16966947	chr16:15141045	C / T	-0.0206	0.0033	5.118e-10	NTAN1	PLA2G10-NTAN1-NPIPA5
796.586	PE(40:3)-H- or PC(37:3)-H-	Glycerophospholipids (GP)	Glycerophosphoethanolamines	Phosphatidylethanolamines (PE)	rs16966947	chr16:15141045	C / T	-0.0516	0.0066	5.169e-15	NTAN1	PLA2G10-NTAN1-NPIPA5
812.617	PE(41:3)	Glycerophospholipids (GP)	Glycerophosphoethanolamines	Phosphatidylethanolamines (PE)	rs16966947	chr16:15141045	C / T	-0.0481	0.0053	1.305e-19	NTAN1	PLA2G10-NTAN1-NPIPA5
814.632	PE(41:2)	Glycerophospholipids (GP)	Glycerophosphoethanolamines	Phosphatidylethanolamines (PE)	rs16966947	chr16:15141045	C / T	-0.0517	0.0059	1.278e-18	NTAN1	PLA2G10-NTAN1-NPIPA5
870.623	PC(38:3)+AcO- or PE(41:3)+AcO-	Glycerophospholipids (GP)	Glycerophosphocholines	Phosphatidylcholines (PC)	rs16966947	chr16:15141045	C / T	-0.054	0.007	1.3e-14	NTAN1	PLA2G10-NTAN1-NPIPA5
872.638	PE(41:2)+AcO- or PS(42:1)-H-	Glycerophospholipids (GP)	Glycerophosphoethanolamines	Phosphatidylethanolamines (PE)	rs16966947	chr16:15141045	C / T	-0.0618	0.0082	5.608e-14	NTAN1	PLA2G10-NTAN1-NPIPA5
692.634	CE(20:3)	Sterol lipids (ST)	Sterols	Cholesteryl esters (CE)	rs55727637	chr16:15145252	T / C	-0.0414	0.0061	9.901e-12	NTAN1	PLA2G10-NTAN1-NPIPA5
784.586	PE(39:3)	Glycerophospholipids (GP)	Glycerophosphoethanolamines	Phosphatidylethanolamines (PE)	rs55727637	chr16:15145252	T / C	-0.0218	0.0034	2.257e-10	NTAN1	PLA2G10-NTAN1-NPIPA5
785.606	PA(42:2)	Glycerophospholipids (GP)	Glycerophosphates	Phosphatic acids (PA)	rs55727637	chr16:15145252	T / C	-0.021	0.0033	2.631e-10	NTAN1	PLA2G10-NTAN1-NPIPA5
796.586	PE(40:3)-H- or PC(37:3)-H-	Glycerophospholipids (GP)	Glycerophosphoethanolamines	Phosphatidylethanolamines (PE)	rs55727637	chr16:15145252	T / C	-0.051	0.0066	1.068e-14	NTAN1	PLA2G10-NTAN1-NPIPA5
812.617	PE(41:3)	Glycerophospholipids (GP)	Glycerophosphoethanolamines	Phosphatidylethanolamines (PE)	rs55727637	chr16:15145252	T / C	-0.0487	0.0054	1.343e-19	NTAN1	PLA2G10-NTAN1-NPIPA5
814.632	PE(41:2)	Glycerophospholipids (GP)	Glycerophosphoethanolamines	Phosphatidylethanolamines (PE)	rs55727637	chr16:15145252	T / C	-0.0524	0.0059	1.254e-18	NTAN1	PLA2G10-NTAN1-NPIPA5
870.623	PC(38:3)+AcO- or PE(41:3)+AcO-	Glycerophospholipids (GP)	Glycerophosphocholines	Phosphatidylcholines (PC)	rs55727637	chr16:15145252	T / C	-0.0536	0.0071	2.923e-14	NTAN1	PLA2G10-NTAN1-NPIPA5
872.638	PE(41:2)+AcO- or PS(42:1)-H-	Glycerophospholipids (GP)	Glycerophosphoethanolamines	Phosphatidylethanolamines (PE)	rs55727637	chr16:15145252	T / C	-0.0615	0.0083	1.027e-13	NTAN1	PLA2G10-NTAN1-NPIPA5
692.634	CE(20:3)	Sterol lipids (ST)	Sterols	Cholesteryl esters (CE)	rs35574015	chr16:15146061	C / T	-0.0416	0.0061	6.156e-12	NTAN1	PLA2G10-NTAN1-NPIPA5
784.586	PE(39:3)	Glycerophospholipids (GP)	Glycerophosphoethanolamines	Phosphatidylethanolamines (PE)	rs35574015	chr16:15146061	C / T	-0.0222	0.0034	4.793e-11	NTAN1	PLA2G10-NTAN1-NPIPA5
785.606	PA(42:2)	Glycerophospholipids (GP)	Glycerophosphates	Phosphatic acids (PA)	rs35574015	chr16:15146061	C / T	-0.0217	0.0033	5.699e-11	NTAN1	PLA2G10-NTAN1-NPIPA5
796.586	PE(40:3)-H- or PC(37:3)-H-	Glycerophospholipids (GP)	Glycerophosphoethanolamines	Phosphatidylethanolamines (PE)	rs35574015	chr16:15146061	C / T	-0.0499	0.0066	3.064e-14	NTAN1	PLA2G10-NTAN1-NPIPA5
798.602	PE(40:2)-H-	Glycerophospholipids (GP)	Glycerophosphoethanolamines	Phosphatidylethanolamines (PE)	rs35574015	chr16:15146061	C / T	-0.053	0.0083	1.773e-10	NTAN1	PLA2G10-NTAN1-NPIPA5
812.617	PE(41:3)	Glycerophospholipids (GP)	Glycerophosphoethanolamines	Phosphatidylethanolamines (PE)	rs35574015	chr16:15146061	C / T	-0.0485	0.0053	6.141e-20	NTAN1	PLA2G10-NTAN1-NPIPA5
814.632	PE(41:2)	Glycerophospholipids (GP)	Glycerophosphoethanolamines	Phosphatidylethanolamines (PE)	rs35574015	chr16:15146061	C / T	-0.0524	0.0059	4.613e-19	NTAN1	PLA2G10-NTAN1-NPIPA5
870.623	PC(38:3)+AcO- or PE(41:3)+AcO-	Glycerophospholipids (GP)	Glycerophosphocholines	Phosphatidylcholines (PC)	rs35574015	chr16:15146061	C / T	-0.0526	0.007	3.898e-14	NTAN1	PLA2G10-NTAN1-NPIPA5
872.638	PE(41:2)+AcO- or PS(42:1)-H-	Glycerophospholipids (GP)	Glycerophosphoethanolamines	Phosphatidylethanolamines (PE)	rs35574015	chr16:15146061	C / T	-0.0608	0.0082	1.05e-13	NTAN1	PLA2G10-NTAN1-NPIPA5
692.634	CE(20:3)	Sterol lipids (ST)	Sterols	Cholesteryl esters (CE)	chr16:15146957:I	chr16:15146957	GT / G	-0.0422	0.0061	3.772e-12	NTAN1	PLA2G10-NTAN1-NPIPA5
784.586	PE(39:3)	Glycerophospholipids (GP)	Glycerophosphoethanolamines	Phosphatidylethanolamines (PE)	chr16:15146957:I	chr16:15146957	GT / G	-0.0217	0.0034	1.407e-10	NTAN1	PLA2G10-NTAN1-NPIPA5
785.606	PA(42:2)	Glycerophospholipids (GP)	Glycerophosphates	Phosphatic acids (PA)	chr16:15146957:I	chr16:15146957	GT / G	-0.0211	0.0033	1.716e-10	NTAN1	PLA2G10-NTAN1-NPIPA5
796.586	PE(40:3)-H- or PC(37:3)-H-	Glycerophospholipids (GP)	Glycerophosphoethanolamines	Phosphatidylethanolamines (PE)	chr16:15146957:I	chr16:15146957	GT / G	-0.0493	0.0066	6.174e-14	NTAN1	PLA2G10-NTAN1-NPIPA5
798.602	PE(40:2)-H-	Glycerophospholipids (GP)	Glycerophosphoethanolamines	Phosphatidylethanolamines (PE)	chr16:15146957:I	chr16:15146957	GT / G	-0.0524	0.0083	2.895e-10	NTAN1	PLA2G10-NTAN1-NPIPA5
812.617	PE(41:3)	Glycerophospholipids (GP)	Glycerophosphoethanolamines	Phosphatidylethanolamines (PE)	chr16:15146957:I	chr16:15146957	GT / G	-0.048	0.0053	1.549e-19	NTAN1	PLA2G10-NTAN1-NPIPA5
814.632	PE(41:2)	Glycerophospholipids (GP)	Glycerophosphoethanolamines	Phosphatidylethanolamines (PE)	chr16:15146957:I	chr16:15146957	GT / G	-0.0518	0.0059	1.156e-18	NTAN1	PLA2G10-NTAN1-NPIPA5
870.623	PC(38:3)+AcO- or PE(41:3)+AcO-	Glycerophospholipids (GP)	Glycerophosphocholines	Phosphatidylcholines (PC)	chr16:15146957:I	chr16:15146957	GT / G	-0.0519	0.007	8.743e-14	NTAN1	PLA2G10-NTAN1-NPIPA5
872.638	PE(41:2)+AcO- or PS(42:1)-H-	Glycerophospholipids (GP)	Glycerophosphoethanolamines	Phosphatidylethanolamines (PE)	chr16:15146957:I	chr16:15146957	GT / G	-0.0604	0.0082	1.489e-13	NTAN1	PLA2G10-NTAN1-NPIPA5
692.634	CE(20:3)	Sterol lipids (ST)	Sterols	Cholesteryl esters (CE)	chr16:15147329:D	chr16:15147329	C / CA	-0.0427	0.0062	3.769e-12	NTAN1	PLA2G10-NTAN1-NPIPA5
784.586	PE(39:3)	Glycerophospholipids (GP)	Glycerophosphoethanolamines	Phosphatidylethanolamines (PE)	chr16:15147329:D	chr16:15147329	C / CA	-0.0219	0.0035	2.331e-10	NTAN1	PLA2G10-NTAN1-NPIPA5
785.606	PA(42:2)	Glycerophospholipids (GP)	Glycerophosphates	Phosphatic acids (PA)	chr16:15147329:D	chr16:15147329	C / CA	-0.0213	0.0034	2.871e-10	NTAN1	PLA2G10-NTAN1-NPIPA5
796.586	PE(40:3)-H- or PC(37:3)-H-	Glycerophospholipids (GP)	Glycerophosphoethanolamines	Phosphatidylethanolamines (PE)	chr16:15147329:D	chr16:15147329	C / CA	-0.0506	0.0067	3.193e-14	NTAN1	PLA2G10-NTAN1-NPIPA5
798.602	PE(40:2)-H-	Glycerophospholipids (GP)	Glycerophosphoethanolamines	Phosphatidylethanolamines (PE)	chr16:15147329:D	chr16:15147329	C / CA	-0.0537	0.0084	1.91e-10	NTAN1	PLA2G10-NTAN1-NPIPA5
812.617	PE(41:3)	Glycerophospholipids (GP)	Glycerophosphoethanolamines	Phosphatidylethanolamines (PE)	chr16:15147329:D	chr16:15147329	C / CA	-0.0487	0.0054	1.345e-19	NTAN1	PLA2G10-NTAN1-NPIPA5
814.632	PE(41:2)	Glycerophospholipids (GP)	Glycerophosphoethanolamines	Phosphatidylethanolamines (PE)	chr16:15147329:D	chr16:15147329	C / CA	-0.0524	0.0059	1.346e-18	NTAN1	PLA2G10-NTAN1-NPIPA5
870.623	PC(38:3)+AcO- or PE(41:3)+AcO-	Glycerophospholipids (GP)	Glycerophosphocholines	Phosphatidylcholines (PC)	chr16:15147329:D	chr16:15147329	C / CA	-0.0536	0.0071	3.088e-14	NTAN1	PLA2G10-NTAN1-NPIPA5
872.638	PE(41:2)+AcO- or PS(42:1)-H-	Glycerophospholipids (GP)	Glycerophosphoethanolamines	Phosphatidylethanolamines (PE)	chr16:15147329:D	chr16:15147329	C / CA	-0.0621	0.0083	6.899e-14	NTAN1	PLA2G10-NTAN1-NPIPA5
692.634	CE(20:3)	Sterol lipids (ST)	Sterols	Cholesteryl esters (CE)	rs4985148	chr16:15147788	C / A	-0.0413	0.0061	1.101e-11	NTAN1	PLA2G10-NTAN1-NPIPA5
784.586	PE(39:3)	Glycerophospholipids (GP)	Glycerophosphoethanolamines	Phosphatidylethanolamines (PE)	rs4985148	chr16:15147788	C / A	-0.0217	0.0034	1.433e-10	NTAN1	PLA2G10-NTAN1-NPIPA5
785.606	PA(42:2)	Glycerophospholipids (GP)	Glycerophosphates	Phosphatic acids (PA)	rs4985148	chr16:15147788	C / A	-0.0211	0.0033	1.961e-10	NTAN1	PLA2G10-NTAN1-NPIPA5
796.586	PE(40:3)-H- or PC(37:3)-H-	Glycerophospholipids (GP)	Glycerophosphoethanolamines	Phosphatidylethanolamines (PE)	rs4985148	chr16:15147788	C / A	-0.0498	0.0066	3.474e-14	NTAN1	PLA2G10-NTAN1-NPIPA5
812.617	PE(41:3)	Glycerophospholipids (GP)	Glycerophosphoethanolamines	Phosphatidylethanolamines (PE)	rs4985148	chr16:15147788	C / A	-0.0474	0.0053	4.085e-19	NTAN1	PLA2G10-NTAN1-NPIPA5
814.632	PE(41:2)	Glycerophospholipids (GP)	Glycerophosphoethanolamines	Phosphatidylethanolamines (PE)	rs4985148	chr16:15147788	C / A	-0.0507	0.0059	6.243e-18	NTAN1	PLA2G10-NTAN1-NPIPA5
870.623	PC(38:3)+AcO- or PE(41:3)+AcO-	Glycerophospholipids (GP)	Glycerophosphocholines	Phosphatidylcholines (PC)	rs4985148	chr16:15147788	C / A	-0.0525	0.007	4.63e-14	NTAN1	PLA2G10-NTAN1-NPIPA5
872.638	PE(41:2)+AcO- or PS(42:1)-H-	Glycerophospholipids (GP)	Glycerophosphoethanolamines	Phosphatidylethanolamines (PE)	rs4985148	chr16:15147788	C / A	-0.0601	0.0082	1.958e-13	NTAN1	PLA2G10-NTAN1-NPIPA5
692.634	CE(20:3)	Sterol lipids (ST)	Sterols	Cholesteryl esters (CE)	rs72774845	chr16:15147954	C / A	-0.0423	0.0061	3.559e-12	NTAN1	PLA2G10-NTAN1-NPIPA5
784.586	PE(39:3)	Glycerophospholipids (GP)	Glycerophosphoethanolamines	Phosphatidylethanolamines (PE)	rs72774845	chr16:15147954	C / A	-0.022	0.0034	1.515e-10	NTAN1	PLA2G10-NTAN1-NPIPA5
785.606	PA(42:2)	Glycerophospholipids (GP)	Glycerophosphates	Phosphatic acids (PA)	rs72774845	chr16:15147954	C / A	-0.0213	0.0033	1.154e-10	NTAN1	PLA2G10-NTAN1-NPIPA5
796.586	PE(40:3)-H- or PC(37:3)-H-	Glycerophospholipids (GP)	Glycerophosphoethanolamines	Phosphatidylethanolamines (PE)	rs72774845	chr16:15147954	C / A	-0.0488	0.0066	1.399e-13	NTAN1	PLA2G10-NTAN1-NPIPA5
798.602	PE(40:2)-H-	Glycerophospholipids (GP)	Glycerophosphoethanolamines	Phosphatidylethanolamines (PE)	rs72774845	chr16:15147954	C / A	-0.0517	0.0084	7.112e-10	NTAN1	PLA2G10-NTAN1-NPIPA5
812.617	PE(41:3)	Glycerophospholipids (GP)	Glycerophosphoethanolamines	Phosphatidylethanolamines (PE)	rs72774845	chr16:15147954	C / A	-0.0473	0.0054	1.226e-18	NTAN1	PLA2G10-NTAN1-NPIPA5
814.632	PE(41:2)	Glycerophospholipids (GP)	Glycerophosphoethanolamines	Phosphatidylethanolamines (PE)	rs72774845	chr16:15147954	C / A	-0.051	0.0059	3.905e-18	NTAN1	PLA2G10-NTAN1-NPIPA5
870.623	PC(38:3)+AcO- or PE(41:3)+AcO-	Glycerophospholipids (GP)	Glycerophosphocholines	Phosphatidylcholines (PC)	rs72774845	chr16:15147954	C / A	-0.0517	0.007	1.883e-13	NTAN1	PLA2G10-NTAN1-NPIPA5
872.638	PE(41:2)+AcO- or PS(42:1)-H-	Glycerophospholipids (GP)	Glycerophosphoethanolamines	Phosphatidylethanolamines (PE)	rs72774845	chr16:15147954	C / A	-0.0599	0.0082	2.401e-13	NTAN1	PLA2G10-NTAN1-NPIPA5
692.634	CE(20:3)	Sterol lipids (ST)	Sterols	Cholesteryl esters (CE)	rs11075253	chr16:15148646	A / C	0.0648	0.0078	6.983e-17	NTAN1	PLA2G10-NTAN1-NPIPA5
796.586	PE(40:3)-H- or PC(37:3)-H-	Glycerophospholipids (GP)	Glycerophosphoethanolamines	Phosphatidylethanolamines (PE)	rs11075253	chr16:15148646	A / C	0.0585	0.0084	3.414e-12	NTAN1	PLA2G10-NTAN1-NPIPA5
812.617	PE(41:3)	Glycerophospholipids (GP)	Glycerophosphoethanolamines	Phosphatidylethanolamines (PE)	rs11075253	chr16:15148646	A / C	0.0575	0.0068	3.584e-17	NTAN1	PLA2G10-NTAN1-NPIPA5
814.632	PE(41:2)	Glycerophospholipids (GP)	Glycerophosphoethanolamines	Phosphatidylethanolamines (PE)	rs11075253	chr16:15148646	A / C	0.0674	0.0075	3.53e-19	NTAN1	PLA2G10-NTAN1-NPIPA5
870.623	PC(38:3)+AcO- or PE(41:3)+AcO-	Glycerophospholipids (GP)	Glycerophosphocholines	Phosphatidylcholines (PC)	rs11075253	chr16:15148646	A / C	0.0551	0.0089	5.566e-10	NTAN1	PLA2G10-NTAN1-NPIPA5
872.638	PE(41:2)+AcO- or PS(42:1)-H-	Glycerophospholipids (GP)	Glycerophosphoethanolamines	Phosphatidylethanolamines (PE)	rs11075253	chr16:15148646	A / C	0.0737	0.0104	1.515e-12	NTAN1	PLA2G10-NTAN1-NPIPA5
692.634	CE(20:3)	Sterol lipids (ST)	Sterols	Cholesteryl esters (CE)	rs12928099	chr16:15150505	A / C	0.0683	0.0078	2.66e-18	NTAN1	PLA2G10-NTAN1-NPIPA5
796.586	PE(40:3)-H- or PC(37:3)-H-	Glycerophospholipids (GP)	Glycerophosphoethanolamines	Phosphatidylethanolamines (PE)	rs12928099	chr16:15150505	A / C	0.0616	0.0085	3.345e-13	NTAN1	PLA2G10-NTAN1-NPIPA5
812.617	PE(41:3)	Glycerophospholipids (GP)	Glycerophosphoethanolamines	Phosphatidylethanolamines (PE)	rs12928099	chr16:15150505	A / C	0.0603	0.0069	1.58e-18	NTAN1	PLA2G10-NTAN1-NPIPA5
814.632	PE(41:2)	Glycerophospholipids (GP)	Glycerophosphoethanolamines	Phosphatidylethanolamines (PE)	rs12928099	chr16:15150505	A / C	0.0698	0.0076	3.175e-20	NTAN1	PLA2G10-NTAN1-NPIPA5
870.623	PC(38:3)+AcO- or PE(41:3)+AcO-	Glycerophospholipids (GP)	Glycerophosphocholines	Phosphatidylcholines (PC)	rs12928099	chr16:15150505	A / C	0.0592	0.009	4.642e-11	NTAN1	PLA2G10-NTAN1-NPIPA5
872.638	PE(41:2)+AcO- or PS(42:1)-H-	Glycerophospholipids (GP)	Glycerophosphoethanolamines	Phosphatidylethanolamines (PE)	rs12928099	chr16:15150505	A / C	0.0781	0.0105	1.182e-13	NTAN1	PLA2G10-NTAN1-NPIPA5
692.634	CE(20:3)	Sterol lipids (ST)	Sterols	Cholesteryl esters (CE)	rs11644601	chr16:15172118	C / T	0.0685	0.0078	1.846e-18	RRN3	PLA2G10-NTAN1-NPIPA5
784.586	PE(39:3)	Glycerophospholipids (GP)	Glycerophosphoethanolamines	Phosphatidylethanolamines (PE)	rs11644601	chr16:15172118	C / T	0.0293	0.0044	3.233e-11	RRN3	PLA2G10-NTAN1-NPIPA5
785.606	PA(42:2)	Glycerophospholipids (GP)	Glycerophosphates	Phosphatic acids (PA)	rs11644601	chr16:15172118	C / T	0.0295	0.0043	4.938e-12	RRN3	PLA2G10-NTAN1-NPIPA5
796.586	PE(40:3)-H- or PC(37:3)-H-	Glycerophospholipids (GP)	Glycerophosphoethanolamines	Phosphatidylethanolamines (PE)	rs11644601	chr16:15172118	C / T	0.062	0.0084	2.047e-13	RRN3	PLA2G10-NTAN1-NPIPA5
812.617	PE(41:3)	Glycerophospholipids (GP)	Glycerophosphoethanolamines	Phosphatidylethanolamines (PE)	rs11644601	chr16:15172118	C / T	0.06	0.0069	2.132e-18	RRN3	PLA2G10-NTAN1-NPIPA5
814.632	PE(41:2)	Glycerophospholipids (GP)	Glycerophosphoethanolamines	Phosphatidylethanolamines (PE)	rs11644601	chr16:15172118	C / T	0.0695	0.0076	4.853e-20	RRN3	PLA2G10-NTAN1-NPIPA5
870.623	PC(38:3)+AcO- or PE(41:3)+AcO-	Glycerophospholipids (GP)	Glycerophosphocholines	Phosphatidylcholines (PC)	rs11644601	chr16:15172118	C / T	0.0594	0.009	3.685e-11	RRN3	PLA2G10-NTAN1-NPIPA5
872.638	PE(41:2)+AcO- or PS(42:1)-H-	Glycerophospholipids (GP)	Glycerophosphoethanolamines	Phosphatidylethanolamines (PE)	rs11644601	chr16:15172118	C / T	0.0787	0.0105	8.017e-14	RRN3	PLA2G10-NTAN1-NPIPA5
692.634	CE(20:3)	Sterol lipids (ST)	Sterols	Cholesteryl esters (CE)	rs4122352	chr16:15174571	A / G	0.0688	0.0079	3.9e-18	RRN3	PLA2G10-NTAN1-NPIPA5
784.586	PE(39:3)	Glycerophospholipids (GP)	Glycerophosphoethanolamines	Phosphatidylethanolamines (PE)	rs4122352	chr16:15174571	A / G	0.0299	0.0045	1.909e-11	RRN3	PLA2G10-NTAN1-NPIPA5
785.606	PA(42:2)	Glycerophospholipids (GP)	Glycerophosphates	Phosphatic acids (PA)	rs4122352	chr16:15174571	A / G	0.0301	0.0044	6.402e-12	RRN3	PLA2G10-NTAN1-NPIPA5
796.586	PE(40:3)-H- or PC(37:3)-H-	Glycerophospholipids (GP)	Glycerophosphoethanolamines	Phosphatidylethanolamines (PE)	rs4122352	chr16:15174571	A / G	0.0633	0.0086	2.24e-13	RRN3	PLA2G10-NTAN1-NPIPA5
812.617	PE(41:3)	Glycerophospholipids (GP)	Glycerophosphoethanolamines	Phosphatidylethanolamines (PE)	rs4122352	chr16:15174571	A / G	0.0608	0.007	2.423e-18	RRN3	PLA2G10-NTAN1-NPIPA5
814.632	PE(41:2)	Glycerophospholipids (GP)	Glycerophosphoethanolamines	Phosphatidylethanolamines (PE)	rs4122352	chr16:15174571	A / G	0.0704	0.0077	9.951e-20	RRN3	PLA2G10-NTAN1-NPIPA5
870.623	PC(38:3)+AcO- or PE(41:3)+AcO-	Glycerophospholipids (GP)	Glycerophosphocholines	Phosphatidylcholines (PC)	rs4122352	chr16:15174571	A / G	0.0603	0.0091	4.209e-11	RRN3	PLA2G10-NTAN1-NPIPA5
872.638	PE(41:2)+AcO- or PS(42:1)-H-	Glycerophospholipids (GP)	Glycerophosphoethanolamines	Phosphatidylethanolamines (PE)	rs4122352	chr16:15174571	A / G	0.0803	0.0107	6.908e-14	RRN3	PLA2G10-NTAN1-NPIPA5
742.575	PC-O(34:3)	Glycerophospholipids (GP)	Glycerophosphocholines	Phosphatidylcholines (PC)	rs711752	chr16:56996211	A / G	0.0417	0.0067	4.08e-10	CETP	CETP
809.534	PA(40:5)+AcO- or PG(39:5)-H-	Glycerophospholipids (GP)	Glycerophosphates	Phosphatic acids (PA)	rs11079173	chr17:53487664	C / A	-0.0703	0.011	1.982e-10	MMD	MMD
809.534	PA(40:5)+AcO- or PG(39:5)-H-	Glycerophospholipids (GP)	Glycerophosphates	Phosphatic acids (PA)	rs7213162	chr17:53489599	A / G	-0.0695	0.011	3.138e-10	MMD	MMD
759.637	SM(38:1)	Sphingolipids (SP)	Phosphosphingolipids	Sphingomyelins (SM)	rs7258249	chr19:8271721	A / G	0.0312	0.005	4.455e-10	CERS4	CERS4
760.622	PC-O(35:1) or PC-P(35:0)	Glycerophospholipids (GP)	Glycerophosphocholines	Phosphatidylcholines (PC)	rs7258249	chr19:8271721	A / G	0.0325	0.0052	4.466e-10	CERS4	CERS4
759.637	SM(38:1)	Sphingolipids (SP)	Phosphosphingolipids	Sphingomyelins (SM)	rs7246617	chr19:8272163	A / G	0.0332	0.0051	1.131e-10	CERS4	CERS4
760.622	PC-O(35:1) or PC-P(35:0)	Glycerophospholipids (GP)	Glycerophosphocholines	Phosphatidylcholines (PC)	rs7246617	chr19:8272163	A / G	0.0337	0.0054	3.162e-10	CERS4	CERS4
759.637	SM(38:1)	Sphingolipids (SP)	Phosphosphingolipids	Sphingomyelins (SM)	rs62126382	chr19:8272916	T / C	0.0325	0.0051	1.669e-10	CERS4	CERS4
760.622	PC-O(35:1) or PC-P(35:0)	Glycerophospholipids (GP)	Glycerophosphocholines	Phosphatidylcholines (PC)	rs62126382	chr19:8272916	T / C	0.0331	0.0053	4.426e-10	CERS4	CERS4
759.637	SM(38:1)	Sphingolipids (SP)	Phosphosphingolipids	Sphingomyelins (SM)	rs11666866	chr19:8285607	A / G	0.0365	0.0052	1.65e-12	CERS4	CERS4
760.622	PC-O(35:1) or PC-P(35:0)	Glycerophospholipids (GP)	Glycerophosphocholines	Phosphatidylcholines (PC)	rs11666866	chr19:8285607	A / G	0.0346	0.0053	8.531e-11	CERS4	CERS4
759.637	SM(38:1)	Sphingolipids (SP)	Phosphosphingolipids	Sphingomyelins (SM)	rs11666913	chr19:8285730	C / G	0.0364	0.0052	2.443e-12	CERS4	CERS4
760.622	PC-O(35:1) or PC-P(35:0)	Glycerophospholipids (GP)	Glycerophosphocholines	Phosphatidylcholines (PC)	rs11666913	chr19:8285730	C / G	0.0346	0.0054	1.926e-10	CERS4	CERS4
885.55	PI(38:4)-H-	Glycerophospholipids (GP)	Glycerophosphoinositols	Phosphatidylinositols (PI)	rs8101801	chr19:11335477	A / C	-0.0468	0.0075	3.556e-10	DOCK6	DOCK6
886.56	PC(40:9)+AcO-	Glycerophospholipids (GP)	Glycerophosphocholines	Phosphatidylcholines (PC)	rs8101801	chr19:11335477	A / C	-0.0475	0.0076	3.378e-10	DOCK6	DOCK6
885.55	PI(38:4)-H-	Glycerophospholipids (GP)	Glycerophosphoinositols	Phosphatidylinositols (PI)	rs1865063	chr19:11341029	T / C	-0.0471	0.0073	1.263e-10	DOCK6	DOCK6
886.56	PC(40:9)+AcO-	Glycerophospholipids (GP)	Glycerophosphocholines	Phosphatidylcholines (PC)	rs1865063	chr19:11341029	T / C	-0.0478	0.0074	1.396e-10	DOCK6	DOCK6
885.55	PI(38:4)-H-	Glycerophospholipids (GP)	Glycerophosphoinositols	Phosphatidylinositols (PI)	chr19:11345320:I	chr19:11345320	AC / A	-0.0463	0.0075	7.169e-10	DOCK6	DOCK6
886.56	PC(40:9)+AcO-	Glycerophospholipids (GP)	Glycerophosphocholines	Phosphatidylcholines (PC)	chr19:11345320:I	chr19:11345320	AC / A	-0.047	0.0077	8.336e-10	DOCK6	DOCK6
885.55	PI(38:4)-H-	Glycerophospholipids (GP)	Glycerophosphoinositols	Phosphatidylinositols (PI)	rs56322906	chr19:11346155	A / G	-0.047	0.0076	7.646e-10	DOCK6	DOCK6
886.56	PC(40:9)+AcO-	Glycerophospholipids (GP)	Glycerophosphocholines	Phosphatidylcholines (PC)	rs56322906	chr19:11346155	A / G	-0.0477	0.0077	6.289e-10	DOCK6	DOCK6
785.653	SM(40:2)	Sphingolipids (SP)	Phosphosphingolipids	Sphingomyelins (SM)	rs6857	chr19:45392254	T / C	-0.0484	0.0079	8.652e-10	PVRL2	APOE-APOC1-APOC2-APOC4
875.722	SM(42:0)+AcO-	Sphingolipids (SP)	Phosphosphingolipids	Sphingomyelins (SM)	rs75627662	chr19:45413576	T / C	-0.0597	0.0097	8.238e-10	APOE	APOE-APOC1-APOC2-APOC4
705.591	SM(34:0)	Sphingolipids (SP)	Phosphosphingolipids	Sphingomyelins (SM)	rs483082	chr19:45416178	T / G	-0.0421	0.0068	7.845e-10	APOC1	APOE-APOC1-APOC2-APOC4
785.653	SM(40:2)	Sphingolipids (SP)	Phosphosphingolipids	Sphingomyelins (SM)	rs483082	chr19:45416178	T / G	-0.0457	0.0072	2.703e-10	APOC1	APOE-APOC1-APOC2-APOC4
787.669	SM(40:1)	Sphingolipids (SP)	Phosphosphingolipids	Sphingomyelins (SM)	rs483082	chr19:45416178	T / G	-0.0447	0.0068	6.402e-11	APOC1	APOE-APOC1-APOC2-APOC4
788.653	PC-O(37:1)	Glycerophospholipids (GP)	Glycerophosphocholines	Phosphatidylcholines (PC)	rs483082	chr19:45416178	T / G	-0.0456	0.0069	4.707e-11	APOC1	APOE-APOC1-APOC2-APOC4
789.684	SM(40:0)	Sphingolipids (SP)	Phosphosphingolipids	Sphingomyelins (SM)	rs483082	chr19:45416178	T / G	-0.0429	0.0068	2.594e-10	APOC1	APOE-APOC1-APOC2-APOC4
815.7	SM(42:1)	Sphingolipids (SP)	Phosphosphingolipids	Sphingomyelins (SM)	rs483082	chr19:45416178	T / G	-0.0529	0.0079	2.62e-11	APOC1	APOE-APOC1-APOC2-APOC4
816.684	PC-O(39:1) or PC-P(39:0)	Glycerophospholipids (GP)	Glycerophosphocholines	Phosphatidylcholines (PC)	rs483082	chr19:45416178	T / G	-0.0489	0.007	2.493e-12	APOC1	APOE-APOC1-APOC2-APOC4
833.519	PI(34:2)-H-	Glycerophospholipids (GP)	Glycerophosphoinositols	Phosphatidylinositols (PI)	rs254262	chr19:54612628	G / A	0.0483	0.0073	2.639e-11	TFPT	MBOAT7
834.529	PE(39:7)+AcO- or PS(40:6)-H-	Glycerophospholipids (GP)	Glycerophosphoethanolamines	Phosphatidylethanolamines (PE)	rs254262	chr19:54612628	G / A	0.0483	0.0074	5.525e-11	TFPT	MBOAT7
861.55	PI(36:2)-H-	Glycerophospholipids (GP)	Glycerophosphoinositols	Phosphatidylinositols (PI)	rs254262	chr19:54612628	G / A	0.0487	0.0062	4.76e-15	TFPT	MBOAT7
862.56	PC(38:7)+AcO-	Glycerophospholipids (GP)	Glycerophosphocholines	Phosphatidylcholines (PC)	rs254262	chr19:54612628	G / A	0.0513	0.0065	3.309e-15	TFPT	MBOAT7
862.56	PC(38:7)+AcO-	Glycerophospholipids (GP)	Glycerophosphocholines	Phosphatidylcholines (PC)	rs78558230	chr19:54618232	T / C	-0.053	0.0084	2.48e-10	TFPT	MBOAT7
862.56	PC(38:7)+AcO-	Glycerophospholipids (GP)	Glycerophosphocholines	Phosphatidylcholines (PC)	rs73062633	chr19:54625765	T / C	-0.0488	0.0078	3.687e-10	PRPF31	MBOAT7
833.519	PI(34:2)-H-	Glycerophospholipids (GP)	Glycerophosphoinositols	Phosphatidylinositols (PI)	rs254274	chr19:54628940	A / G	0.0513	0.0081	2.591e-10	PRPF31	MBOAT7
834.529	PE(39:7)+AcO- or PS(40:6)-H-	Glycerophospholipids (GP)	Glycerophosphoethanolamines	Phosphatidylethanolamines (PE)	rs254274	chr19:54628940	A / G	0.0509	0.0083	7.114e-10	PRPF31	MBOAT7
861.55	PI(36:2)-H-	Glycerophospholipids (GP)	Glycerophosphoinositols	Phosphatidylinositols (PI)	rs254274	chr19:54628940	A / G	0.0551	0.007	2.485e-15	PRPF31	MBOAT7
862.56	PC(38:7)+AcO-	Glycerophospholipids (GP)	Glycerophosphocholines	Phosphatidylcholines (PC)	rs254274	chr19:54628940	A / G	0.0569	0.0073	4.607e-15	PRPF31	MBOAT7
862.56	PC(38:7)+AcO-	Glycerophospholipids (GP)	Glycerophosphocholines	Phosphatidylcholines (PC)	rs10853869	chr19:54631097	A / G	-0.043	0.0068	2.563e-10	PRPF31	MBOAT7
833.519	PI(34:2)-H-	Glycerophospholipids (GP)	Glycerophosphoinositols	Phosphatidylinositols (PI)	rs171703	chr19:54631378	C / T	0.055	0.0086	1.384e-10	PRPF31	MBOAT7
834.529	PE(39:7)+AcO- or PS(40:6)-H-	Glycerophospholipids (GP)	Glycerophosphoethanolamines	Phosphatidylethanolamines (PE)	rs171703	chr19:54631378	C / T	0.0546	0.0087	3.236e-10	PRPF31	MBOAT7
861.55	PI(36:2)-H-	Glycerophospholipids (GP)	Glycerophosphoinositols	Phosphatidylinositols (PI)	rs171703	chr19:54631378	C / T	0.0587	0.0073	1.375e-15	PRPF31	MBOAT7
862.56	PC(38:7)+AcO-	Glycerophospholipids (GP)	Glycerophosphocholines	Phosphatidylcholines (PC)	rs171703	chr19:54631378	C / T	0.0594	0.0076	7.372e-15	PRPF31	MBOAT7
833.519	PI(34:2)-H-	Glycerophospholipids (GP)	Glycerophosphoinositols	Phosphatidylinositols (PI)	rs74716353	chr19:54631880	C / T	0.0572	0.0086	2.472e-11	PRPF31	MBOAT7
834.529	PE(39:7)+AcO- or PS(40:6)-H-	Glycerophospholipids (GP)	Glycerophosphoethanolamines	Phosphatidylethanolamines (PE)	rs74716353	chr19:54631880	C / T	0.0571	0.0087	6.321e-11	PRPF31	MBOAT7
861.55	PI(36:2)-H-	Glycerophospholipids (GP)	Glycerophosphoinositols	Phosphatidylinositols (PI)	rs74716353	chr19:54631880	C / T	0.0603	0.0073	2.248e-16	PRPF31	MBOAT7
862.56	PC(38:7)+AcO-	Glycerophospholipids (GP)	Glycerophosphocholines	Phosphatidylcholines (PC)	rs74716353	chr19:54631880	C / T	0.0612	0.0077	1.407e-15	PRPF31	MBOAT7
833.519	PI(34:2)-H-	Glycerophospholipids (GP)	Glycerophosphoinositols	Phosphatidylinositols (PI)	rs608608	chr19:54632352	G / C	0.057	0.0086	4.099e-11	PRPF31	MBOAT7
834.529	PE(39:7)+AcO- or PS(40:6)-H-	Glycerophospholipids (GP)	Glycerophosphoethanolamines	Phosphatidylethanolamines (PE)	rs608608	chr19:54632352	G / C	0.057	0.0088	7.814e-11	PRPF31	MBOAT7
861.55	PI(36:2)-H-	Glycerophospholipids (GP)	Glycerophosphoinositols	Phosphatidylinositols (PI)	rs608608	chr19:54632352	G / C	0.0606	0.0074	2.956e-16	PRPF31	MBOAT7
862.56	PC(38:7)+AcO-	Glycerophospholipids (GP)	Glycerophosphocholines	Phosphatidylcholines (PC)	rs608608	chr19:54632352	G / C	0.0616	0.0077	1.664e-15	PRPF31	MBOAT7
833.519	PI(34:2)-H-	Glycerophospholipids (GP)	Glycerophosphoinositols	Phosphatidylinositols (PI)	rs655240	chr19:54632423	C / T	0.0572	0.0086	3.606e-11	PRPF31	MBOAT7
834.529	PE(39:7)+AcO- or PS(40:6)-H-	Glycerophospholipids (GP)	Glycerophosphoethanolamines	Phosphatidylethanolamines (PE)	rs655240	chr19:54632423	C / T	0.0573	0.0088	8.024e-11	PRPF31	MBOAT7
861.55	PI(36:2)-H-	Glycerophospholipids (GP)	Glycerophosphoinositols	Phosphatidylinositols (PI)	rs655240	chr19:54632423	C / T	0.0611	0.0074	1.793e-16	PRPF31	MBOAT7
862.56	PC(38:7)+AcO-	Glycerophospholipids (GP)	Glycerophosphocholines	Phosphatidylcholines (PC)	rs655240	chr19:54632423	C / T	0.0621	0.0077	9.579e-16	PRPF31	MBOAT7
833.519	PI(34:2)-H-	Glycerophospholipids (GP)	Glycerophosphoinositols	Phosphatidylinositols (PI)	rs4806716	chr19:54639868	A / G	0.0582	0.0084	4.144e-12	CNOT3	MBOAT7
834.529	PE(39:7)+AcO- or PS(40:6)-H-	Glycerophospholipids (GP)	Glycerophosphoethanolamines	Phosphatidylethanolamines (PE)	rs4806716	chr19:54639868	A / G	0.0568	0.0085	2.32e-11	CNOT3	MBOAT7
861.55	PI(36:2)-H-	Glycerophospholipids (GP)	Glycerophosphoinositols	Phosphatidylinositols (PI)	rs4806716	chr19:54639868	A / G	0.0602	0.0072	4.574e-17	CNOT3	MBOAT7
862.56	PC(38:7)+AcO-	Glycerophospholipids (GP)	Glycerophosphocholines	Phosphatidylcholines (PC)	rs4806716	chr19:54639868	A / G	0.0598	0.0075	1.144e-15	CNOT3	MBOAT7
833.519	PI(34:2)-H-	Glycerophospholipids (GP)	Glycerophosphoinositols	Phosphatidylinositols (PI)	chr19:54640137:I	chr19:54640137	GT / G	0.0618	0.007	8.609e-19	CNOT3	MBOAT7
834.529	PE(39:7)+AcO- or PS(40:6)-H-	Glycerophospholipids (GP)	Glycerophosphoethanolamines	Phosphatidylethanolamines (PE)	chr19:54640137:I	chr19:54640137	GT / G	0.0626	0.0071	1.29e-18	CNOT3	MBOAT7
835.534	PI(34:1)-H-	Glycerophospholipids (GP)	Glycerophosphoinositols	Phosphatidylinositols (PI)	chr19:54640137:I	chr19:54640137	GT / G	0.0553	0.0082	1.808e-11	CNOT3	MBOAT7
836.545	PC(36:6)+AcO- or PE(39:6)+AcO-	Glycerophospholipids (GP)	Glycerophosphocholines	Phosphatidylcholines (PC)	chr19:54640137:I	chr19:54640137	GT / G	0.0572	0.0089	1.288e-10	CNOT3	MBOAT7
847.534	PI(35:2)-H-	Glycerophospholipids (GP)	Glycerophosphoinositols	Phosphatidylinositols (PI)	chr19:54640137:I	chr19:54640137	GT / G	0.0919	0.0113	3.935e-16	CNOT3	MBOAT7
861.55	PI(36:2)-H-	Glycerophospholipids (GP)	Glycerophosphoinositols	Phosphatidylinositols (PI)	chr19:54640137:I	chr19:54640137	GT / G	0.0581	0.006	3.526e-22	CNOT3	MBOAT7
862.56	PC(38:7)+AcO-	Glycerophospholipids (GP)	Glycerophosphocholines	Phosphatidylcholines (PC)	chr19:54640137:I	chr19:54640137	GT / G	0.0597	0.0062	1.243e-21	CNOT3	MBOAT7
909.55	PI(40:6)-H-	Glycerophospholipids (GP)	Glycerophosphoinositols	Phosphatidylinositols (PI)	chr19:54640137:I	chr19:54640137	GT / G	0.0546	0.0075	3.88e-13	CNOT3	MBOAT7
910.56	PC(42:11)+AcO-	Glycerophospholipids (GP)	Glycerophosphocholines	Phosphatidylcholines (PC)	chr19:54640137:I	chr19:54640137	GT / G	0.0528	0.0079	2.738e-11	CNOT3	MBOAT7
911.566	PI(40:5)-H-	Glycerophospholipids (GP)	Glycerophosphoinositols	Phosphatidylinositols (PI)	chr19:54640137:I	chr19:54640137	GT / G	0.0484	0.0072	1.404e-11	CNOT3	MBOAT7
833.519	PI(34:2)-H-	Glycerophospholipids (GP)	Glycerophosphoinositols	Phosphatidylinositols (PI)	rs36643	chr19:54640480	C / T	0.0595	0.0069	5.765e-18	CNOT3	MBOAT7
834.529	PE(39:7)+AcO- or PS(40:6)-H-	Glycerophospholipids (GP)	Glycerophosphoethanolamines	Phosphatidylethanolamines (PE)	rs36643	chr19:54640480	C / T	0.06	0.007	8.972e-18	CNOT3	MBOAT7
835.534	PI(34:1)-H-	Glycerophospholipids (GP)	Glycerophosphoinositols	Phosphatidylinositols (PI)	rs36643	chr19:54640480	C / T	0.0533	0.0081	3.864e-11	CNOT3	MBOAT7
836.545	PC(36:6)+AcO- or PE(39:6)+AcO-	Glycerophospholipids (GP)	Glycerophosphocholines	Phosphatidylcholines (PC)	rs36643	chr19:54640480	C / T	0.055	0.0087	2.647e-10	CNOT3	MBOAT7
847.534	PI(35:2)-H-	Glycerophospholipids (GP)	Glycerophosphoinositols	Phosphatidylinositols (PI)	rs36643	chr19:54640480	C / T	0.0886	0.0111	1.936e-15	CNOT3	MBOAT7
861.55	PI(36:2)-H-	Glycerophospholipids (GP)	Glycerophosphoinositols	Phosphatidylinositols (PI)	rs36643	chr19:54640480	C / T	0.0562	0.0059	1.912e-21	CNOT3	MBOAT7
862.56	PC(38:7)+AcO-	Glycerophospholipids (GP)	Glycerophosphocholines	Phosphatidylcholines (PC)	rs36643	chr19:54640480	C / T	0.0575	0.0062	8.212e-21	CNOT3	MBOAT7
909.55	PI(40:6)-H-	Glycerophospholipids (GP)	Glycerophosphoinositols	Phosphatidylinositols (PI)	rs36643	chr19:54640480	C / T	0.0534	0.0074	6.145e-13	CNOT3	MBOAT7
910.56	PC(42:11)+AcO-	Glycerophospholipids (GP)	Glycerophosphocholines	Phosphatidylcholines (PC)	rs36643	chr19:54640480	C / T	0.0514	0.0079	6.655e-11	CNOT3	MBOAT7
911.566	PI(40:5)-H-	Glycerophospholipids (GP)	Glycerophosphoinositols	Phosphatidylinositols (PI)	rs36643	chr19:54640480	C / T	0.0472	0.007	2.027e-11	CNOT3	MBOAT7
833.519	PI(34:2)-H-	Glycerophospholipids (GP)	Glycerophosphoinositols	Phosphatidylinositols (PI)	rs36642	chr19:54640795	C / A	0.055	0.0085	9.047e-11	CNOT3	MBOAT7
834.529	PE(39:7)+AcO- or PS(40:6)-H-	Glycerophospholipids (GP)	Glycerophosphoethanolamines	Phosphatidylethanolamines (PE)	rs36642	chr19:54640795	C / A	0.0536	0.0087	6.136e-10	CNOT3	MBOAT7
861.55	PI(36:2)-H-	Glycerophospholipids (GP)	Glycerophosphoinositols	Phosphatidylinositols (PI)	rs36642	chr19:54640795	C / A	0.0581	0.0073	1.204e-15	CNOT3	MBOAT7
862.56	PC(38:7)+AcO-	Glycerophospholipids (GP)	Glycerophosphocholines	Phosphatidylcholines (PC)	rs36642	chr19:54640795	C / A	0.0573	0.0076	4.093e-14	CNOT3	MBOAT7
833.519	PI(34:2)-H-	Glycerophospholipids (GP)	Glycerophosphoinositols	Phosphatidylinositols (PI)	rs40168	chr19:54641388	G / A	0.0517	0.0084	8.788e-10	CNOT3	MBOAT7
861.55	PI(36:2)-H-	Glycerophospholipids (GP)	Glycerophosphoinositols	Phosphatidylinositols (PI)	rs40168	chr19:54641388	G / A	0.056	0.0073	1.244e-14	CNOT3	MBOAT7
862.56	PC(38:7)+AcO-	Glycerophospholipids (GP)	Glycerophosphocholines	Phosphatidylcholines (PC)	rs40168	chr19:54641388	G / A	0.0549	0.0076	4.492e-13	CNOT3	MBOAT7
833.519	PI(34:2)-H-	Glycerophospholipids (GP)	Glycerophosphoinositols	Phosphatidylinositols (PI)	rs36641	chr19:54643387	A / C	0.0623	0.0086	5.441e-13	CNOT3	MBOAT7
834.529	PE(39:7)+AcO- or PS(40:6)-H-	Glycerophospholipids (GP)	Glycerophosphoethanolamines	Phosphatidylethanolamines (PE)	rs36641	chr19:54643387	A / C	0.0608	0.0088	5.267e-12	CNOT3	MBOAT7
861.55	PI(36:2)-H-	Glycerophospholipids (GP)	Glycerophosphoinositols	Phosphatidylinositols (PI)	rs36641	chr19:54643387	A / C	0.0654	0.0074	1.108e-18	CNOT3	MBOAT7
862.56	PC(38:7)+AcO-	Glycerophospholipids (GP)	Glycerophosphocholines	Phosphatidylcholines (PC)	rs36641	chr19:54643387	A / C	0.0647	0.0077	4.573e-17	CNOT3	MBOAT7
888.576	PC(40:8)+AcO-	Glycerophospholipids (GP)	Glycerophosphocholines	Phosphatidylcholines (PC)	rs36641	chr19:54643387	A / C	-0.0584	0.0095	6.415e-10	CNOT3	MBOAT7
909.55	PI(40:6)-H-	Glycerophospholipids (GP)	Glycerophosphoinositols	Phosphatidylinositols (PI)	rs36641	chr19:54643387	A / C	0.0615	0.0093	3.696e-11	CNOT3	MBOAT7
833.519	PI(34:2)-H-	Glycerophospholipids (GP)	Glycerophosphoinositols	Phosphatidylinositols (PI)	rs36639	chr19:54644288	G / A	0.0611	0.0069	1.194e-18	CNOT3	MBOAT7
834.529	PE(39:7)+AcO- or PS(40:6)-H-	Glycerophospholipids (GP)	Glycerophosphoethanolamines	Phosphatidylethanolamines (PE)	rs36639	chr19:54644288	G / A	0.0618	0.007	1.467e-18	CNOT3	MBOAT7
835.534	PI(34:1)-H-	Glycerophospholipids (GP)	Glycerophosphoinositols	Phosphatidylinositols (PI)	rs36639	chr19:54644288	G / A	0.0549	0.0082	1.768e-11	CNOT3	MBOAT7
836.545	PC(36:6)+AcO- or PE(39:6)+AcO-	Glycerophospholipids (GP)	Glycerophosphocholines	Phosphatidylcholines (PC)	rs36639	chr19:54644288	G / A	0.0567	0.0088	1.372e-10	CNOT3	MBOAT7
847.534	PI(35:2)-H-	Glycerophospholipids (GP)	Glycerophosphoinositols	Phosphatidylinositols (PI)	rs36639	chr19:54644288	G / A	0.0901	0.0112	9.669e-16	CNOT3	MBOAT7
861.55	PI(36:2)-H-	Glycerophospholipids (GP)	Glycerophosphoinositols	Phosphatidylinositols (PI)	rs36639	chr19:54644288	G / A	0.0591	0.0059	2.191e-23	CNOT3	MBOAT7
862.56	PC(38:7)+AcO-	Glycerophospholipids (GP)	Glycerophosphocholines	Phosphatidylcholines (PC)	rs36639	chr19:54644288	G / A	0.0606	0.0062	1.302e-22	CNOT3	MBOAT7
888.576	PC(40:8)+AcO-	Glycerophospholipids (GP)	Glycerophosphocholines	Phosphatidylcholines (PC)	rs36639	chr19:54644288	G / A	-0.052	0.0076	9.034e-12	CNOT3	MBOAT7
909.55	PI(40:6)-H-	Glycerophospholipids (GP)	Glycerophosphoinositols	Phosphatidylinositols (PI)	rs36639	chr19:54644288	G / A	0.0581	0.0074	6.344e-15	CNOT3	MBOAT7
910.56	PC(42:11)+AcO-	Glycerophospholipids (GP)	Glycerophosphocholines	Phosphatidylcholines (PC)	rs36639	chr19:54644288	G / A	0.0559	0.0079	1.521e-12	CNOT3	MBOAT7
911.566	PI(40:5)-H-	Glycerophospholipids (GP)	Glycerophosphoinositols	Phosphatidylinositols (PI)	rs36639	chr19:54644288	G / A	0.0467	0.0072	6.887e-11	CNOT3	MBOAT7
833.519	PI(34:2)-H-	Glycerophospholipids (GP)	Glycerophosphoinositols	Phosphatidylinositols (PI)	rs36638	chr19:54644494	C / T	0.0606	0.0069	2.183e-18	CNOT3	MBOAT7
834.529	PE(39:7)+AcO- or PS(40:6)-H-	Glycerophospholipids (GP)	Glycerophosphoethanolamines	Phosphatidylethanolamines (PE)	rs36638	chr19:54644494	C / T	0.0613	0.007	2.786e-18	CNOT3	MBOAT7
835.534	PI(34:1)-H-	Glycerophospholipids (GP)	Glycerophosphoinositols	Phosphatidylinositols (PI)	rs36638	chr19:54644494	C / T	0.0544	0.0082	2.573e-11	CNOT3	MBOAT7
836.545	PC(36:6)+AcO- or PE(39:6)+AcO-	Glycerophospholipids (GP)	Glycerophosphocholines	Phosphatidylcholines (PC)	rs36638	chr19:54644494	C / T	0.0561	0.0088	1.593e-10	CNOT3	MBOAT7
847.534	PI(35:2)-H-	Glycerophospholipids (GP)	Glycerophosphoinositols	Phosphatidylinositols (PI)	rs36638	chr19:54644494	C / T	0.0896	0.0112	1.371e-15	CNOT3	MBOAT7
861.55	PI(36:2)-H-	Glycerophospholipids (GP)	Glycerophosphoinositols	Phosphatidylinositols (PI)	rs36638	chr19:54644494	C / T	0.0585	0.0059	5.42e-23	CNOT3	MBOAT7
862.56	PC(38:7)+AcO-	Glycerophospholipids (GP)	Glycerophosphocholines	Phosphatidylcholines (PC)	rs36638	chr19:54644494	C / T	0.0601	0.0062	2.072e-22	CNOT3	MBOAT7
888.576	PC(40:8)+AcO-	Glycerophospholipids (GP)	Glycerophosphocholines	Phosphatidylcholines (PC)	rs36638	chr19:54644494	C / T	-0.0525	0.0076	4.109e-12	CNOT3	MBOAT7
909.55	PI(40:6)-H-	Glycerophospholipids (GP)	Glycerophosphoinositols	Phosphatidylinositols (PI)	rs36638	chr19:54644494	C / T	0.0575	0.0074	1.16e-14	CNOT3	MBOAT7
910.56	PC(42:11)+AcO-	Glycerophospholipids (GP)	Glycerophosphocholines	Phosphatidylcholines (PC)	rs36638	chr19:54644494	C / T	0.0553	0.0079	2.557e-12	CNOT3	MBOAT7
911.566	PI(40:5)-H-	Glycerophospholipids (GP)	Glycerophosphoinositols	Phosphatidylinositols (PI)	rs36638	chr19:54644494	C / T	0.0464	0.0071	6.558e-11	CNOT3	MBOAT7
833.519	PI(34:2)-H-	Glycerophospholipids (GP)	Glycerophosphoinositols	Phosphatidylinositols (PI)	rs36637	chr19:54644550	G / C	0.0607	0.0069	1.849e-18	CNOT3	MBOAT7
834.529	PE(39:7)+AcO- or PS(40:6)-H-	Glycerophospholipids (GP)	Glycerophosphoethanolamines	Phosphatidylethanolamines (PE)	rs36637	chr19:54644550	G / C	0.0615	0.007	2.189e-18	CNOT3	MBOAT7
835.534	PI(34:1)-H-	Glycerophospholipids (GP)	Glycerophosphoinositols	Phosphatidylinositols (PI)	rs36637	chr19:54644550	G / C	0.0545	0.0082	2.383e-11	CNOT3	MBOAT7
836.545	PC(36:6)+AcO- or PE(39:6)+AcO-	Glycerophospholipids (GP)	Glycerophosphocholines	Phosphatidylcholines (PC)	rs36637	chr19:54644550	G / C	0.0564	0.0088	1.661e-10	CNOT3	MBOAT7
847.534	PI(35:2)-H-	Glycerophospholipids (GP)	Glycerophosphoinositols	Phosphatidylinositols (PI)	rs36637	chr19:54644550	G / C	0.0897	0.0112	1.312e-15	CNOT3	MBOAT7
861.55	PI(36:2)-H-	Glycerophospholipids (GP)	Glycerophosphoinositols	Phosphatidylinositols (PI)	rs36637	chr19:54644550	G / C	0.0587	0.0059	4.367e-23	CNOT3	MBOAT7
862.56	PC(38:7)+AcO-	Glycerophospholipids (GP)	Glycerophosphocholines	Phosphatidylcholines (PC)	rs36637	chr19:54644550	G / C	0.0602	0.0062	1.697e-22	CNOT3	MBOAT7
888.576	PC(40:8)+AcO-	Glycerophospholipids (GP)	Glycerophosphocholines	Phosphatidylcholines (PC)	rs36637	chr19:54644550	G / C	-0.0526	0.0076	3.742e-12	CNOT3	MBOAT7
909.55	PI(40:6)-H-	Glycerophospholipids (GP)	Glycerophosphoinositols	Phosphatidylinositols (PI)	rs36637	chr19:54644550	G / C	0.0576	0.0074	1.033e-14	CNOT3	MBOAT7
910.56	PC(42:11)+AcO-	Glycerophospholipids (GP)	Glycerophosphocholines	Phosphatidylcholines (PC)	rs36637	chr19:54644550	G / C	0.0554	0.0079	2.36e-12	CNOT3	MBOAT7
911.566	PI(40:5)-H-	Glycerophospholipids (GP)	Glycerophosphoinositols	Phosphatidylinositols (PI)	rs36637	chr19:54644550	G / C	0.0464	0.0071	6.319e-11	CNOT3	MBOAT7
833.519	PI(34:2)-H-	Glycerophospholipids (GP)	Glycerophosphoinositols	Phosphatidylinositols (PI)	rs36636	chr19:54644879	A / G	0.0619	0.007	5.472e-19	CNOT3	MBOAT7
834.529	PE(39:7)+AcO- or PS(40:6)-H-	Glycerophospholipids (GP)	Glycerophosphoethanolamines	Phosphatidylethanolamines (PE)	rs36636	chr19:54644879	A / G	0.0627	0.0071	6.075e-19	CNOT3	MBOAT7
835.534	PI(34:1)-H-	Glycerophospholipids (GP)	Glycerophosphoinositols	Phosphatidylinositols (PI)	rs36636	chr19:54644879	A / G	0.0556	0.0082	1.101e-11	CNOT3	MBOAT7
836.545	PC(36:6)+AcO- or PE(39:6)+AcO-	Glycerophospholipids (GP)	Glycerophosphocholines	Phosphatidylcholines (PC)	rs36636	chr19:54644879	A / G	0.0575	0.0088	8.441e-11	CNOT3	MBOAT7
837.55	PI(34:0)-H-	Glycerophospholipids (GP)	Glycerophosphoinositols	Phosphatidylinositols (PI)	rs36636	chr19:54644879	A / G	0.0708	0.0114	4.603e-10	CNOT3	MBOAT7
847.534	PI(35:2)-H-	Glycerophospholipids (GP)	Glycerophosphoinositols	Phosphatidylinositols (PI)	rs36636	chr19:54644879	A / G	0.0905	0.0113	9.711e-16	CNOT3	MBOAT7
861.55	PI(36:2)-H-	Glycerophospholipids (GP)	Glycerophosphoinositols	Phosphatidylinositols (PI)	rs36636	chr19:54644879	A / G	0.0591	0.0059	2.89e-23	CNOT3	MBOAT7
862.56	PC(38:7)+AcO-	Glycerophospholipids (GP)	Glycerophosphocholines	Phosphatidylcholines (PC)	rs36636	chr19:54644879	A / G	0.0608	0.0062	1.073e-22	CNOT3	MBOAT7
887.566	PI(38:3)-H-	Glycerophospholipids (GP)	Glycerophosphoinositols	Phosphatidylinositols (PI)	rs36636	chr19:54644879	A / G	-0.0403	0.0063	1.889e-10	CNOT3	MBOAT7
888.576	PC(40:8)+AcO-	Glycerophospholipids (GP)	Glycerophosphocholines	Phosphatidylcholines (PC)	rs36636	chr19:54644879	A / G	-0.0537	0.0076	2.125e-12	CNOT3	MBOAT7
909.55	PI(40:6)-H-	Glycerophospholipids (GP)	Glycerophosphoinositols	Phosphatidylinositols (PI)	rs36636	chr19:54644879	A / G	0.0576	0.0075	1.149e-14	CNOT3	MBOAT7
910.56	PC(42:11)+AcO-	Glycerophospholipids (GP)	Glycerophosphocholines	Phosphatidylcholines (PC)	rs36636	chr19:54644879	A / G	0.0554	0.0079	2.69e-12	CNOT3	MBOAT7
911.566	PI(40:5)-H-	Glycerophospholipids (GP)	Glycerophosphoinositols	Phosphatidylinositols (PI)	rs36636	chr19:54644879	A / G	0.0464	0.0072	9.734e-11	CNOT3	MBOAT7
861.55	PI(36:2)-H-	Glycerophospholipids (GP)	Glycerophosphoinositols	Phosphatidylinositols (PI)	rs36635	chr19:54645150	G / A	0.045	0.0067	2.305e-11	CNOT3	MBOAT7
862.56	PC(38:7)+AcO-	Glycerophospholipids (GP)	Glycerophosphocholines	Phosphatidylcholines (PC)	rs36635	chr19:54645150	G / A	0.0471	0.0071	2.344e-11	CNOT3	MBOAT7
833.519	PI(34:2)-H-	Glycerophospholipids (GP)	Glycerophosphoinositols	Phosphatidylinositols (PI)	rs36634	chr19:54645821	G / A	0.0609	0.0069	1.162e-18	CNOT3	MBOAT7
834.529	PE(39:7)+AcO- or PS(40:6)-H-	Glycerophospholipids (GP)	Glycerophosphoethanolamines	Phosphatidylethanolamines (PE)	rs36634	chr19:54645821	G / A	0.0617	0.007	1.719e-18	CNOT3	MBOAT7
835.534	PI(34:1)-H-	Glycerophospholipids (GP)	Glycerophosphoinositols	Phosphatidylinositols (PI)	rs36634	chr19:54645821	G / A	0.0545	0.0082	2.448e-11	CNOT3	MBOAT7
836.545	PC(36:6)+AcO- or PE(39:6)+AcO-	Glycerophospholipids (GP)	Glycerophosphocholines	Phosphatidylcholines (PC)	rs36634	chr19:54645821	G / A	0.0564	0.0088	1.501e-10	CNOT3	MBOAT7
847.534	PI(35:2)-H-	Glycerophospholipids (GP)	Glycerophosphoinositols	Phosphatidylinositols (PI)	rs36634	chr19:54645821	G / A	0.0892	0.0112	1.882e-15	CNOT3	MBOAT7
861.55	PI(36:2)-H-	Glycerophospholipids (GP)	Glycerophosphoinositols	Phosphatidylinositols (PI)	rs36634	chr19:54645821	G / A	0.059	0.0059	2.596e-23	CNOT3	MBOAT7
862.56	PC(38:7)+AcO-	Glycerophospholipids (GP)	Glycerophosphocholines	Phosphatidylcholines (PC)	rs36634	chr19:54645821	G / A	0.0605	0.0062	1.093e-22	CNOT3	MBOAT7
888.576	PC(40:8)+AcO-	Glycerophospholipids (GP)	Glycerophosphocholines	Phosphatidylcholines (PC)	rs36634	chr19:54645821	G / A	-0.0522	0.0076	6.359e-12	CNOT3	MBOAT7
909.55	PI(40:6)-H-	Glycerophospholipids (GP)	Glycerophosphoinositols	Phosphatidylinositols (PI)	rs36634	chr19:54645821	G / A	0.0571	0.0074	1.693e-14	CNOT3	MBOAT7
910.56	PC(42:11)+AcO-	Glycerophospholipids (GP)	Glycerophosphocholines	Phosphatidylcholines (PC)	rs36634	chr19:54645821	G / A	0.055	0.0079	3.452e-12	CNOT3	MBOAT7
911.566	PI(40:5)-H-	Glycerophospholipids (GP)	Glycerophosphoinositols	Phosphatidylinositols (PI)	rs36634	chr19:54645821	G / A	0.0462	0.0071	9.562e-11	CNOT3	MBOAT7
833.519	PI(34:2)-H-	Glycerophospholipids (GP)	Glycerophosphoinositols	Phosphatidylinositols (PI)	rs36633	chr19:54646290	C / T	0.0609	0.0069	1.587e-18	CNOT3	MBOAT7
834.529	PE(39:7)+AcO- or PS(40:6)-H-	Glycerophospholipids (GP)	Glycerophosphoethanolamines	Phosphatidylethanolamines (PE)	rs36633	chr19:54646290	C / T	0.0615	0.0071	2.971e-18	CNOT3	MBOAT7
835.534	PI(34:1)-H-	Glycerophospholipids (GP)	Glycerophosphoinositols	Phosphatidylinositols (PI)	rs36633	chr19:54646290	C / T	0.0541	0.0081	2.961e-11	CNOT3	MBOAT7
836.545	PC(36:6)+AcO- or PE(39:6)+AcO-	Glycerophospholipids (GP)	Glycerophosphocholines	Phosphatidylcholines (PC)	rs36633	chr19:54646290	C / T	0.0561	0.0088	1.755e-10	CNOT3	MBOAT7
847.534	PI(35:2)-H-	Glycerophospholipids (GP)	Glycerophosphoinositols	Phosphatidylinositols (PI)	rs36633	chr19:54646290	C / T	0.0882	0.0112	3.838e-15	CNOT3	MBOAT7
861.55	PI(36:2)-H-	Glycerophospholipids (GP)	Glycerophosphoinositols	Phosphatidylinositols (PI)	rs36633	chr19:54646290	C / T	0.059	0.006	4.058e-23	CNOT3	MBOAT7
862.56	PC(38:7)+AcO-	Glycerophospholipids (GP)	Glycerophosphocholines	Phosphatidylcholines (PC)	rs36633	chr19:54646290	C / T	0.0606	0.0062	1.506e-22	CNOT3	MBOAT7
888.576	PC(40:8)+AcO-	Glycerophospholipids (GP)	Glycerophosphocholines	Phosphatidylcholines (PC)	rs36633	chr19:54646290	C / T	-0.0529	0.0076	2.991e-12	CNOT3	MBOAT7
909.55	PI(40:6)-H-	Glycerophospholipids (GP)	Glycerophosphoinositols	Phosphatidylinositols (PI)	rs36633	chr19:54646290	C / T	0.0577	0.0075	1.09e-14	CNOT3	MBOAT7
910.56	PC(42:11)+AcO-	Glycerophospholipids (GP)	Glycerophosphocholines	Phosphatidylcholines (PC)	rs36633	chr19:54646290	C / T	0.0553	0.0079	3.315e-12	CNOT3	MBOAT7
911.566	PI(40:5)-H-	Glycerophospholipids (GP)	Glycerophosphoinositols	Phosphatidylinositols (PI)	rs36633	chr19:54646290	C / T	0.0459	0.0071	1.186e-10	CNOT3	MBOAT7
861.55	PI(36:2)-H-	Glycerophospholipids (GP)	Glycerophosphoinositols	Phosphatidylinositols (PI)	rs36664	chr19:54650940	G / A	0.0426	0.0065	7.185e-11	CNOT3	MBOAT7
862.56	PC(38:7)+AcO-	Glycerophospholipids (GP)	Glycerophosphocholines	Phosphatidylcholines (PC)	rs36664	chr19:54650940	G / A	0.0444	0.0068	8.453e-11	CNOT3	MBOAT7
833.519	PI(34:2)-H-	Glycerophospholipids (GP)	Glycerophosphoinositols	Phosphatidylinositols (PI)	rs36663	chr19:54651333	C / G	0.0629	0.0087	3.682e-13	CNOT3	MBOAT7
834.529	PE(39:7)+AcO- or PS(40:6)-H-	Glycerophospholipids (GP)	Glycerophosphoethanolamines	Phosphatidylethanolamines (PE)	rs36663	chr19:54651333	C / G	0.0618	0.0088	2.354e-12	CNOT3	MBOAT7
861.55	PI(36:2)-H-	Glycerophospholipids (GP)	Glycerophosphoinositols	Phosphatidylinositols (PI)	rs36663	chr19:54651333	C / G	0.0649	0.0074	2.087e-18	CNOT3	MBOAT7
862.56	PC(38:7)+AcO-	Glycerophospholipids (GP)	Glycerophosphocholines	Phosphatidylcholines (PC)	rs36663	chr19:54651333	C / G	0.0644	0.0078	1.21e-16	CNOT3	MBOAT7
888.576	PC(40:8)+AcO-	Glycerophospholipids (GP)	Glycerophosphocholines	Phosphatidylcholines (PC)	rs36663	chr19:54651333	C / G	-0.061	0.0095	1.448e-10	CNOT3	MBOAT7
909.55	PI(40:6)-H-	Glycerophospholipids (GP)	Glycerophosphoinositols	Phosphatidylinositols (PI)	rs36663	chr19:54651333	C / G	0.0607	0.0093	6.816e-11	CNOT3	MBOAT7
833.519	PI(34:2)-H-	Glycerophospholipids (GP)	Glycerophosphoinositols	Phosphatidylinositols (PI)	rs42319	chr19:54651345	G / A	0.0626	0.0086	4.233e-13	CNOT3	MBOAT7
834.529	PE(39:7)+AcO- or PS(40:6)-H-	Glycerophospholipids (GP)	Glycerophosphoethanolamines	Phosphatidylethanolamines (PE)	rs42319	chr19:54651345	G / A	0.0615	0.0088	3.008e-12	CNOT3	MBOAT7
861.55	PI(36:2)-H-	Glycerophospholipids (GP)	Glycerophosphoinositols	Phosphatidylinositols (PI)	rs42319	chr19:54651345	G / A	0.0645	0.0074	3.084e-18	CNOT3	MBOAT7
862.56	PC(38:7)+AcO-	Glycerophospholipids (GP)	Glycerophosphocholines	Phosphatidylcholines (PC)	rs42319	chr19:54651345	G / A	0.0642	0.0078	1.591e-16	CNOT3	MBOAT7
888.576	PC(40:8)+AcO-	Glycerophospholipids (GP)	Glycerophosphocholines	Phosphatidylcholines (PC)	rs42319	chr19:54651345	G / A	-0.0607	0.0095	1.694e-10	CNOT3	MBOAT7
909.55	PI(40:6)-H-	Glycerophospholipids (GP)	Glycerophosphoinositols	Phosphatidylinositols (PI)	rs42319	chr19:54651345	G / A	0.0604	0.0093	8.537e-11	CNOT3	MBOAT7
861.55	PI(36:2)-H-	Glycerophospholipids (GP)	Glycerophosphoinositols	Phosphatidylinositols (PI)	rs36661	chr19:54653572	T / C	0.0432	0.0067	1.171e-10	CNOT3	MBOAT7
862.56	PC(38:7)+AcO-	Glycerophospholipids (GP)	Glycerophosphocholines	Phosphatidylcholines (PC)	rs36661	chr19:54653572	T / C	0.0451	0.007	1.121e-10	CNOT3	MBOAT7
861.55	PI(36:2)-H-	Glycerophospholipids (GP)	Glycerophosphoinositols	Phosphatidylinositols (PI)	chr19:54653597:D	chr19:54653597	C / CTT	0.0462	0.0067	5.686e-12	CNOT3	MBOAT7
862.56	PC(38:7)+AcO-	Glycerophospholipids (GP)	Glycerophosphocholines	Phosphatidylcholines (PC)	chr19:54653597:D	chr19:54653597	C / CTT	0.0484	0.007	5.051e-12	CNOT3	MBOAT7
861.55	PI(36:2)-H-	Glycerophospholipids (GP)	Glycerophosphoinositols	Phosphatidylinositols (PI)	rs36660	chr19:54654779	T / C	0.0461	0.0068	1.506e-11	CNOT3	MBOAT7
862.56	PC(38:7)+AcO-	Glycerophospholipids (GP)	Glycerophosphocholines	Phosphatidylcholines (PC)	rs36660	chr19:54654779	T / C	0.0483	0.0071	1.053e-11	CNOT3	MBOAT7
833.519	PI(34:2)-H-	Glycerophospholipids (GP)	Glycerophosphoinositols	Phosphatidylinositols (PI)	rs36659	chr19:54655269	G / A	0.0644	0.0087	1.241e-13	CNOT3	MBOAT7
834.529	PE(39:7)+AcO- or PS(40:6)-H-	Glycerophospholipids (GP)	Glycerophosphoethanolamines	Phosphatidylethanolamines (PE)	rs36659	chr19:54655269	G / A	0.0634	0.0089	8.301e-13	CNOT3	MBOAT7
861.55	PI(36:2)-H-	Glycerophospholipids (GP)	Glycerophosphoinositols	Phosphatidylinositols (PI)	rs36659	chr19:54655269	G / A	0.0658	0.0075	1.205e-18	CNOT3	MBOAT7
862.56	PC(38:7)+AcO-	Glycerophospholipids (GP)	Glycerophosphocholines	Phosphatidylcholines (PC)	rs36659	chr19:54655269	G / A	0.0655	0.0078	3.804e-17	CNOT3	MBOAT7
888.576	PC(40:8)+AcO-	Glycerophospholipids (GP)	Glycerophosphocholines	Phosphatidylcholines (PC)	rs36659	chr19:54655269	G / A	-0.0621	0.0095	6.516e-11	CNOT3	MBOAT7
909.55	PI(40:6)-H-	Glycerophospholipids (GP)	Glycerophosphoinositols	Phosphatidylinositols (PI)	rs36659	chr19:54655269	G / A	0.0624	0.0094	2.602e-11	CNOT3	MBOAT7
809.534	PA(40:5)+AcO- or PG(39:5)-H-	Glycerophospholipids (GP)	Glycerophosphates	Phosphatic acids (PA)	rs73062684	chr19:54674349	A / G	0.0997	0.0136	2.244e-13	TMC4	MBOAT7
833.519	PI(34:2)-H-	Glycerophospholipids (GP)	Glycerophosphoinositols	Phosphatidylinositols (PI)	rs73062684	chr19:54674349	A / G	0.0856	0.0089	7.43e-22	TMC4	MBOAT7
834.529	PE(39:7)+AcO- or PS(40:6)-H-	Glycerophospholipids (GP)	Glycerophosphoethanolamines	Phosphatidylethanolamines (PE)	rs73062684	chr19:54674349	A / G	0.0861	0.009	1.32e-21	TMC4	MBOAT7
835.534	PI(34:1)-H-	Glycerophospholipids (GP)	Glycerophosphoinositols	Phosphatidylinositols (PI)	rs73062684	chr19:54674349	A / G	0.0828	0.0104	2.014e-15	TMC4	MBOAT7
836.545	PC(36:6)+AcO- or PE(39:6)+AcO-	Glycerophospholipids (GP)	Glycerophosphocholines	Phosphatidylcholines (PC)	rs73062684	chr19:54674349	A / G	0.0886	0.0113	3.575e-15	TMC4	MBOAT7
837.55	PI(34:0)-H-	Glycerophospholipids (GP)	Glycerophosphoinositols	Phosphatidylinositols (PI)	rs73062684	chr19:54674349	A / G	0.1139	0.0145	4.031e-15	TMC4	MBOAT7
847.534	PI(35:2)-H-	Glycerophospholipids (GP)	Glycerophosphoinositols	Phosphatidylinositols (PI)	rs73062684	chr19:54674349	A / G	0.1102	0.0144	1.891e-14	TMC4	MBOAT7
857.519	PI(36:4)-H-	Glycerophospholipids (GP)	Glycerophosphoinositols	Phosphatidylinositols (PI)	rs73062684	chr19:54674349	A / G	-0.0553	0.0087	2.367e-10	TMC4	MBOAT7
858.529	PS(42:8)-H-	Glycerophospholipids (GP)	Glycerophosphoserines	Phosphatidylserines (PS)	rs73062684	chr19:54674349	A / G	-0.0559	0.0087	1.429e-10	TMC4	MBOAT7
861.55	PI(36:2)-H-	Glycerophospholipids (GP)	Glycerophosphoinositols	Phosphatidylinositols (PI)	rs73062684	chr19:54674349	A / G	0.0806	0.0076	2.765e-26	TMC4	MBOAT7
862.56	PC(38:7)+AcO-	Glycerophospholipids (GP)	Glycerophosphocholines	Phosphatidylcholines (PC)	rs73062684	chr19:54674349	A / G	0.0839	0.0079	4.98e-26	TMC4	MBOAT7
885.55	PI(38:4)-H-	Glycerophospholipids (GP)	Glycerophosphoinositols	Phosphatidylinositols (PI)	rs73062684	chr19:54674349	A / G	-0.0646	0.0068	1.335e-21	TMC4	MBOAT7
886.56	PC(40:9)+AcO-	Glycerophospholipids (GP)	Glycerophosphocholines	Phosphatidylcholines (PC)	rs73062684	chr19:54674349	A / G	-0.0646	0.0068	3.146e-21	TMC4	MBOAT7
887.566	PI(38:3)-H-	Glycerophospholipids (GP)	Glycerophosphoinositols	Phosphatidylinositols (PI)	rs73062684	chr19:54674349	A / G	-0.08	0.008	2.068e-23	TMC4	MBOAT7
888.576	PC(40:8)+AcO-	Glycerophospholipids (GP)	Glycerophosphocholines	Phosphatidylcholines (PC)	rs73062684	chr19:54674349	A / G	-0.0971	0.0097	1.081e-23	TMC4	MBOAT7
909.55	PI(40:6)-H-	Glycerophospholipids (GP)	Glycerophosphoinositols	Phosphatidylinositols (PI)	rs73062684	chr19:54674349	A / G	0.0919	0.0095	4.807e-22	TMC4	MBOAT7
910.56	PC(42:11)+AcO-	Glycerophospholipids (GP)	Glycerophosphocholines	Phosphatidylcholines (PC)	rs73062684	chr19:54674349	A / G	0.0941	0.0101	1.297e-20	TMC4	MBOAT7
911.566	PI(40:5)-H-	Glycerophospholipids (GP)	Glycerophosphoinositols	Phosphatidylinositols (PI)	rs73062684	chr19:54674349	A / G	0.0696	0.0091	2.502e-14	TMC4	MBOAT7
809.534	PA(40:5)+AcO- or PG(39:5)-H-	Glycerophospholipids (GP)	Glycerophosphates	Phosphatic acids (PA)	rs11084313	chr19:54674421	A / G	0.0982	0.0136	4.746e-13	TMC4	MBOAT7
833.519	PI(34:2)-H-	Glycerophospholipids (GP)	Glycerophosphoinositols	Phosphatidylinositols (PI)	rs11084313	chr19:54674421	A / G	0.0849	0.0089	1.342e-21	TMC4	MBOAT7
834.529	PE(39:7)+AcO- or PS(40:6)-H-	Glycerophospholipids (GP)	Glycerophosphoethanolamines	Phosphatidylethanolamines (PE)	rs11084313	chr19:54674421	A / G	0.085	0.009	4.145e-21	TMC4	MBOAT7
835.534	PI(34:1)-H-	Glycerophospholipids (GP)	Glycerophosphoinositols	Phosphatidylinositols (PI)	rs11084313	chr19:54674421	A / G	0.0815	0.0104	4.846e-15	TMC4	MBOAT7
836.545	PC(36:6)+AcO- or PE(39:6)+AcO-	Glycerophospholipids (GP)	Glycerophosphocholines	Phosphatidylcholines (PC)	rs11084313	chr19:54674421	A / G	0.087	0.0112	1.009e-14	TMC4	MBOAT7
837.55	PI(34:0)-H-	Glycerophospholipids (GP)	Glycerophosphoinositols	Phosphatidylinositols (PI)	rs11084313	chr19:54674421	A / G	0.1125	0.0145	8.241e-15	TMC4	MBOAT7
847.534	PI(35:2)-H-	Glycerophospholipids (GP)	Glycerophosphoinositols	Phosphatidylinositols (PI)	rs11084313	chr19:54674421	A / G	0.1084	0.0144	4.973e-14	TMC4	MBOAT7
857.519	PI(36:4)-H-	Glycerophospholipids (GP)	Glycerophosphoinositols	Phosphatidylinositols (PI)	rs11084313	chr19:54674421	A / G	-0.0542	0.0087	5.528e-10	TMC4	MBOAT7
858.529	PS(42:8)-H-	Glycerophospholipids (GP)	Glycerophosphoserines	Phosphatidylserines (PS)	rs11084313	chr19:54674421	A / G	-0.0547	0.0087	3.393e-10	TMC4	MBOAT7
861.55	PI(36:2)-H-	Glycerophospholipids (GP)	Glycerophosphoinositols	Phosphatidylinositols (PI)	rs11084313	chr19:54674421	A / G	0.0788	0.0076	2.41e-25	TMC4	MBOAT7
862.56	PC(38:7)+AcO-	Glycerophospholipids (GP)	Glycerophosphocholines	Phosphatidylcholines (PC)	rs11084313	chr19:54674421	A / G	0.0819	0.0079	6.382e-25	TMC4	MBOAT7
885.55	PI(38:4)-H-	Glycerophospholipids (GP)	Glycerophosphoinositols	Phosphatidylinositols (PI)	rs11084313	chr19:54674421	A / G	-0.064	0.0068	2.956e-21	TMC4	MBOAT7
886.56	PC(40:9)+AcO-	Glycerophospholipids (GP)	Glycerophosphocholines	Phosphatidylcholines (PC)	rs11084313	chr19:54674421	A / G	-0.0641	0.0068	6.85e-21	TMC4	MBOAT7
887.566	PI(38:3)-H-	Glycerophospholipids (GP)	Glycerophosphoinositols	Phosphatidylinositols (PI)	rs11084313	chr19:54674421	A / G	-0.077	0.008	9.132e-22	TMC4	MBOAT7
888.576	PC(40:8)+AcO-	Glycerophospholipids (GP)	Glycerophosphocholines	Phosphatidylcholines (PC)	rs11084313	chr19:54674421	A / G	-0.0933	0.0097	5.059e-22	TMC4	MBOAT7
909.55	PI(40:6)-H-	Glycerophospholipids (GP)	Glycerophosphoinositols	Phosphatidylinositols (PI)	rs11084313	chr19:54674421	A / G	0.0894	0.0095	6.106e-21	TMC4	MBOAT7
910.56	PC(42:11)+AcO-	Glycerophospholipids (GP)	Glycerophosphocholines	Phosphatidylcholines (PC)	rs11084313	chr19:54674421	A / G	0.0915	0.0101	1.395e-19	TMC4	MBOAT7
911.566	PI(40:5)-H-	Glycerophospholipids (GP)	Glycerophosphoinositols	Phosphatidylinositols (PI)	rs11084313	chr19:54674421	A / G	0.0672	0.0091	1.772e-13	TMC4	MBOAT7
807.503	PI(32:1)-H-	Glycerophospholipids (GP)	Glycerophosphoinositols	Phosphatidylinositols (PI)	rs4806498	chr19:54674742	T / C	0.124	0.0131	2.45e-21	TMC4	MBOAT7
809.534	PA(40:5)+AcO- or PG(39:5)-H-	Glycerophospholipids (GP)	Glycerophosphates	Phosphatic acids (PA)	rs4806498	chr19:54674742	T / C	0.098	0.0106	2.786e-20	TMC4	MBOAT7
833.519	PI(34:2)-H-	Glycerophospholipids (GP)	Glycerophosphoinositols	Phosphatidylinositols (PI)	rs4806498	chr19:54674742	T / C	0.0972	0.0069	5.641e-45	TMC4	MBOAT7
834.529	PE(39:7)+AcO- or PS(40:6)-H-	Glycerophospholipids (GP)	Glycerophosphoethanolamines	Phosphatidylethanolamines (PE)	rs4806498	chr19:54674742	T / C	0.0999	0.007	4.962e-46	TMC4	MBOAT7
835.534	PI(34:1)-H-	Glycerophospholipids (GP)	Glycerophosphoinositols	Phosphatidylinositols (PI)	rs4806498	chr19:54674742	T / C	0.0939	0.0081	8.62e-31	TMC4	MBOAT7
836.545	PC(36:6)+AcO- or PE(39:6)+AcO-	Glycerophospholipids (GP)	Glycerophosphocholines	Phosphatidylcholines (PC)	rs4806498	chr19:54674742	T / C	0.0996	0.0088	1.128e-29	TMC4	MBOAT7
837.55	PI(34:0)-H-	Glycerophospholipids (GP)	Glycerophosphoinositols	Phosphatidylinositols (PI)	rs4806498	chr19:54674742	T / C	0.1222	0.0113	2.613e-27	TMC4	MBOAT7
847.534	PI(35:2)-H-	Glycerophospholipids (GP)	Glycerophosphoinositols	Phosphatidylinositols (PI)	rs4806498	chr19:54674742	T / C	0.1248	0.0112	7.57e-29	TMC4	MBOAT7
861.55	PI(36:2)-H-	Glycerophospholipids (GP)	Glycerophosphoinositols	Phosphatidylinositols (PI)	rs4806498	chr19:54674742	T / C	0.0867	0.0059	1.716e-48	TMC4	MBOAT7
862.56	PC(38:7)+AcO-	Glycerophospholipids (GP)	Glycerophosphocholines	Phosphatidylcholines (PC)	rs4806498	chr19:54674742	T / C	0.0907	0.0062	4.214e-48	TMC4	MBOAT7
863.565	PI(36:1)-H-	Glycerophospholipids (GP)	Glycerophosphoinositols	Phosphatidylinositols (PI)	rs4806498	chr19:54674742	T / C	0.062	0.0078	2.688e-15	TMC4	MBOAT7
863.581	PA(44:6)+AcO- or PG(43:6)-H-	Glycerophospholipids (GP)	Glycerophosphates	Phosphatic acids (PA)	rs4806498	chr19:54674742	T / C	0.0618	0.0079	3.829e-15	TMC4	MBOAT7
881.519	PI(38:6)-H-	Glycerophospholipids (GP)	Glycerophosphoinositols	Phosphatidylinositols (PI)	rs4806498	chr19:54674742	T / C	0.0766	0.0084	4.889e-20	TMC4	MBOAT7
885.55	PI(38:4)-H-	Glycerophospholipids (GP)	Glycerophosphoinositols	Phosphatidylinositols (PI)	rs4806498	chr19:54674742	T / C	-0.0538	0.0053	1.481e-24	TMC4	MBOAT7
886.56	PC(40:9)+AcO-	Glycerophospholipids (GP)	Glycerophosphocholines	Phosphatidylcholines (PC)	rs4806498	chr19:54674742	T / C	-0.0543	0.0053	2.144e-24	TMC4	MBOAT7
887.566	PI(38:3)-H-	Glycerophospholipids (GP)	Glycerophosphoinositols	Phosphatidylinositols (PI)	rs4806498	chr19:54674742	T / C	-0.0735	0.0063	1.547e-31	TMC4	MBOAT7
888.576	PC(40:8)+AcO-	Glycerophospholipids (GP)	Glycerophosphocholines	Phosphatidylcholines (PC)	rs4806498	chr19:54674742	T / C	-0.097	0.0076	1.993e-37	TMC4	MBOAT7
909.55	PI(40:6)-H-	Glycerophospholipids (GP)	Glycerophosphoinositols	Phosphatidylinositols (PI)	rs4806498	chr19:54674742	T / C	0.1012	0.0075	1.22e-41	TMC4	MBOAT7
910.56	PC(42:11)+AcO-	Glycerophospholipids (GP)	Glycerophosphocholines	Phosphatidylcholines (PC)	rs4806498	chr19:54674742	T / C	0.1	0.0079	8.634e-37	TMC4	MBOAT7
911.566	PI(40:5)-H-	Glycerophospholipids (GP)	Glycerophosphoinositols	Phosphatidylinositols (PI)	rs4806498	chr19:54674742	T / C	0.0805	0.0071	1.167e-29	TMC4	MBOAT7
807.503	PI(32:1)-H-	Glycerophospholipids (GP)	Glycerophosphoinositols	Phosphatidylinositols (PI)	rs11668882	chr19:54675097	C / T	0.1239	0.0131	2.612e-21	TMC4	MBOAT7
809.534	PA(40:5)+AcO- or PG(39:5)-H-	Glycerophospholipids (GP)	Glycerophosphates	Phosphatic acids (PA)	rs11668882	chr19:54675097	C / T	0.0972	0.0106	3.893e-20	TMC4	MBOAT7
833.519	PI(34:2)-H-	Glycerophospholipids (GP)	Glycerophosphoinositols	Phosphatidylinositols (PI)	rs11668882	chr19:54675097	C / T	0.0971	0.0069	7.843e-45	TMC4	MBOAT7
834.529	PE(39:7)+AcO- or PS(40:6)-H-	Glycerophospholipids (GP)	Glycerophosphoethanolamines	Phosphatidylethanolamines (PE)	rs11668882	chr19:54675097	C / T	0.0995	0.007	9.36e-46	TMC4	MBOAT7
835.534	PI(34:1)-H-	Glycerophospholipids (GP)	Glycerophosphoinositols	Phosphatidylinositols (PI)	rs11668882	chr19:54675097	C / T	0.0938	0.0081	1.007e-30	TMC4	MBOAT7
836.545	PC(36:6)+AcO- or PE(39:6)+AcO-	Glycerophospholipids (GP)	Glycerophosphocholines	Phosphatidylcholines (PC)	rs11668882	chr19:54675097	C / T	0.0995	0.0088	9.384e-30	TMC4	MBOAT7
837.55	PI(34:0)-H-	Glycerophospholipids (GP)	Glycerophosphoinositols	Phosphatidylinositols (PI)	rs11668882	chr19:54675097	C / T	0.1222	0.0113	2.857e-27	TMC4	MBOAT7
847.534	PI(35:2)-H-	Glycerophospholipids (GP)	Glycerophosphoinositols	Phosphatidylinositols (PI)	rs11668882	chr19:54675097	C / T	0.1242	0.0112	1.299e-28	TMC4	MBOAT7
861.55	PI(36:2)-H-	Glycerophospholipids (GP)	Glycerophosphoinositols	Phosphatidylinositols (PI)	rs11668882	chr19:54675097	C / T	0.0867	0.0059	7.639e-49	TMC4	MBOAT7
862.56	PC(38:7)+AcO-	Glycerophospholipids (GP)	Glycerophosphocholines	Phosphatidylcholines (PC)	rs11668882	chr19:54675097	C / T	0.0907	0.0062	3.472e-49	TMC4	MBOAT7
863.565	PI(36:1)-H-	Glycerophospholipids (GP)	Glycerophosphoinositols	Phosphatidylinositols (PI)	rs11668882	chr19:54675097	C / T	0.0624	0.0078	1.905e-15	TMC4	MBOAT7
863.581	PA(44:6)+AcO- or PG(43:6)-H-	Glycerophospholipids (GP)	Glycerophosphates	Phosphatic acids (PA)	rs11668882	chr19:54675097	C / T	0.0621	0.0078	2.478e-15	TMC4	MBOAT7
881.519	PI(38:6)-H-	Glycerophospholipids (GP)	Glycerophosphoinositols	Phosphatidylinositols (PI)	rs11668882	chr19:54675097	C / T	0.0765	0.0084	5.687e-20	TMC4	MBOAT7
885.55	PI(38:4)-H-	Glycerophospholipids (GP)	Glycerophosphoinositols	Phosphatidylinositols (PI)	rs11668882	chr19:54675097	C / T	-0.0537	0.0053	1.768e-24	TMC4	MBOAT7
886.56	PC(40:9)+AcO-	Glycerophospholipids (GP)	Glycerophosphocholines	Phosphatidylcholines (PC)	rs11668882	chr19:54675097	C / T	-0.0542	0.0053	2.55e-24	TMC4	MBOAT7
887.566	PI(38:3)-H-	Glycerophospholipids (GP)	Glycerophosphoinositols	Phosphatidylinositols (PI)	rs11668882	chr19:54675097	C / T	-0.0734	0.0063	1.646e-31	TMC4	MBOAT7
888.576	PC(40:8)+AcO-	Glycerophospholipids (GP)	Glycerophosphocholines	Phosphatidylcholines (PC)	rs11668882	chr19:54675097	C / T	-0.0968	0.0076	2.792e-37	TMC4	MBOAT7
909.55	PI(40:6)-H-	Glycerophospholipids (GP)	Glycerophosphoinositols	Phosphatidylinositols (PI)	rs11668882	chr19:54675097	C / T	0.1011	0.0074	2.369e-42	TMC4	MBOAT7
910.56	PC(42:11)+AcO-	Glycerophospholipids (GP)	Glycerophosphocholines	Phosphatidylcholines (PC)	rs11668882	chr19:54675097	C / T	0.1	0.0079	6.06e-37	TMC4	MBOAT7
911.566	PI(40:5)-H-	Glycerophospholipids (GP)	Glycerophosphoinositols	Phosphatidylinositols (PI)	rs11668882	chr19:54675097	C / T	0.0803	0.0071	1.793e-29	TMC4	MBOAT7
809.534	PA(40:5)+AcO- or PG(39:5)-H-	Glycerophospholipids (GP)	Glycerophosphates	Phosphatic acids (PA)	rs77215230	chr19:54675643	A / G	0.097	0.0135	7.399e-13	TMC4	MBOAT7
833.519	PI(34:2)-H-	Glycerophospholipids (GP)	Glycerophosphoinositols	Phosphatidylinositols (PI)	rs77215230	chr19:54675643	A / G	0.0845	0.0088	1.159e-21	TMC4	MBOAT7
834.529	PE(39:7)+AcO- or PS(40:6)-H-	Glycerophospholipids (GP)	Glycerophosphoethanolamines	Phosphatidylethanolamines (PE)	rs77215230	chr19:54675643	A / G	0.085	0.009	4.302e-21	TMC4	MBOAT7
835.534	PI(34:1)-H-	Glycerophospholipids (GP)	Glycerophosphoinositols	Phosphatidylinositols (PI)	rs77215230	chr19:54675643	A / G	0.0814	0.0104	5.149e-15	TMC4	MBOAT7
836.545	PC(36:6)+AcO- or PE(39:6)+AcO-	Glycerophospholipids (GP)	Glycerophosphocholines	Phosphatidylcholines (PC)	rs77215230	chr19:54675643	A / G	0.0873	0.0112	8.088e-15	TMC4	MBOAT7
837.55	PI(34:0)-H-	Glycerophospholipids (GP)	Glycerophosphoinositols	Phosphatidylinositols (PI)	rs77215230	chr19:54675643	A / G	0.1127	0.0144	5.725e-15	TMC4	MBOAT7
847.534	PI(35:2)-H-	Glycerophospholipids (GP)	Glycerophosphoinositols	Phosphatidylinositols (PI)	rs77215230	chr19:54675643	A / G	0.11	0.0143	1.593e-14	TMC4	MBOAT7
857.519	PI(36:4)-H-	Glycerophospholipids (GP)	Glycerophosphoinositols	Phosphatidylinositols (PI)	rs77215230	chr19:54675643	A / G	-0.0553	0.0087	1.838e-10	TMC4	MBOAT7
858.529	PS(42:8)-H-	Glycerophospholipids (GP)	Glycerophosphoserines	Phosphatidylserines (PS)	rs77215230	chr19:54675643	A / G	-0.0558	0.0087	1.35e-10	TMC4	MBOAT7
861.55	PI(36:2)-H-	Glycerophospholipids (GP)	Glycerophosphoinositols	Phosphatidylinositols (PI)	rs77215230	chr19:54675643	A / G	0.0792	0.0076	1.462e-25	TMC4	MBOAT7
862.56	PC(38:7)+AcO-	Glycerophospholipids (GP)	Glycerophosphocholines	Phosphatidylcholines (PC)	rs77215230	chr19:54675643	A / G	0.0825	0.0079	1.465e-25	TMC4	MBOAT7
885.55	PI(38:4)-H-	Glycerophospholipids (GP)	Glycerophosphoinositols	Phosphatidylinositols (PI)	rs77215230	chr19:54675643	A / G	-0.0646	0.0067	9.218e-22	TMC4	MBOAT7
886.56	PC(40:9)+AcO-	Glycerophospholipids (GP)	Glycerophosphocholines	Phosphatidylcholines (PC)	rs77215230	chr19:54675643	A / G	-0.0647	0.0068	2.947e-21	TMC4	MBOAT7
887.566	PI(38:3)-H-	Glycerophospholipids (GP)	Glycerophosphoinositols	Phosphatidylinositols (PI)	rs77215230	chr19:54675643	A / G	-0.0794	0.008	3.53e-23	TMC4	MBOAT7
888.576	PC(40:8)+AcO-	Glycerophospholipids (GP)	Glycerophosphocholines	Phosphatidylcholines (PC)	rs77215230	chr19:54675643	A / G	-0.0964	0.0097	1.752e-23	TMC4	MBOAT7
909.55	PI(40:6)-H-	Glycerophospholipids (GP)	Glycerophosphoinositols	Phosphatidylinositols (PI)	rs77215230	chr19:54675643	A / G	0.0913	0.0095	7.673e-22	TMC4	MBOAT7
910.56	PC(42:11)+AcO-	Glycerophospholipids (GP)	Glycerophosphocholines	Phosphatidylcholines (PC)	rs77215230	chr19:54675643	A / G	0.0935	0.0101	1.928e-20	TMC4	MBOAT7
911.566	PI(40:5)-H-	Glycerophospholipids (GP)	Glycerophosphoinositols	Phosphatidylinositols (PI)	rs77215230	chr19:54675643	A / G	0.069	0.0091	2.819e-14	TMC4	MBOAT7
807.503	PI(32:1)-H-	Glycerophospholipids (GP)	Glycerophosphoinositols	Phosphatidylinositols (PI)	rs2576452	chr19:54676433	T / C	0.1229	0.013	3.32e-21	TMC4	MBOAT7
809.534	PA(40:5)+AcO- or PG(39:5)-H-	Glycerophospholipids (GP)	Glycerophosphates	Phosphatic acids (PA)	rs2576452	chr19:54676433	T / C	0.096	0.0105	7.143e-20	TMC4	MBOAT7
833.519	PI(34:2)-H-	Glycerophospholipids (GP)	Glycerophosphoinositols	Phosphatidylinositols (PI)	rs2576452	chr19:54676433	T / C	0.0958	0.0069	5.899e-44	TMC4	MBOAT7
834.529	PE(39:7)+AcO- or PS(40:6)-H-	Glycerophospholipids (GP)	Glycerophosphoethanolamines	Phosphatidylethanolamines (PE)	rs2576452	chr19:54676433	T / C	0.0981	0.007	1.785e-44	TMC4	MBOAT7
835.534	PI(34:1)-H-	Glycerophospholipids (GP)	Glycerophosphoinositols	Phosphatidylinositols (PI)	rs2576452	chr19:54676433	T / C	0.0929	0.0081	1.464e-30	TMC4	MBOAT7
836.545	PC(36:6)+AcO- or PE(39:6)+AcO-	Glycerophospholipids (GP)	Glycerophosphocholines	Phosphatidylcholines (PC)	rs2576452	chr19:54676433	T / C	0.0985	0.0087	1.605e-29	TMC4	MBOAT7
837.55	PI(34:0)-H-	Glycerophospholipids (GP)	Glycerophosphoinositols	Phosphatidylinositols (PI)	rs2576452	chr19:54676433	T / C	0.121	0.0112	5.357e-27	TMC4	MBOAT7
847.534	PI(35:2)-H-	Glycerophospholipids (GP)	Glycerophosphoinositols	Phosphatidylinositols (PI)	rs2576452	chr19:54676433	T / C	0.1214	0.0111	9.842e-28	TMC4	MBOAT7
861.55	PI(36:2)-H-	Glycerophospholipids (GP)	Glycerophosphoinositols	Phosphatidylinositols (PI)	rs2576452	chr19:54676433	T / C	0.0855	0.0059	1.713e-47	TMC4	MBOAT7
862.56	PC(38:7)+AcO-	Glycerophospholipids (GP)	Glycerophosphocholines	Phosphatidylcholines (PC)	rs2576452	chr19:54676433	T / C	0.0892	0.0062	1.126e-47	TMC4	MBOAT7
863.565	PI(36:1)-H-	Glycerophospholipids (GP)	Glycerophosphoinositols	Phosphatidylinositols (PI)	rs2576452	chr19:54676433	T / C	0.0614	0.0078	3.379e-15	TMC4	MBOAT7
863.581	PA(44:6)+AcO- or PG(43:6)-H-	Glycerophospholipids (GP)	Glycerophosphates	Phosphatic acids (PA)	rs2576452	chr19:54676433	T / C	0.0611	0.0078	6.826e-15	TMC4	MBOAT7
881.519	PI(38:6)-H-	Glycerophospholipids (GP)	Glycerophosphoinositols	Phosphatidylinositols (PI)	rs2576452	chr19:54676433	T / C	0.0766	0.0083	2.296e-20	TMC4	MBOAT7
885.55	PI(38:4)-H-	Glycerophospholipids (GP)	Glycerophosphoinositols	Phosphatidylinositols (PI)	rs2576452	chr19:54676433	T / C	-0.0535	0.0053	2.615e-24	TMC4	MBOAT7
886.56	PC(40:9)+AcO-	Glycerophospholipids (GP)	Glycerophosphocholines	Phosphatidylcholines (PC)	rs2576452	chr19:54676433	T / C	-0.054	0.0053	3.746e-24	TMC4	MBOAT7
887.566	PI(38:3)-H-	Glycerophospholipids (GP)	Glycerophosphoinositols	Phosphatidylinositols (PI)	rs2576452	chr19:54676433	T / C	-0.0743	0.0062	1.032e-32	TMC4	MBOAT7
888.576	PC(40:8)+AcO-	Glycerophospholipids (GP)	Glycerophosphocholines	Phosphatidylcholines (PC)	rs2576452	chr19:54676433	T / C	-0.097	0.0075	5.48e-38	TMC4	MBOAT7
909.55	PI(40:6)-H-	Glycerophospholipids (GP)	Glycerophosphoinositols	Phosphatidylinositols (PI)	rs2576452	chr19:54676433	T / C	0.1015	0.0074	1.625e-42	TMC4	MBOAT7
910.56	PC(42:11)+AcO-	Glycerophospholipids (GP)	Glycerophosphocholines	Phosphatidylcholines (PC)	rs2576452	chr19:54676433	T / C	0.1006	0.0079	2.297e-37	TMC4	MBOAT7
911.566	PI(40:5)-H-	Glycerophospholipids (GP)	Glycerophosphoinositols	Phosphatidylinositols (PI)	rs2576452	chr19:54676433	T / C	0.0796	0.007	1.327e-29	TMC4	MBOAT7
807.503	PI(32:1)-H-	Glycerophospholipids (GP)	Glycerophosphoinositols	Phosphatidylinositols (PI)	rs641738	chr19:54676763	T / C	0.1232	0.0129	1.544e-21	TMC4	MBOAT7
809.534	PA(40:5)+AcO- or PG(39:5)-H-	Glycerophospholipids (GP)	Glycerophosphates	Phosphatic acids (PA)	rs641738	chr19:54676763	T / C	0.0961	0.0105	5.314e-20	TMC4	MBOAT7
833.519	PI(34:2)-H-	Glycerophospholipids (GP)	Glycerophosphoinositols	Phosphatidylinositols (PI)	rs641738	chr19:54676763	T / C	0.0958	0.0069	5.874e-44	TMC4	MBOAT7
834.529	PE(39:7)+AcO- or PS(40:6)-H-	Glycerophospholipids (GP)	Glycerophosphoethanolamines	Phosphatidylethanolamines (PE)	rs641738	chr19:54676763	T / C	0.0984	0.007	4.915e-45	TMC4	MBOAT7
835.534	PI(34:1)-H-	Glycerophospholipids (GP)	Glycerophosphoinositols	Phosphatidylinositols (PI)	rs641738	chr19:54676763	T / C	0.0936	0.0081	3.763e-31	TMC4	MBOAT7
836.545	PC(36:6)+AcO- or PE(39:6)+AcO-	Glycerophospholipids (GP)	Glycerophosphocholines	Phosphatidylcholines (PC)	rs641738	chr19:54676763	T / C	0.0994	0.0087	3.578e-30	TMC4	MBOAT7
837.55	PI(34:0)-H-	Glycerophospholipids (GP)	Glycerophosphoinositols	Phosphatidylinositols (PI)	rs641738	chr19:54676763	T / C	0.1219	0.0112	1.324e-27	TMC4	MBOAT7
847.534	PI(35:2)-H-	Glycerophospholipids (GP)	Glycerophosphoinositols	Phosphatidylinositols (PI)	rs641738	chr19:54676763	T / C	0.1228	0.0111	1.864e-28	TMC4	MBOAT7
861.55	PI(36:2)-H-	Glycerophospholipids (GP)	Glycerophosphoinositols	Phosphatidylinositols (PI)	rs641738	chr19:54676763	T / C	0.0859	0.0059	5.962e-48	TMC4	MBOAT7
862.56	PC(38:7)+AcO-	Glycerophospholipids (GP)	Glycerophosphocholines	Phosphatidylcholines (PC)	rs641738	chr19:54676763	T / C	0.0897	0.0061	1.377e-48	TMC4	MBOAT7
863.565	PI(36:1)-H-	Glycerophospholipids (GP)	Glycerophosphoinositols	Phosphatidylinositols (PI)	rs641738	chr19:54676763	T / C	0.0619	0.0078	1.722e-15	TMC4	MBOAT7
863.581	PA(44:6)+AcO- or PG(43:6)-H-	Glycerophospholipids (GP)	Glycerophosphates	Phosphatic acids (PA)	rs641738	chr19:54676763	T / C	0.0617	0.0078	2.027e-15	TMC4	MBOAT7
881.519	PI(38:6)-H-	Glycerophospholipids (GP)	Glycerophosphoinositols	Phosphatidylinositols (PI)	rs641738	chr19:54676763	T / C	0.0769	0.0083	1.446e-20	TMC4	MBOAT7
885.55	PI(38:4)-H-	Glycerophospholipids (GP)	Glycerophosphoinositols	Phosphatidylinositols (PI)	rs641738	chr19:54676763	T / C	-0.0536	0.0052	1.492e-24	TMC4	MBOAT7
886.56	PC(40:9)+AcO-	Glycerophospholipids (GP)	Glycerophosphocholines	Phosphatidylcholines (PC)	rs641738	chr19:54676763	T / C	-0.0543	0.0053	5.317e-25	TMC4	MBOAT7
887.566	PI(38:3)-H-	Glycerophospholipids (GP)	Glycerophosphoinositols	Phosphatidylinositols (PI)	rs641738	chr19:54676763	T / C	-0.0745	0.0062	3.982e-33	TMC4	MBOAT7
888.576	PC(40:8)+AcO-	Glycerophospholipids (GP)	Glycerophosphocholines	Phosphatidylcholines (PC)	rs641738	chr19:54676763	T / C	-0.0975	0.0075	1.643e-38	TMC4	MBOAT7
909.55	PI(40:6)-H-	Glycerophospholipids (GP)	Glycerophosphoinositols	Phosphatidylinositols (PI)	rs641738	chr19:54676763	T / C	0.1021	0.0074	2.218e-43	TMC4	MBOAT7
910.56	PC(42:11)+AcO-	Glycerophospholipids (GP)	Glycerophosphocholines	Phosphatidylcholines (PC)	rs641738	chr19:54676763	T / C	0.1009	0.0078	2.656e-38	TMC4	MBOAT7
911.566	PI(40:5)-H-	Glycerophospholipids (GP)	Glycerophosphoinositols	Phosphatidylinositols (PI)	rs641738	chr19:54676763	T / C	0.08	0.007	7.527e-30	TMC4	MBOAT7
807.503	PI(32:1)-H-	Glycerophospholipids (GP)	Glycerophosphoinositols	Phosphatidylinositols (PI)	chr19:54676814:I	chr19:54676814	GC / G	0.1241	0.0132	5e-21	TMC4	MBOAT7
881.519	PI(38:6)-H-	Glycerophospholipids (GP)	Glycerophosphoinositols	Phosphatidylinositols (PI)	chr19:54676814:I	chr19:54676814	GC / G	0.0756	0.0084	3.554e-19	TMC4	MBOAT7
885.55	PI(38:4)-H-	Glycerophospholipids (GP)	Glycerophosphoinositols	Phosphatidylinositols (PI)	chr19:54676814:I	chr19:54676814	GC / G	-0.0564	0.0054	6.094e-26	TMC4	MBOAT7
886.56	PC(40:9)+AcO-	Glycerophospholipids (GP)	Glycerophosphocholines	Phosphatidylcholines (PC)	chr19:54676814:I	chr19:54676814	GC / G	-0.057	0.0054	8.134e-26	TMC4	MBOAT7
887.566	PI(38:3)-H-	Glycerophospholipids (GP)	Glycerophosphoinositols	Phosphatidylinositols (PI)	chr19:54676814:I	chr19:54676814	GC / G	-0.0759	0.0064	1.26e-32	TMC4	MBOAT7
888.576	PC(40:8)+AcO-	Glycerophospholipids (GP)	Glycerophosphocholines	Phosphatidylcholines (PC)	chr19:54676814:I	chr19:54676814	GC / G	-0.0984	0.0077	1.822e-37	TMC4	MBOAT7
807.503	PI(32:1)-H-	Glycerophospholipids (GP)	Glycerophosphoinositols	Phosphatidylinositols (PI)	rs626283	chr19:54677001	C / G	0.1237	0.013	1.756e-21	TMC4	MBOAT7
809.534	PA(40:5)+AcO- or PG(39:5)-H-	Glycerophospholipids (GP)	Glycerophosphates	Phosphatic acids (PA)	rs626283	chr19:54677001	C / G	0.0967	0.0105	3.366e-20	TMC4	MBOAT7
833.519	PI(34:2)-H-	Glycerophospholipids (GP)	Glycerophosphoinositols	Phosphatidylinositols (PI)	rs626283	chr19:54677001	C / G	0.0961	0.0069	2.758e-44	TMC4	MBOAT7
834.529	PE(39:7)+AcO- or PS(40:6)-H-	Glycerophospholipids (GP)	Glycerophosphoethanolamines	Phosphatidylethanolamines (PE)	rs626283	chr19:54677001	C / G	0.0989	0.007	1.981e-45	TMC4	MBOAT7
835.534	PI(34:1)-H-	Glycerophospholipids (GP)	Glycerophosphoinositols	Phosphatidylinositols (PI)	rs626283	chr19:54677001	C / G	0.0938	0.0081	3.011e-31	TMC4	MBOAT7
836.545	PC(36:6)+AcO- or PE(39:6)+AcO-	Glycerophospholipids (GP)	Glycerophosphocholines	Phosphatidylcholines (PC)	rs626283	chr19:54677001	C / G	0.0996	0.0087	3.906e-30	TMC4	MBOAT7
837.55	PI(34:0)-H-	Glycerophospholipids (GP)	Glycerophosphoinositols	Phosphatidylinositols (PI)	rs626283	chr19:54677001	C / G	0.1221	0.0112	1.418e-27	TMC4	MBOAT7
847.534	PI(35:2)-H-	Glycerophospholipids (GP)	Glycerophosphoinositols	Phosphatidylinositols (PI)	rs626283	chr19:54677001	C / G	0.1236	0.0111	1.112e-28	TMC4	MBOAT7
861.55	PI(36:2)-H-	Glycerophospholipids (GP)	Glycerophosphoinositols	Phosphatidylinositols (PI)	rs626283	chr19:54677001	C / G	0.0861	0.0059	3.802e-48	TMC4	MBOAT7
862.56	PC(38:7)+AcO-	Glycerophospholipids (GP)	Glycerophosphocholines	Phosphatidylcholines (PC)	rs626283	chr19:54677001	C / G	0.09	0.0062	1.624e-48	TMC4	MBOAT7
863.565	PI(36:1)-H-	Glycerophospholipids (GP)	Glycerophosphoinositols	Phosphatidylinositols (PI)	rs626283	chr19:54677001	C / G	0.0618	0.0078	2.277e-15	TMC4	MBOAT7
863.581	PA(44:6)+AcO- or PG(43:6)-H-	Glycerophospholipids (GP)	Glycerophosphates	Phosphatic acids (PA)	rs626283	chr19:54677001	C / G	0.0616	0.0078	4.324e-15	TMC4	MBOAT7
881.519	PI(38:6)-H-	Glycerophospholipids (GP)	Glycerophosphoinositols	Phosphatidylinositols (PI)	rs626283	chr19:54677001	C / G	0.0768	0.0083	3.025e-20	TMC4	MBOAT7
885.55	PI(38:4)-H-	Glycerophospholipids (GP)	Glycerophosphoinositols	Phosphatidylinositols (PI)	rs626283	chr19:54677001	C / G	-0.054	0.0052	6.099e-25	TMC4	MBOAT7
886.56	PC(40:9)+AcO-	Glycerophospholipids (GP)	Glycerophosphocholines	Phosphatidylcholines (PC)	rs626283	chr19:54677001	C / G	-0.0547	0.0053	1.053e-24	TMC4	MBOAT7
887.566	PI(38:3)-H-	Glycerophospholipids (GP)	Glycerophosphoinositols	Phosphatidylinositols (PI)	rs626283	chr19:54677001	C / G	-0.075	0.0062	2.29e-33	TMC4	MBOAT7
888.576	PC(40:8)+AcO-	Glycerophospholipids (GP)	Glycerophosphocholines	Phosphatidylcholines (PC)	rs626283	chr19:54677001	C / G	-0.0984	0.0075	3.037e-39	TMC4	MBOAT7
909.55	PI(40:6)-H-	Glycerophospholipids (GP)	Glycerophosphoinositols	Phosphatidylinositols (PI)	rs626283	chr19:54677001	C / G	0.1018	0.0074	6.174e-43	TMC4	MBOAT7
910.56	PC(42:11)+AcO-	Glycerophospholipids (GP)	Glycerophosphocholines	Phosphatidylcholines (PC)	rs626283	chr19:54677001	C / G	0.1009	0.0079	1.013e-37	TMC4	MBOAT7
911.566	PI(40:5)-H-	Glycerophospholipids (GP)	Glycerophosphoinositols	Phosphatidylinositols (PI)	rs626283	chr19:54677001	C / G	0.0801	0.007	6.143e-30	TMC4	MBOAT7
809.534	PA(40:5)+AcO- or PG(39:5)-H-	Glycerophospholipids (GP)	Glycerophosphates	Phosphatic acids (PA)	rs1050527	chr19:54677167	T / G	0.0948	0.0135	2.019e-12	MBOAT7	MBOAT7
833.519	PI(34:2)-H-	Glycerophospholipids (GP)	Glycerophosphoinositols	Phosphatidylinositols (PI)	rs1050527	chr19:54677167	T / G	0.0838	0.0088	2.624e-21	MBOAT7	MBOAT7
834.529	PE(39:7)+AcO- or PS(40:6)-H-	Glycerophospholipids (GP)	Glycerophosphoethanolamines	Phosphatidylethanolamines (PE)	rs1050527	chr19:54677167	T / G	0.0843	0.0089	4.366e-21	MBOAT7	MBOAT7
835.534	PI(34:1)-H-	Glycerophospholipids (GP)	Glycerophosphoinositols	Phosphatidylinositols (PI)	rs1050527	chr19:54677167	T / G	0.0802	0.0104	9.194e-15	MBOAT7	MBOAT7
836.545	PC(36:6)+AcO- or PE(39:6)+AcO-	Glycerophospholipids (GP)	Glycerophosphocholines	Phosphatidylcholines (PC)	rs1050527	chr19:54677167	T / G	0.0862	0.0112	1.338e-14	MBOAT7	MBOAT7
837.55	PI(34:0)-H-	Glycerophospholipids (GP)	Glycerophosphoinositols	Phosphatidylinositols (PI)	rs1050527	chr19:54677167	T / G	0.1113	0.0144	1.036e-14	MBOAT7	MBOAT7
847.534	PI(35:2)-H-	Glycerophospholipids (GP)	Glycerophosphoinositols	Phosphatidylinositols (PI)	rs1050527	chr19:54677167	T / G	0.1101	0.0143	1.517e-14	MBOAT7	MBOAT7
857.519	PI(36:4)-H-	Glycerophospholipids (GP)	Glycerophosphoinositols	Phosphatidylinositols (PI)	rs1050527	chr19:54677167	T / G	-0.0562	0.0087	9.627e-11	MBOAT7	MBOAT7
858.529	PS(42:8)-H-	Glycerophospholipids (GP)	Glycerophosphoserines	Phosphatidylserines (PS)	rs1050527	chr19:54677167	T / G	-0.0566	0.0087	7.132e-11	MBOAT7	MBOAT7
861.55	PI(36:2)-H-	Glycerophospholipids (GP)	Glycerophosphoinositols	Phosphatidylinositols (PI)	rs1050527	chr19:54677167	T / G	0.0792	0.0075	6.684e-26	MBOAT7	MBOAT7
862.56	PC(38:7)+AcO-	Glycerophospholipids (GP)	Glycerophosphocholines	Phosphatidylcholines (PC)	rs1050527	chr19:54677167	T / G	0.0825	0.0079	1.447e-25	MBOAT7	MBOAT7
885.55	PI(38:4)-H-	Glycerophospholipids (GP)	Glycerophosphoinositols	Phosphatidylinositols (PI)	rs1050527	chr19:54677167	T / G	-0.065	0.0067	2.744e-22	MBOAT7	MBOAT7
886.56	PC(40:9)+AcO-	Glycerophospholipids (GP)	Glycerophosphocholines	Phosphatidylcholines (PC)	rs1050527	chr19:54677167	T / G	-0.065	0.0068	9.174e-22	MBOAT7	MBOAT7
887.566	PI(38:3)-H-	Glycerophospholipids (GP)	Glycerophosphoinositols	Phosphatidylinositols (PI)	rs1050527	chr19:54677167	T / G	-0.0791	0.008	2.702e-23	MBOAT7	MBOAT7
888.576	PC(40:8)+AcO-	Glycerophospholipids (GP)	Glycerophosphocholines	Phosphatidylcholines (PC)	rs1050527	chr19:54677167	T / G	-0.0963	0.0096	1.128e-23	MBOAT7	MBOAT7
909.55	PI(40:6)-H-	Glycerophospholipids (GP)	Glycerophosphoinositols	Phosphatidylinositols (PI)	rs1050527	chr19:54677167	T / G	0.0906	0.0094	9.385e-22	MBOAT7	MBOAT7
910.56	PC(42:11)+AcO-	Glycerophospholipids (GP)	Glycerophosphocholines	Phosphatidylcholines (PC)	rs1050527	chr19:54677167	T / G	0.0928	0.01	2.06e-20	MBOAT7	MBOAT7
911.566	PI(40:5)-H-	Glycerophospholipids (GP)	Glycerophosphoinositols	Phosphatidylinositols (PI)	rs1050527	chr19:54677167	T / G	0.0682	0.0091	5.622e-14	MBOAT7	MBOAT7
807.503	PI(32:1)-H-	Glycerophospholipids (GP)	Glycerophosphoinositols	Phosphatidylinositols (PI)	rs8736	chr19:54677189	T / C	0.1241	0.013	1.29e-21	MBOAT7	MBOAT7
809.534	PA(40:5)+AcO- or PG(39:5)-H-	Glycerophospholipids (GP)	Glycerophosphates	Phosphatic acids (PA)	rs8736	chr19:54677189	T / C	0.0969	0.0105	3.305e-20	MBOAT7	MBOAT7
833.519	PI(34:2)-H-	Glycerophospholipids (GP)	Glycerophosphoinositols	Phosphatidylinositols (PI)	rs8736	chr19:54677189	T / C	0.0967	0.0069	8.711e-45	MBOAT7	MBOAT7
834.529	PE(39:7)+AcO- or PS(40:6)-H-	Glycerophospholipids (GP)	Glycerophosphoethanolamines	Phosphatidylethanolamines (PE)	rs8736	chr19:54677189	T / C	0.0993	0.007	1.605e-45	MBOAT7	MBOAT7
835.534	PI(34:1)-H-	Glycerophospholipids (GP)	Glycerophosphoinositols	Phosphatidylinositols (PI)	rs8736	chr19:54677189	T / C	0.0941	0.0081	2.561e-31	MBOAT7	MBOAT7
836.545	PC(36:6)+AcO- or PE(39:6)+AcO-	Glycerophospholipids (GP)	Glycerophosphocholines	Phosphatidylcholines (PC)	rs8736	chr19:54677189	T / C	0.1001	0.0087	2.199e-30	MBOAT7	MBOAT7
837.55	PI(34:0)-H-	Glycerophospholipids (GP)	Glycerophosphoinositols	Phosphatidylinositols (PI)	rs8736	chr19:54677189	T / C	0.1226	0.0112	1.084e-27	MBOAT7	MBOAT7
847.534	PI(35:2)-H-	Glycerophospholipids (GP)	Glycerophosphoinositols	Phosphatidylinositols (PI)	rs8736	chr19:54677189	T / C	0.1242	0.0111	7.879e-29	MBOAT7	MBOAT7
861.55	PI(36:2)-H-	Glycerophospholipids (GP)	Glycerophosphoinositols	Phosphatidylinositols (PI)	rs8736	chr19:54677189	T / C	0.0868	0.0059	6.803e-49	MBOAT7	MBOAT7
862.56	PC(38:7)+AcO-	Glycerophospholipids (GP)	Glycerophosphocholines	Phosphatidylcholines (PC)	rs8736	chr19:54677189	T / C	0.0907	0.0062	2.855e-49	MBOAT7	MBOAT7
863.565	PI(36:1)-H-	Glycerophospholipids (GP)	Glycerophosphoinositols	Phosphatidylinositols (PI)	rs8736	chr19:54677189	T / C	0.0621	0.0078	2.471e-15	MBOAT7	MBOAT7
863.581	PA(44:6)+AcO- or PG(43:6)-H-	Glycerophospholipids (GP)	Glycerophosphates	Phosphatic acids (PA)	rs8736	chr19:54677189	T / C	0.0619	0.0078	3.008e-15	MBOAT7	MBOAT7
881.519	PI(38:6)-H-	Glycerophospholipids (GP)	Glycerophosphoinositols	Phosphatidylinositols (PI)	rs8736	chr19:54677189	T / C	0.0771	0.0083	2.473e-20	MBOAT7	MBOAT7
885.55	PI(38:4)-H-	Glycerophospholipids (GP)	Glycerophosphoinositols	Phosphatidylinositols (PI)	rs8736	chr19:54677189	T / C	-0.0543	0.0053	5.503e-25	MBOAT7	MBOAT7
886.56	PC(40:9)+AcO-	Glycerophospholipids (GP)	Glycerophosphocholines	Phosphatidylcholines (PC)	rs8736	chr19:54677189	T / C	-0.0548	0.0053	8.504e-25	MBOAT7	MBOAT7
887.566	PI(38:3)-H-	Glycerophospholipids (GP)	Glycerophosphoinositols	Phosphatidylinositols (PI)	rs8736	chr19:54677189	T / C	-0.075	0.0062	2.467e-33	MBOAT7	MBOAT7
888.576	PC(40:8)+AcO-	Glycerophospholipids (GP)	Glycerophosphocholines	Phosphatidylcholines (PC)	rs8736	chr19:54677189	T / C	-0.0983	0.0075	5.696e-39	MBOAT7	MBOAT7
909.55	PI(40:6)-H-	Glycerophospholipids (GP)	Glycerophosphoinositols	Phosphatidylinositols (PI)	rs8736	chr19:54677189	T / C	0.1024	0.0074	1.982e-43	MBOAT7	MBOAT7
910.56	PC(42:11)+AcO-	Glycerophospholipids (GP)	Glycerophosphocholines	Phosphatidylcholines (PC)	rs8736	chr19:54677189	T / C	0.1012	0.0079	8.112e-38	MBOAT7	MBOAT7
911.566	PI(40:5)-H-	Glycerophospholipids (GP)	Glycerophosphoinositols	Phosphatidylinositols (PI)	rs8736	chr19:54677189	T / C	0.0804	0.0071	5.26e-30	MBOAT7	MBOAT7
809.534	PA(40:5)+AcO- or PG(39:5)-H-	Glycerophospholipids (GP)	Glycerophosphates	Phosphatic acids (PA)	rs10416555	chr19:54677897	A / G	0.0925	0.0133	3.584e-12	MBOAT7	MBOAT7
833.519	PI(34:2)-H-	Glycerophospholipids (GP)	Glycerophosphoinositols	Phosphatidylinositols (PI)	rs10416555	chr19:54677897	A / G	0.0825	0.0087	2.138e-21	MBOAT7	MBOAT7
834.529	PE(39:7)+AcO- or PS(40:6)-H-	Glycerophospholipids (GP)	Glycerophosphoethanolamines	Phosphatidylethanolamines (PE)	rs10416555	chr19:54677897	A / G	0.0829	0.0088	6.408e-21	MBOAT7	MBOAT7
835.534	PI(34:1)-H-	Glycerophospholipids (GP)	Glycerophosphoinositols	Phosphatidylinositols (PI)	rs10416555	chr19:54677897	A / G	0.0784	0.0102	1.711e-14	MBOAT7	MBOAT7
836.545	PC(36:6)+AcO- or PE(39:6)+AcO-	Glycerophospholipids (GP)	Glycerophosphocholines	Phosphatidylcholines (PC)	rs10416555	chr19:54677897	A / G	0.0844	0.0111	2.297e-14	MBOAT7	MBOAT7
837.55	PI(34:0)-H-	Glycerophospholipids (GP)	Glycerophosphoinositols	Phosphatidylinositols (PI)	rs10416555	chr19:54677897	A / G	0.1092	0.0142	1.457e-14	MBOAT7	MBOAT7
847.534	PI(35:2)-H-	Glycerophospholipids (GP)	Glycerophosphoinositols	Phosphatidylinositols (PI)	rs10416555	chr19:54677897	A / G	0.1062	0.0141	4.575e-14	MBOAT7	MBOAT7
857.519	PI(36:4)-H-	Glycerophospholipids (GP)	Glycerophosphoinositols	Phosphatidylinositols (PI)	rs10416555	chr19:54677897	A / G	-0.0556	0.0086	9.343e-11	MBOAT7	MBOAT7
858.529	PS(42:8)-H-	Glycerophospholipids (GP)	Glycerophosphoserines	Phosphatidylserines (PS)	rs10416555	chr19:54677897	A / G	-0.0559	0.0085	5.66e-11	MBOAT7	MBOAT7
861.55	PI(36:2)-H-	Glycerophospholipids (GP)	Glycerophosphoinositols	Phosphatidylinositols (PI)	rs10416555	chr19:54677897	A / G	0.0778	0.0074	1.353e-25	MBOAT7	MBOAT7
862.56	PC(38:7)+AcO-	Glycerophospholipids (GP)	Glycerophosphocholines	Phosphatidylcholines (PC)	rs10416555	chr19:54677897	A / G	0.081	0.0078	1.69e-25	MBOAT7	MBOAT7
885.55	PI(38:4)-H-	Glycerophospholipids (GP)	Glycerophosphoinositols	Phosphatidylinositols (PI)	rs10416555	chr19:54677897	A / G	-0.0647	0.0066	1.699e-22	MBOAT7	MBOAT7
886.56	PC(40:9)+AcO-	Glycerophospholipids (GP)	Glycerophosphocholines	Phosphatidylcholines (PC)	rs10416555	chr19:54677897	A / G	-0.0647	0.0067	4.197e-22	MBOAT7	MBOAT7
887.566	PI(38:3)-H-	Glycerophospholipids (GP)	Glycerophosphoinositols	Phosphatidylinositols (PI)	rs10416555	chr19:54677897	A / G	-0.0769	0.0079	1.65e-22	MBOAT7	MBOAT7
888.576	PC(40:8)+AcO-	Glycerophospholipids (GP)	Glycerophosphocholines	Phosphatidylcholines (PC)	rs10416555	chr19:54677897	A / G	-0.0934	0.0095	9.024e-23	MBOAT7	MBOAT7
909.55	PI(40:6)-H-	Glycerophospholipids (GP)	Glycerophosphoinositols	Phosphatidylinositols (PI)	rs10416555	chr19:54677897	A / G	0.0867	0.0094	1.773e-20	MBOAT7	MBOAT7
910.56	PC(42:11)+AcO-	Glycerophospholipids (GP)	Glycerophosphocholines	Phosphatidylcholines (PC)	rs10416555	chr19:54677897	A / G	0.089	0.0099	3.311e-19	MBOAT7	MBOAT7
911.566	PI(40:5)-H-	Glycerophospholipids (GP)	Glycerophosphoinositols	Phosphatidylinositols (PI)	rs10416555	chr19:54677897	A / G	0.065	0.009	4.339e-13	MBOAT7	MBOAT7
833.519	PI(34:2)-H-	Glycerophospholipids (GP)	Glycerophosphoinositols	Phosphatidylinositols (PI)	rs40167	chr19:54682975	G / A	0.0596	0.0084	9.966e-13	MBOAT7	MBOAT7
834.529	PE(39:7)+AcO- or PS(40:6)-H-	Glycerophospholipids (GP)	Glycerophosphoethanolamines	Phosphatidylethanolamines (PE)	rs40167	chr19:54682975	G / A	0.0635	0.0085	1.009e-13	MBOAT7	MBOAT7
861.55	PI(36:2)-H-	Glycerophospholipids (GP)	Glycerophosphoinositols	Phosphatidylinositols (PI)	rs40167	chr19:54682975	G / A	0.0589	0.0072	2.569e-16	MBOAT7	MBOAT7
862.56	PC(38:7)+AcO-	Glycerophospholipids (GP)	Glycerophosphocholines	Phosphatidylcholines (PC)	rs40167	chr19:54682975	G / A	0.0628	0.0075	4.994e-17	MBOAT7	MBOAT7
885.55	PI(38:4)-H-	Glycerophospholipids (GP)	Glycerophosphoinositols	Phosphatidylinositols (PI)	rs40167	chr19:54682975	G / A	-0.045	0.0064	1.771e-12	MBOAT7	MBOAT7
886.56	PC(40:9)+AcO-	Glycerophospholipids (GP)	Glycerophosphocholines	Phosphatidylcholines (PC)	rs40167	chr19:54682975	G / A	-0.0454	0.0065	2.348e-12	MBOAT7	MBOAT7
887.566	PI(38:3)-H-	Glycerophospholipids (GP)	Glycerophosphoinositols	Phosphatidylinositols (PI)	rs40167	chr19:54682975	G / A	-0.0639	0.0076	4.886e-17	MBOAT7	MBOAT7
888.576	PC(40:8)+AcO-	Glycerophospholipids (GP)	Glycerophosphocholines	Phosphatidylcholines (PC)	rs40167	chr19:54682975	G / A	-0.08	0.0092	2.692e-18	MBOAT7	MBOAT7
909.55	PI(40:6)-H-	Glycerophospholipids (GP)	Glycerophosphoinositols	Phosphatidylinositols (PI)	rs40167	chr19:54682975	G / A	0.0717	0.009	1.741e-15	MBOAT7	MBOAT7
910.56	PC(42:11)+AcO-	Glycerophospholipids (GP)	Glycerophosphocholines	Phosphatidylcholines (PC)	rs40167	chr19:54682975	G / A	0.0675	0.0095	1.259e-12	MBOAT7	MBOAT7
833.519	PI(34:2)-H-	Glycerophospholipids (GP)	Glycerophosphoinositols	Phosphatidylinositols (PI)	rs254281	chr19:54689323	C / G	0.0615	0.0086	9.852e-13	MBOAT7	MBOAT7
834.529	PE(39:7)+AcO- or PS(40:6)-H-	Glycerophospholipids (GP)	Glycerophosphoethanolamines	Phosphatidylethanolamines (PE)	rs254281	chr19:54689323	C / G	0.0631	0.0088	7.355e-13	MBOAT7	MBOAT7
861.55	PI(36:2)-H-	Glycerophospholipids (GP)	Glycerophosphoinositols	Phosphatidylinositols (PI)	rs254281	chr19:54689323	C / G	0.0607	0.0074	2.285e-16	MBOAT7	MBOAT7
862.56	PC(38:7)+AcO-	Glycerophospholipids (GP)	Glycerophosphocholines	Phosphatidylcholines (PC)	rs254281	chr19:54689323	C / G	0.0633	0.0077	2.583e-16	MBOAT7	MBOAT7
885.55	PI(38:4)-H-	Glycerophospholipids (GP)	Glycerophosphoinositols	Phosphatidylinositols (PI)	rs254281	chr19:54689323	C / G	-0.0428	0.0066	8.311e-11	MBOAT7	MBOAT7
886.56	PC(40:9)+AcO-	Glycerophospholipids (GP)	Glycerophosphocholines	Phosphatidylcholines (PC)	rs254281	chr19:54689323	C / G	-0.0429	0.0067	1.26e-10	MBOAT7	MBOAT7
887.566	PI(38:3)-H-	Glycerophospholipids (GP)	Glycerophosphoinositols	Phosphatidylinositols (PI)	rs254281	chr19:54689323	C / G	-0.0623	0.0078	1.582e-15	MBOAT7	MBOAT7
888.576	PC(40:8)+AcO-	Glycerophospholipids (GP)	Glycerophosphocholines	Phosphatidylcholines (PC)	rs254281	chr19:54689323	C / G	-0.0806	0.0095	1.442e-17	MBOAT7	MBOAT7
909.55	PI(40:6)-H-	Glycerophospholipids (GP)	Glycerophosphoinositols	Phosphatidylinositols (PI)	rs254281	chr19:54689323	C / G	0.0729	0.0093	4.889e-15	MBOAT7	MBOAT7
910.56	PC(42:11)+AcO-	Glycerophospholipids (GP)	Glycerophosphocholines	Phosphatidylcholines (PC)	rs254281	chr19:54689323	C / G	0.0702	0.0098	8.487e-13	MBOAT7	MBOAT7
833.519	PI(34:2)-H-	Glycerophospholipids (GP)	Glycerophosphoinositols	Phosphatidylinositols (PI)	chr19:54689867:I	chr19:54689867	AC / A	0.0496	0.0072	5.779e-12	MBOAT7	MBOAT7
834.529	PE(39:7)+AcO- or PS(40:6)-H-	Glycerophospholipids (GP)	Glycerophosphoethanolamines	Phosphatidylethanolamines (PE)	chr19:54689867:I	chr19:54689867	AC / A	0.0519	0.0073	1.353e-12	MBOAT7	MBOAT7
861.55	PI(36:2)-H-	Glycerophospholipids (GP)	Glycerophosphoinositols	Phosphatidylinositols (PI)	chr19:54689867:I	chr19:54689867	AC / A	0.0403	0.0062	6.63e-11	MBOAT7	MBOAT7
862.56	PC(38:7)+AcO-	Glycerophospholipids (GP)	Glycerophosphocholines	Phosphatidylcholines (PC)	chr19:54689867:I	chr19:54689867	AC / A	0.0433	0.0065	2.184e-11	MBOAT7	MBOAT7
885.55	PI(38:4)-H-	Glycerophospholipids (GP)	Glycerophosphoinositols	Phosphatidylinositols (PI)	chr19:54689867:I	chr19:54689867	AC / A	-0.0395	0.0055	6.799e-13	MBOAT7	MBOAT7
886.56	PC(40:9)+AcO-	Glycerophospholipids (GP)	Glycerophosphocholines	Phosphatidylcholines (PC)	chr19:54689867:I	chr19:54689867	AC / A	-0.0395	0.0056	1.401e-12	MBOAT7	MBOAT7
887.566	PI(38:3)-H-	Glycerophospholipids (GP)	Glycerophosphoinositols	Phosphatidylinositols (PI)	chr19:54689867:I	chr19:54689867	AC / A	-0.0466	0.0065	1.089e-12	MBOAT7	MBOAT7
909.55	PI(40:6)-H-	Glycerophospholipids (GP)	Glycerophosphoinositols	Phosphatidylinositols (PI)	chr19:54689867:I	chr19:54689867	AC / A	0.0495	0.0077	1.678e-10	MBOAT7	MBOAT7
833.519	PI(34:2)-H-	Glycerophospholipids (GP)	Glycerophosphoinositols	Phosphatidylinositols (PI)	chr19:54690818:I	chr19:54690818	AC / A	0.0613	0.0085	7.085e-13	MBOAT7	MBOAT7
834.529	PE(39:7)+AcO- or PS(40:6)-H-	Glycerophospholipids (GP)	Glycerophosphoethanolamines	Phosphatidylethanolamines (PE)	chr19:54690818:I	chr19:54690818	AC / A	0.0629	0.0087	5.646e-13	MBOAT7	MBOAT7
861.55	PI(36:2)-H-	Glycerophospholipids (GP)	Glycerophosphoinositols	Phosphatidylinositols (PI)	chr19:54690818:I	chr19:54690818	AC / A	0.0603	0.0074	3.077e-16	MBOAT7	MBOAT7
862.56	PC(38:7)+AcO-	Glycerophospholipids (GP)	Glycerophosphocholines	Phosphatidylcholines (PC)	chr19:54690818:I	chr19:54690818	AC / A	0.0629	0.0077	3.084e-16	MBOAT7	MBOAT7
885.55	PI(38:4)-H-	Glycerophospholipids (GP)	Glycerophosphoinositols	Phosphatidylinositols (PI)	chr19:54690818:I	chr19:54690818	AC / A	-0.042	0.0066	1.56e-10	MBOAT7	MBOAT7
886.56	PC(40:9)+AcO-	Glycerophospholipids (GP)	Glycerophosphocholines	Phosphatidylcholines (PC)	chr19:54690818:I	chr19:54690818	AC / A	-0.0421	0.0067	2.572e-10	MBOAT7	MBOAT7
887.566	PI(38:3)-H-	Glycerophospholipids (GP)	Glycerophosphoinositols	Phosphatidylinositols (PI)	chr19:54690818:I	chr19:54690818	AC / A	-0.0611	0.0077	2.961e-15	MBOAT7	MBOAT7
888.576	PC(40:8)+AcO-	Glycerophospholipids (GP)	Glycerophosphocholines	Phosphatidylcholines (PC)	chr19:54690818:I	chr19:54690818	AC / A	-0.0796	0.0094	2.115e-17	MBOAT7	MBOAT7
909.55	PI(40:6)-H-	Glycerophospholipids (GP)	Glycerophosphoinositols	Phosphatidylinositols (PI)	chr19:54690818:I	chr19:54690818	AC / A	0.0726	0.0092	3.471e-15	MBOAT7	MBOAT7
910.56	PC(42:11)+AcO-	Glycerophospholipids (GP)	Glycerophosphocholines	Phosphatidylcholines (PC)	chr19:54690818:I	chr19:54690818	AC / A	0.0701	0.0098	8.55e-13	MBOAT7	MBOAT7
833.519	PI(34:2)-H-	Glycerophospholipids (GP)	Glycerophosphoinositols	Phosphatidylinositols (PI)	rs1865961	chr19:54691225	C / T	0.0609	0.0085	1.023e-12	MBOAT7	MBOAT7
834.529	PE(39:7)+AcO- or PS(40:6)-H-	Glycerophospholipids (GP)	Glycerophosphoethanolamines	Phosphatidylethanolamines (PE)	rs1865961	chr19:54691225	C / T	0.0624	0.0087	8.777e-13	MBOAT7	MBOAT7
861.55	PI(36:2)-H-	Glycerophospholipids (GP)	Glycerophosphoinositols	Phosphatidylinositols (PI)	rs1865961	chr19:54691225	C / T	0.06	0.0074	3.989e-16	MBOAT7	MBOAT7
862.56	PC(38:7)+AcO-	Glycerophospholipids (GP)	Glycerophosphocholines	Phosphatidylcholines (PC)	rs1865961	chr19:54691225	C / T	0.0627	0.0077	3.943e-16	MBOAT7	MBOAT7
885.55	PI(38:4)-H-	Glycerophospholipids (GP)	Glycerophosphoinositols	Phosphatidylinositols (PI)	rs1865961	chr19:54691225	C / T	-0.0417	0.0066	2.025e-10	MBOAT7	MBOAT7
886.56	PC(40:9)+AcO-	Glycerophospholipids (GP)	Glycerophosphocholines	Phosphatidylcholines (PC)	rs1865961	chr19:54691225	C / T	-0.0418	0.0066	3.001e-10	MBOAT7	MBOAT7
887.566	PI(38:3)-H-	Glycerophospholipids (GP)	Glycerophosphoinositols	Phosphatidylinositols (PI)	rs1865961	chr19:54691225	C / T	-0.0608	0.0077	4.07e-15	MBOAT7	MBOAT7
888.576	PC(40:8)+AcO-	Glycerophospholipids (GP)	Glycerophosphocholines	Phosphatidylcholines (PC)	rs1865961	chr19:54691225	C / T	-0.0792	0.0094	3.068e-17	MBOAT7	MBOAT7
909.55	PI(40:6)-H-	Glycerophospholipids (GP)	Glycerophosphoinositols	Phosphatidylinositols (PI)	rs1865961	chr19:54691225	C / T	0.0724	0.0092	4.128e-15	MBOAT7	MBOAT7
910.56	PC(42:11)+AcO-	Glycerophospholipids (GP)	Glycerophosphocholines	Phosphatidylcholines (PC)	rs1865961	chr19:54691225	C / T	0.0699	0.0097	6.773e-13	MBOAT7	MBOAT7
833.519	PI(34:2)-H-	Glycerophospholipids (GP)	Glycerophosphoinositols	Phosphatidylinositols (PI)	rs36631	chr19:54691414	G / A	0.0483	0.0071	7.477e-12	MBOAT7	MBOAT7
834.529	PE(39:7)+AcO- or PS(40:6)-H-	Glycerophospholipids (GP)	Glycerophosphoethanolamines	Phosphatidylethanolamines (PE)	rs36631	chr19:54691414	G / A	0.0504	0.0072	2.097e-12	MBOAT7	MBOAT7
861.55	PI(36:2)-H-	Glycerophospholipids (GP)	Glycerophosphoinositols	Phosphatidylinositols (PI)	rs36631	chr19:54691414	G / A	0.0395	0.0061	7.585e-11	MBOAT7	MBOAT7
862.56	PC(38:7)+AcO-	Glycerophospholipids (GP)	Glycerophosphocholines	Phosphatidylcholines (PC)	rs36631	chr19:54691414	G / A	0.0423	0.0063	2.07e-11	MBOAT7	MBOAT7
885.55	PI(38:4)-H-	Glycerophospholipids (GP)	Glycerophosphoinositols	Phosphatidylinositols (PI)	rs36631	chr19:54691414	G / A	-0.0379	0.0054	2.387e-12	MBOAT7	MBOAT7
886.56	PC(40:9)+AcO-	Glycerophospholipids (GP)	Glycerophosphocholines	Phosphatidylcholines (PC)	rs36631	chr19:54691414	G / A	-0.0378	0.0055	4.792e-12	MBOAT7	MBOAT7
887.566	PI(38:3)-H-	Glycerophospholipids (GP)	Glycerophosphoinositols	Phosphatidylinositols (PI)	rs36631	chr19:54691414	G / A	-0.0452	0.0064	1.603e-12	MBOAT7	MBOAT7
909.55	PI(40:6)-H-	Glycerophospholipids (GP)	Glycerophosphoinositols	Phosphatidylinositols (PI)	rs36631	chr19:54691414	G / A	0.0478	0.0076	3.214e-10	MBOAT7	MBOAT7
833.519	PI(34:2)-H-	Glycerophospholipids (GP)	Glycerophosphoinositols	Phosphatidylinositols (PI)	rs36629	chr19:54691727	A / G	0.0477	0.0071	2.17e-11	MBOAT7	MBOAT7
834.529	PE(39:7)+AcO- or PS(40:6)-H-	Glycerophospholipids (GP)	Glycerophosphoethanolamines	Phosphatidylethanolamines (PE)	rs36629	chr19:54691727	A / G	0.0499	0.0072	5.296e-12	MBOAT7	MBOAT7
861.55	PI(36:2)-H-	Glycerophospholipids (GP)	Glycerophosphoinositols	Phosphatidylinositols (PI)	rs36629	chr19:54691727	A / G	0.0392	0.0061	1.118e-10	MBOAT7	MBOAT7
862.56	PC(38:7)+AcO-	Glycerophospholipids (GP)	Glycerophosphocholines	Phosphatidylcholines (PC)	rs36629	chr19:54691727	A / G	0.0419	0.0063	3.36e-11	MBOAT7	MBOAT7
885.55	PI(38:4)-H-	Glycerophospholipids (GP)	Glycerophosphoinositols	Phosphatidylinositols (PI)	rs36629	chr19:54691727	A / G	-0.0378	0.0054	3.107e-12	MBOAT7	MBOAT7
886.56	PC(40:9)+AcO-	Glycerophospholipids (GP)	Glycerophosphocholines	Phosphatidylcholines (PC)	rs36629	chr19:54691727	A / G	-0.0378	0.0055	6.22e-12	MBOAT7	MBOAT7
887.566	PI(38:3)-H-	Glycerophospholipids (GP)	Glycerophosphoinositols	Phosphatidylinositols (PI)	rs36629	chr19:54691727	A / G	-0.045	0.0065	3.303e-12	MBOAT7	MBOAT7
909.55	PI(40:6)-H-	Glycerophospholipids (GP)	Glycerophosphoinositols	Phosphatidylinositols (PI)	rs36629	chr19:54691727	A / G	0.0478	0.0077	4.767e-10	MBOAT7	MBOAT7
833.519	PI(34:2)-H-	Glycerophospholipids (GP)	Glycerophosphoinositols	Phosphatidylinositols (PI)	rs36628	chr19:54691758	A / G	0.0478	0.0071	1.972e-11	MBOAT7	MBOAT7
834.529	PE(39:7)+AcO- or PS(40:6)-H-	Glycerophospholipids (GP)	Glycerophosphoethanolamines	Phosphatidylethanolamines (PE)	rs36628	chr19:54691758	A / G	0.05	0.0072	4.518e-12	MBOAT7	MBOAT7
861.55	PI(36:2)-H-	Glycerophospholipids (GP)	Glycerophosphoinositols	Phosphatidylinositols (PI)	rs36628	chr19:54691758	A / G	0.0393	0.0061	9.639e-11	MBOAT7	MBOAT7
862.56	PC(38:7)+AcO-	Glycerophospholipids (GP)	Glycerophosphocholines	Phosphatidylcholines (PC)	rs36628	chr19:54691758	A / G	0.0421	0.0064	3.981e-11	MBOAT7	MBOAT7
885.55	PI(38:4)-H-	Glycerophospholipids (GP)	Glycerophosphoinositols	Phosphatidylinositols (PI)	rs36628	chr19:54691758	A / G	-0.038	0.0054	2.506e-12	MBOAT7	MBOAT7
886.56	PC(40:9)+AcO-	Glycerophospholipids (GP)	Glycerophosphocholines	Phosphatidylcholines (PC)	rs36628	chr19:54691758	A / G	-0.038	0.0055	5.047e-12	MBOAT7	MBOAT7
887.566	PI(38:3)-H-	Glycerophospholipids (GP)	Glycerophosphoinositols	Phosphatidylinositols (PI)	rs36628	chr19:54691758	A / G	-0.0452	0.0065	2.882e-12	MBOAT7	MBOAT7
909.55	PI(40:6)-H-	Glycerophospholipids (GP)	Glycerophosphoinositols	Phosphatidylinositols (PI)	rs36628	chr19:54691758	A / G	0.0479	0.0077	4.246e-10	MBOAT7	MBOAT7
833.519	PI(34:2)-H-	Glycerophospholipids (GP)	Glycerophosphoinositols	Phosphatidylinositols (PI)	rs36627	chr19:54691777	A / G	0.0493	0.0071	4.763e-12	MBOAT7	MBOAT7
834.529	PE(39:7)+AcO- or PS(40:6)-H-	Glycerophospholipids (GP)	Glycerophosphoethanolamines	Phosphatidylethanolamines (PE)	rs36627	chr19:54691777	A / G	0.0515	0.0073	1.286e-12	MBOAT7	MBOAT7
861.55	PI(36:2)-H-	Glycerophospholipids (GP)	Glycerophosphoinositols	Phosphatidylinositols (PI)	rs36627	chr19:54691777	A / G	0.0405	0.0061	4.396e-11	MBOAT7	MBOAT7
862.56	PC(38:7)+AcO-	Glycerophospholipids (GP)	Glycerophosphocholines	Phosphatidylcholines (PC)	rs36627	chr19:54691777	A / G	0.0434	0.0064	1.14e-11	MBOAT7	MBOAT7
885.55	PI(38:4)-H-	Glycerophospholipids (GP)	Glycerophosphoinositols	Phosphatidylinositols (PI)	rs36627	chr19:54691777	A / G	-0.039	0.0054	6.771e-13	MBOAT7	MBOAT7
886.56	PC(40:9)+AcO-	Glycerophospholipids (GP)	Glycerophosphocholines	Phosphatidylcholines (PC)	rs36627	chr19:54691777	A / G	-0.0389	0.0055	1.417e-12	MBOAT7	MBOAT7
887.566	PI(38:3)-H-	Glycerophospholipids (GP)	Glycerophosphoinositols	Phosphatidylinositols (PI)	rs36627	chr19:54691777	A / G	-0.0465	0.0065	6.982e-13	MBOAT7	MBOAT7
909.55	PI(40:6)-H-	Glycerophospholipids (GP)	Glycerophosphoinositols	Phosphatidylinositols (PI)	rs36627	chr19:54691777	A / G	0.0496	0.0077	9.968e-11	MBOAT7	MBOAT7
833.519	PI(34:2)-H-	Glycerophospholipids (GP)	Glycerophosphoinositols	Phosphatidylinositols (PI)	rs36626	chr19:54691979	C / G	0.0477	0.0071	2.112e-11	MBOAT7	MBOAT7
834.529	PE(39:7)+AcO- or PS(40:6)-H-	Glycerophospholipids (GP)	Glycerophosphoethanolamines	Phosphatidylethanolamines (PE)	rs36626	chr19:54691979	C / G	0.0499	0.0072	5.033e-12	MBOAT7	MBOAT7
861.55	PI(36:2)-H-	Glycerophospholipids (GP)	Glycerophosphoinositols	Phosphatidylinositols (PI)	rs36626	chr19:54691979	C / G	0.0395	0.0061	7.585e-11	MBOAT7	MBOAT7
862.56	PC(38:7)+AcO-	Glycerophospholipids (GP)	Glycerophosphocholines	Phosphatidylcholines (PC)	rs36626	chr19:54691979	C / G	0.0423	0.0064	3.188e-11	MBOAT7	MBOAT7
885.55	PI(38:4)-H-	Glycerophospholipids (GP)	Glycerophosphoinositols	Phosphatidylinositols (PI)	rs36626	chr19:54691979	C / G	-0.0382	0.0054	1.996e-12	MBOAT7	MBOAT7
886.56	PC(40:9)+AcO-	Glycerophospholipids (GP)	Glycerophosphocholines	Phosphatidylcholines (PC)	rs36626	chr19:54691979	C / G	-0.0381	0.0055	4.042e-12	MBOAT7	MBOAT7
887.566	PI(38:3)-H-	Glycerophospholipids (GP)	Glycerophosphoinositols	Phosphatidylinositols (PI)	rs36626	chr19:54691979	C / G	-0.0459	0.0065	1.324e-12	MBOAT7	MBOAT7
909.55	PI(40:6)-H-	Glycerophospholipids (GP)	Glycerophosphoinositols	Phosphatidylinositols (PI)	rs36626	chr19:54691979	C / G	0.0482	0.0077	3.197e-10	MBOAT7	MBOAT7
833.519	PI(34:2)-H-	Glycerophospholipids (GP)	Glycerophosphoinositols	Phosphatidylinositols (PI)	rs36625	chr19:54692523	A / G	0.0481	0.0071	1.458e-11	MBOAT7	MBOAT7
834.529	PE(39:7)+AcO- or PS(40:6)-H-	Glycerophospholipids (GP)	Glycerophosphoethanolamines	Phosphatidylethanolamines (PE)	rs36625	chr19:54692523	A / G	0.0502	0.0072	3.974e-12	MBOAT7	MBOAT7
861.55	PI(36:2)-H-	Glycerophospholipids (GP)	Glycerophosphoinositols	Phosphatidylinositols (PI)	rs36625	chr19:54692523	A / G	0.0396	0.0061	1.213e-10	MBOAT7	MBOAT7
862.56	PC(38:7)+AcO-	Glycerophospholipids (GP)	Glycerophosphocholines	Phosphatidylcholines (PC)	rs36625	chr19:54692523	A / G	0.0422	0.0064	3.405e-11	MBOAT7	MBOAT7
885.55	PI(38:4)-H-	Glycerophospholipids (GP)	Glycerophosphoinositols	Phosphatidylinositols (PI)	rs36625	chr19:54692523	A / G	-0.0381	0.0054	2.305e-12	MBOAT7	MBOAT7
886.56	PC(40:9)+AcO-	Glycerophospholipids (GP)	Glycerophosphocholines	Phosphatidylcholines (PC)	rs36625	chr19:54692523	A / G	-0.038	0.0055	4.653e-12	MBOAT7	MBOAT7
887.566	PI(38:3)-H-	Glycerophospholipids (GP)	Glycerophosphoinositols	Phosphatidylinositols (PI)	rs36625	chr19:54692523	A / G	-0.0454	0.0065	2.233e-12	MBOAT7	MBOAT7
909.55	PI(40:6)-H-	Glycerophospholipids (GP)	Glycerophosphoinositols	Phosphatidylinositols (PI)	rs36625	chr19:54692523	A / G	0.0485	0.0077	2.691e-10	MBOAT7	MBOAT7
833.519	PI(34:2)-H-	Glycerophospholipids (GP)	Glycerophosphoinositols	Phosphatidylinositols (PI)	chr19:54692893:I	chr19:54692893	CCTT / C	0.0481	0.0072	2.463e-11	MBOAT7	MBOAT7
834.529	PE(39:7)+AcO- or PS(40:6)-H-	Glycerophospholipids (GP)	Glycerophosphoethanolamines	Phosphatidylethanolamines (PE)	chr19:54692893:I	chr19:54692893	CCTT / C	0.0502	0.0073	6.385e-12	MBOAT7	MBOAT7
861.55	PI(36:2)-H-	Glycerophospholipids (GP)	Glycerophosphoinositols	Phosphatidylinositols (PI)	chr19:54692893:I	chr19:54692893	CCTT / C	0.0391	0.0061	2.045e-10	MBOAT7	MBOAT7
862.56	PC(38:7)+AcO-	Glycerophospholipids (GP)	Glycerophosphocholines	Phosphatidylcholines (PC)	chr19:54692893:I	chr19:54692893	CCTT / C	0.0417	0.0064	7.071e-11	MBOAT7	MBOAT7
885.55	PI(38:4)-H-	Glycerophospholipids (GP)	Glycerophosphoinositols	Phosphatidylinositols (PI)	chr19:54692893:I	chr19:54692893	CCTT / C	-0.0386	0.0055	1.777e-12	MBOAT7	MBOAT7
886.56	PC(40:9)+AcO-	Glycerophospholipids (GP)	Glycerophosphocholines	Phosphatidylcholines (PC)	chr19:54692893:I	chr19:54692893	CCTT / C	-0.0386	0.0056	4.132e-12	MBOAT7	MBOAT7
887.566	PI(38:3)-H-	Glycerophospholipids (GP)	Glycerophosphoinositols	Phosphatidylinositols (PI)	chr19:54692893:I	chr19:54692893	CCTT / C	-0.046	0.0065	2.061e-12	MBOAT7	MBOAT7
909.55	PI(40:6)-H-	Glycerophospholipids (GP)	Glycerophosphoinositols	Phosphatidylinositols (PI)	chr19:54692893:I	chr19:54692893	CCTT / C	0.0479	0.0077	6.394e-10	MBOAT7	MBOAT7
833.519	PI(34:2)-H-	Glycerophospholipids (GP)	Glycerophosphoinositols	Phosphatidylinositols (PI)	chr19:54692895:I	chr19:54692895	TTC / T	0.0483	0.0071	1.285e-11	MBOAT7	MBOAT7
834.529	PE(39:7)+AcO- or PS(40:6)-H-	Glycerophospholipids (GP)	Glycerophosphoethanolamines	Phosphatidylethanolamines (PE)	chr19:54692895:I	chr19:54692895	TTC / T	0.0502	0.0073	4.304e-12	MBOAT7	MBOAT7
861.55	PI(36:2)-H-	Glycerophospholipids (GP)	Glycerophosphoinositols	Phosphatidylinositols (PI)	chr19:54692895:I	chr19:54692895	TTC / T	0.0398	0.0061	9.319e-11	MBOAT7	MBOAT7
862.56	PC(38:7)+AcO-	Glycerophospholipids (GP)	Glycerophosphocholines	Phosphatidylcholines (PC)	chr19:54692895:I	chr19:54692895	TTC / T	0.0424	0.0064	3.12e-11	MBOAT7	MBOAT7
885.55	PI(38:4)-H-	Glycerophospholipids (GP)	Glycerophosphoinositols	Phosphatidylinositols (PI)	chr19:54692895:I	chr19:54692895	TTC / T	-0.0377	0.0054	3.584e-12	MBOAT7	MBOAT7
886.56	PC(40:9)+AcO-	Glycerophospholipids (GP)	Glycerophosphocholines	Phosphatidylcholines (PC)	chr19:54692895:I	chr19:54692895	TTC / T	-0.0377	0.0055	7.152e-12	MBOAT7	MBOAT7
887.566	PI(38:3)-H-	Glycerophospholipids (GP)	Glycerophosphoinositols	Phosphatidylinositols (PI)	chr19:54692895:I	chr19:54692895	TTC / T	-0.0448	0.0065	4.33e-12	MBOAT7	MBOAT7
909.55	PI(40:6)-H-	Glycerophospholipids (GP)	Glycerophosphoinositols	Phosphatidylinositols (PI)	chr19:54692895:I	chr19:54692895	TTC / T	0.0485	0.0077	2.731e-10	MBOAT7	MBOAT7
833.519	PI(34:2)-H-	Glycerophospholipids (GP)	Glycerophosphoinositols	Phosphatidylinositols (PI)	rs40357	chr19:54693527	T / C	0.0609	0.0085	1.02e-12	MBOAT7	MBOAT7
834.529	PE(39:7)+AcO- or PS(40:6)-H-	Glycerophospholipids (GP)	Glycerophosphoethanolamines	Phosphatidylethanolamines (PE)	rs40357	chr19:54693527	T / C	0.0624	0.0087	8.684e-13	MBOAT7	MBOAT7
861.55	PI(36:2)-H-	Glycerophospholipids (GP)	Glycerophosphoinositols	Phosphatidylinositols (PI)	rs40357	chr19:54693527	T / C	0.0599	0.0073	2.901e-16	MBOAT7	MBOAT7
862.56	PC(38:7)+AcO-	Glycerophospholipids (GP)	Glycerophosphocholines	Phosphatidylcholines (PC)	rs40357	chr19:54693527	T / C	0.0624	0.0076	3.246e-16	MBOAT7	MBOAT7
885.55	PI(38:4)-H-	Glycerophospholipids (GP)	Glycerophosphoinositols	Phosphatidylinositols (PI)	rs40357	chr19:54693527	T / C	-0.0415	0.0066	2.561e-10	MBOAT7	MBOAT7
886.56	PC(40:9)+AcO-	Glycerophospholipids (GP)	Glycerophosphocholines	Phosphatidylcholines (PC)	rs40357	chr19:54693527	T / C	-0.0417	0.0067	3.915e-10	MBOAT7	MBOAT7
887.566	PI(38:3)-H-	Glycerophospholipids (GP)	Glycerophosphoinositols	Phosphatidylinositols (PI)	rs40357	chr19:54693527	T / C	-0.0602	0.0077	7.527e-15	MBOAT7	MBOAT7
888.576	PC(40:8)+AcO-	Glycerophospholipids (GP)	Glycerophosphocholines	Phosphatidylcholines (PC)	rs40357	chr19:54693527	T / C	-0.0789	0.0094	3.984e-17	MBOAT7	MBOAT7
909.55	PI(40:6)-H-	Glycerophospholipids (GP)	Glycerophosphoinositols	Phosphatidylinositols (PI)	rs40357	chr19:54693527	T / C	0.0737	0.0092	1.331e-15	MBOAT7	MBOAT7
910.56	PC(42:11)+AcO-	Glycerophospholipids (GP)	Glycerophosphocholines	Phosphatidylcholines (PC)	rs40357	chr19:54693527	T / C	0.0713	0.0097	2.489e-13	MBOAT7	MBOAT7
833.519	PI(34:2)-H-	Glycerophospholipids (GP)	Glycerophosphoinositols	Phosphatidylinositols (PI)	rs183716	chr19:54693554	G / C	0.0609	0.0085	1.02e-12	MBOAT7	MBOAT7
834.529	PE(39:7)+AcO- or PS(40:6)-H-	Glycerophospholipids (GP)	Glycerophosphoethanolamines	Phosphatidylethanolamines (PE)	rs183716	chr19:54693554	G / C	0.0624	0.0087	8.684e-13	MBOAT7	MBOAT7
861.55	PI(36:2)-H-	Glycerophospholipids (GP)	Glycerophosphoinositols	Phosphatidylinositols (PI)	rs183716	chr19:54693554	G / C	0.0599	0.0073	2.792e-16	MBOAT7	MBOAT7
862.56	PC(38:7)+AcO-	Glycerophospholipids (GP)	Glycerophosphocholines	Phosphatidylcholines (PC)	rs183716	chr19:54693554	G / C	0.0625	0.0076	3.125e-16	MBOAT7	MBOAT7
885.55	PI(38:4)-H-	Glycerophospholipids (GP)	Glycerophosphoinositols	Phosphatidylinositols (PI)	rs183716	chr19:54693554	G / C	-0.0415	0.0066	2.649e-10	MBOAT7	MBOAT7
886.56	PC(40:9)+AcO-	Glycerophospholipids (GP)	Glycerophosphocholines	Phosphatidylcholines (PC)	rs183716	chr19:54693554	G / C	-0.0416	0.0067	4.045e-10	MBOAT7	MBOAT7
887.566	PI(38:3)-H-	Glycerophospholipids (GP)	Glycerophosphoinositols	Phosphatidylinositols (PI)	rs183716	chr19:54693554	G / C	-0.0602	0.0077	7.766e-15	MBOAT7	MBOAT7
888.576	PC(40:8)+AcO-	Glycerophospholipids (GP)	Glycerophosphocholines	Phosphatidylcholines (PC)	rs183716	chr19:54693554	G / C	-0.0789	0.0094	4.099e-17	MBOAT7	MBOAT7
909.55	PI(40:6)-H-	Glycerophospholipids (GP)	Glycerophosphoinositols	Phosphatidylinositols (PI)	rs183716	chr19:54693554	G / C	0.0736	0.0092	1.399e-15	MBOAT7	MBOAT7
910.56	PC(42:11)+AcO-	Glycerophospholipids (GP)	Glycerophosphocholines	Phosphatidylcholines (PC)	rs183716	chr19:54693554	G / C	0.0713	0.0097	2.399e-13	MBOAT7	MBOAT7
833.519	PI(34:2)-H-	Glycerophospholipids (GP)	Glycerophosphoinositols	Phosphatidylinositols (PI)	rs39714	chr19:54693682	C / G	0.0608	0.0085	1.079e-12	MBOAT7	MBOAT7
834.529	PE(39:7)+AcO- or PS(40:6)-H-	Glycerophospholipids (GP)	Glycerophosphoethanolamines	Phosphatidylethanolamines (PE)	rs39714	chr19:54693682	C / G	0.0623	0.0087	9.17e-13	MBOAT7	MBOAT7
861.55	PI(36:2)-H-	Glycerophospholipids (GP)	Glycerophosphoinositols	Phosphatidylinositols (PI)	rs39714	chr19:54693682	C / G	0.0599	0.0073	2.901e-16	MBOAT7	MBOAT7
862.56	PC(38:7)+AcO-	Glycerophospholipids (GP)	Glycerophosphocholines	Phosphatidylcholines (PC)	rs39714	chr19:54693682	C / G	0.0625	0.0076	3.125e-16	MBOAT7	MBOAT7
885.55	PI(38:4)-H-	Glycerophospholipids (GP)	Glycerophosphoinositols	Phosphatidylinositols (PI)	rs39714	chr19:54693682	C / G	-0.0415	0.0066	2.649e-10	MBOAT7	MBOAT7
886.56	PC(40:9)+AcO-	Glycerophospholipids (GP)	Glycerophosphocholines	Phosphatidylcholines (PC)	rs39714	chr19:54693682	C / G	-0.0416	0.0067	4.31e-10	MBOAT7	MBOAT7
887.566	PI(38:3)-H-	Glycerophospholipids (GP)	Glycerophosphoinositols	Phosphatidylinositols (PI)	rs39714	chr19:54693682	C / G	-0.0602	0.0077	7.766e-15	MBOAT7	MBOAT7
888.576	PC(40:8)+AcO-	Glycerophospholipids (GP)	Glycerophosphocholines	Phosphatidylcholines (PC)	rs39714	chr19:54693682	C / G	-0.0788	0.0094	4.363e-17	MBOAT7	MBOAT7
909.55	PI(40:6)-H-	Glycerophospholipids (GP)	Glycerophosphoinositols	Phosphatidylinositols (PI)	rs39714	chr19:54693682	C / G	0.0736	0.0092	1.399e-15	MBOAT7	MBOAT7
910.56	PC(42:11)+AcO-	Glycerophospholipids (GP)	Glycerophosphocholines	Phosphatidylcholines (PC)	rs39714	chr19:54693682	C / G	0.0713	0.0097	2.399e-13	MBOAT7	MBOAT7
833.519	PI(34:2)-H-	Glycerophospholipids (GP)	Glycerophosphoinositols	Phosphatidylinositols (PI)	rs36623	chr19:54694550	A / G	0.0622	0.0087	6.954e-13	TSEN34	MBOAT7
834.529	PE(39:7)+AcO- or PS(40:6)-H-	Glycerophospholipids (GP)	Glycerophosphoethanolamines	Phosphatidylethanolamines (PE)	rs36623	chr19:54694550	A / G	0.0636	0.0088	6.416e-13	TSEN34	MBOAT7
861.55	PI(36:2)-H-	Glycerophospholipids (GP)	Glycerophosphoinositols	Phosphatidylinositols (PI)	rs36623	chr19:54694550	A / G	0.0609	0.0074	2.117e-16	TSEN34	MBOAT7
862.56	PC(38:7)+AcO-	Glycerophospholipids (GP)	Glycerophosphocholines	Phosphatidylcholines (PC)	rs36623	chr19:54694550	A / G	0.0635	0.0077	2.31e-16	TSEN34	MBOAT7
885.55	PI(38:4)-H-	Glycerophospholipids (GP)	Glycerophosphoinositols	Phosphatidylinositols (PI)	rs36623	chr19:54694550	A / G	-0.0409	0.0066	5.765e-10	TSEN34	MBOAT7
887.566	PI(38:3)-H-	Glycerophospholipids (GP)	Glycerophosphoinositols	Phosphatidylinositols (PI)	rs36623	chr19:54694550	A / G	-0.0596	0.0078	2.921e-14	TSEN34	MBOAT7
888.576	PC(40:8)+AcO-	Glycerophospholipids (GP)	Glycerophosphocholines	Phosphatidylcholines (PC)	rs36623	chr19:54694550	A / G	-0.0784	0.0095	1.412e-16	TSEN34	MBOAT7
909.55	PI(40:6)-H-	Glycerophospholipids (GP)	Glycerophosphoinositols	Phosphatidylinositols (PI)	rs36623	chr19:54694550	A / G	0.0755	0.0093	6.167e-16	TSEN34	MBOAT7
910.56	PC(42:11)+AcO-	Glycerophospholipids (GP)	Glycerophosphocholines	Phosphatidylcholines (PC)	rs36623	chr19:54694550	A / G	0.0731	0.0098	1.148e-13	TSEN34	MBOAT7
833.519	PI(34:2)-H-	Glycerophospholipids (GP)	Glycerophosphoinositols	Phosphatidylinositols (PI)	rs593073	chr19:54695163	C / T	0.0591	0.0086	4.96e-12	TSEN34	MBOAT7
834.529	PE(39:7)+AcO- or PS(40:6)-H-	Glycerophospholipids (GP)	Glycerophosphoethanolamines	Phosphatidylethanolamines (PE)	rs593073	chr19:54695163	C / T	0.0601	0.0087	4.747e-12	TSEN34	MBOAT7
861.55	PI(36:2)-H-	Glycerophospholipids (GP)	Glycerophosphoinositols	Phosphatidylinositols (PI)	rs593073	chr19:54695163	C / T	0.059	0.0073	8.313e-16	TSEN34	MBOAT7
862.56	PC(38:7)+AcO-	Glycerophospholipids (GP)	Glycerophosphocholines	Phosphatidylcholines (PC)	rs593073	chr19:54695163	C / T	0.0611	0.0076	1.373e-15	TSEN34	MBOAT7
887.566	PI(38:3)-H-	Glycerophospholipids (GP)	Glycerophosphoinositols	Phosphatidylinositols (PI)	rs593073	chr19:54695163	C / T	-0.0561	0.0078	5.028e-13	TSEN34	MBOAT7
888.576	PC(40:8)+AcO-	Glycerophospholipids (GP)	Glycerophosphocholines	Phosphatidylcholines (PC)	rs593073	chr19:54695163	C / T	-0.0745	0.0093	1.457e-15	TSEN34	MBOAT7
909.55	PI(40:6)-H-	Glycerophospholipids (GP)	Glycerophosphoinositols	Phosphatidylinositols (PI)	rs593073	chr19:54695163	C / T	0.0724	0.0092	4.585e-15	TSEN34	MBOAT7
910.56	PC(42:11)+AcO-	Glycerophospholipids (GP)	Glycerophosphocholines	Phosphatidylcholines (PC)	rs593073	chr19:54695163	C / T	0.0695	0.0097	9.382e-13	TSEN34	MBOAT7
833.519	PI(34:2)-H-	Glycerophospholipids (GP)	Glycerophosphoinositols	Phosphatidylinositols (PI)	rs635608	chr19:54696488	C / T	0.0579	0.0085	1.234e-11	TSEN34	MBOAT7
834.529	PE(39:7)+AcO- or PS(40:6)-H-	Glycerophospholipids (GP)	Glycerophosphoethanolamines	Phosphatidylethanolamines (PE)	rs635608	chr19:54696488	C / T	0.0586	0.0087	1.399e-11	TSEN34	MBOAT7
861.55	PI(36:2)-H-	Glycerophospholipids (GP)	Glycerophosphoinositols	Phosphatidylinositols (PI)	rs635608	chr19:54696488	C / T	0.0583	0.0073	1.519e-15	TSEN34	MBOAT7
862.56	PC(38:7)+AcO-	Glycerophospholipids (GP)	Glycerophosphocholines	Phosphatidylcholines (PC)	rs635608	chr19:54696488	C / T	0.0602	0.0076	2.951e-15	TSEN34	MBOAT7
885.55	PI(38:4)-H-	Glycerophospholipids (GP)	Glycerophosphoinositols	Phosphatidylinositols (PI)	rs635608	chr19:54696488	C / T	-0.0403	0.0066	8.23e-10	TSEN34	MBOAT7
887.566	PI(38:3)-H-	Glycerophospholipids (GP)	Glycerophosphoinositols	Phosphatidylinositols (PI)	rs635608	chr19:54696488	C / T	-0.0621	0.0077	1.073e-15	TSEN34	MBOAT7
888.576	PC(40:8)+AcO-	Glycerophospholipids (GP)	Glycerophosphocholines	Phosphatidylcholines (PC)	rs635608	chr19:54696488	C / T	-0.0813	0.0093	2.624e-18	TSEN34	MBOAT7
909.55	PI(40:6)-H-	Glycerophospholipids (GP)	Glycerophosphoinositols	Phosphatidylinositols (PI)	rs635608	chr19:54696488	C / T	0.0752	0.0091	2.037e-16	TSEN34	MBOAT7
910.56	PC(42:11)+AcO-	Glycerophospholipids (GP)	Glycerophosphocholines	Phosphatidylcholines (PC)	rs635608	chr19:54696488	C / T	0.0719	0.0097	1.369e-13	TSEN34	MBOAT7
833.519	PI(34:2)-H-	Glycerophospholipids (GP)	Glycerophosphoinositols	Phosphatidylinositols (PI)	rs7595	chr19:54697079	T / C	0.059	0.0086	6.108e-12	TSEN34	MBOAT7
834.529	PE(39:7)+AcO- or PS(40:6)-H-	Glycerophospholipids (GP)	Glycerophosphoethanolamines	Phosphatidylethanolamines (PE)	rs7595	chr19:54697079	T / C	0.0599	0.0087	6.3e-12	TSEN34	MBOAT7
861.55	PI(36:2)-H-	Glycerophospholipids (GP)	Glycerophosphoinositols	Phosphatidylinositols (PI)	rs7595	chr19:54697079	T / C	0.0593	0.0073	6.65e-16	TSEN34	MBOAT7
862.56	PC(38:7)+AcO-	Glycerophospholipids (GP)	Glycerophosphocholines	Phosphatidylcholines (PC)	rs7595	chr19:54697079	T / C	0.0613	0.0077	1.349e-15	TSEN34	MBOAT7
885.55	PI(38:4)-H-	Glycerophospholipids (GP)	Glycerophosphoinositols	Phosphatidylinositols (PI)	rs7595	chr19:54697079	T / C	-0.0403	0.0065	6.742e-10	TSEN34	MBOAT7
887.566	PI(38:3)-H-	Glycerophospholipids (GP)	Glycerophosphoinositols	Phosphatidylinositols (PI)	rs7595	chr19:54697079	T / C	-0.0609	0.0078	4.284e-15	TSEN34	MBOAT7
888.576	PC(40:8)+AcO-	Glycerophospholipids (GP)	Glycerophosphocholines	Phosphatidylcholines (PC)	rs7595	chr19:54697079	T / C	-0.0806	0.0094	6.612e-18	TSEN34	MBOAT7
909.55	PI(40:6)-H-	Glycerophospholipids (GP)	Glycerophosphoinositols	Phosphatidylinositols (PI)	rs7595	chr19:54697079	T / C	0.0742	0.0092	6.907e-16	TSEN34	MBOAT7
910.56	PC(42:11)+AcO-	Glycerophospholipids (GP)	Glycerophosphocholines	Phosphatidylcholines (PC)	rs7595	chr19:54697079	T / C	0.0709	0.0098	3.597e-13	TSEN34	MBOAT7
833.519	PI(34:2)-H-	Glycerophospholipids (GP)	Glycerophosphoinositols	Phosphatidylinositols (PI)	rs36622	chr19:54697602	A / G	0.0604	0.0087	3.774e-12	TSEN34	MBOAT7
834.529	PE(39:7)+AcO- or PS(40:6)-H-	Glycerophospholipids (GP)	Glycerophosphoethanolamines	Phosphatidylethanolamines (PE)	rs36622	chr19:54697602	A / G	0.0612	0.0089	5.108e-12	TSEN34	MBOAT7
861.55	PI(36:2)-H-	Glycerophospholipids (GP)	Glycerophosphoinositols	Phosphatidylinositols (PI)	rs36622	chr19:54697602	A / G	0.0605	0.0075	5.689e-16	TSEN34	MBOAT7
862.56	PC(38:7)+AcO-	Glycerophospholipids (GP)	Glycerophosphocholines	Phosphatidylcholines (PC)	rs36622	chr19:54697602	A / G	0.0625	0.0078	9.011e-16	TSEN34	MBOAT7
885.55	PI(38:4)-H-	Glycerophospholipids (GP)	Glycerophosphoinositols	Phosphatidylinositols (PI)	rs36622	chr19:54697602	A / G	-0.0408	0.0066	8.076e-10	TSEN34	MBOAT7
887.566	PI(38:3)-H-	Glycerophospholipids (GP)	Glycerophosphoinositols	Phosphatidylinositols (PI)	rs36622	chr19:54697602	A / G	-0.0615	0.0079	6.77e-15	TSEN34	MBOAT7
888.576	PC(40:8)+AcO-	Glycerophospholipids (GP)	Glycerophosphocholines	Phosphatidylcholines (PC)	rs36622	chr19:54697602	A / G	-0.0815	0.0095	1.325e-17	TSEN34	MBOAT7
909.55	PI(40:6)-H-	Glycerophospholipids (GP)	Glycerophosphoinositols	Phosphatidylinositols (PI)	rs36622	chr19:54697602	A / G	0.0762	0.0094	4.503e-16	TSEN34	MBOAT7
910.56	PC(42:11)+AcO-	Glycerophospholipids (GP)	Glycerophosphocholines	Phosphatidylcholines (PC)	rs36622	chr19:54697602	A / G	0.0729	0.0099	1.614e-13	TSEN34	MBOAT7
833.519	PI(34:2)-H-	Glycerophospholipids (GP)	Glycerophosphoinositols	Phosphatidylinositols (PI)	rs36621	chr19:54697714	T / C	0.0602	0.0087	4.986e-12	TSEN34	MBOAT7
834.529	PE(39:7)+AcO- or PS(40:6)-H-	Glycerophospholipids (GP)	Glycerophosphoethanolamines	Phosphatidylethanolamines (PE)	rs36621	chr19:54697714	T / C	0.061	0.0088	5.33e-12	TSEN34	MBOAT7
861.55	PI(36:2)-H-	Glycerophospholipids (GP)	Glycerophosphoinositols	Phosphatidylinositols (PI)	rs36621	chr19:54697714	T / C	0.0605	0.0074	3.674e-16	TSEN34	MBOAT7
862.56	PC(38:7)+AcO-	Glycerophospholipids (GP)	Glycerophosphocholines	Phosphatidylcholines (PC)	rs36621	chr19:54697714	T / C	0.0625	0.0078	7.615e-16	TSEN34	MBOAT7
887.566	PI(38:3)-H-	Glycerophospholipids (GP)	Glycerophosphoinositols	Phosphatidylinositols (PI)	rs36621	chr19:54697714	T / C	-0.0613	0.0079	7.289e-15	TSEN34	MBOAT7
888.576	PC(40:8)+AcO-	Glycerophospholipids (GP)	Glycerophosphocholines	Phosphatidylcholines (PC)	rs36621	chr19:54697714	T / C	-0.0807	0.0095	2.08e-17	TSEN34	MBOAT7
909.55	PI(40:6)-H-	Glycerophospholipids (GP)	Glycerophosphoinositols	Phosphatidylinositols (PI)	rs36621	chr19:54697714	T / C	0.0762	0.0093	3.492e-16	TSEN34	MBOAT7
910.56	PC(42:11)+AcO-	Glycerophospholipids (GP)	Glycerophosphocholines	Phosphatidylcholines (PC)	rs36621	chr19:54697714	T / C	0.0727	0.0099	2.225e-13	TSEN34	MBOAT7
618.583	Cer(40:2)-H-	Sphingolipids (SP)	Ceramides	Ceramides (Cer)	rs6041735	chr20:12940649	C / T	-0.0809	0.0122	4.012e-11	SPTLC3	SPTLC3
620.599	Cer(40:1)-H-	Sphingolipids (SP)	Ceramides	Ceramides (Cer)	rs6041735	chr20:12940649	C / T	-0.0672	0.0094	1.074e-12	SPTLC3	SPTLC3
622.614	Cer(40:0)-H-	Sphingolipids (SP)	Ceramides	Ceramides (Cer)	rs6041735	chr20:12940649	C / T	-0.1012	0.0139	3.566e-13	SPTLC3	SPTLC3
632.599	Cer(41:2)-H-	Sphingolipids (SP)	Ceramides	Ceramides (Cer)	rs6041735	chr20:12940649	C / T	-0.0805	0.013	5.83e-10	SPTLC3	SPTLC3
634.614	Cer(41:1)-H-	Sphingolipids (SP)	Ceramides	Ceramides (Cer)	rs6041735	chr20:12940649	C / T	-0.0705	0.011	1.396e-10	SPTLC3	SPTLC3
636.63	Cer(41:0)-H-	Sphingolipids (SP)	Ceramides	Ceramides (Cer)	rs6041735	chr20:12940649	C / T	-0.1009	0.0161	3.516e-10	SPTLC3	SPTLC3
648.63	Cer(42:1)-H-	Sphingolipids (SP)	Ceramides	Ceramides (Cer)	rs6041735	chr20:12940649	C / T	-0.0571	0.0092	6.114e-10	SPTLC3	SPTLC3
650.646	Cer(42:0)-H-	Sphingolipids (SP)	Ceramides	Ceramides (Cer)	rs6041735	chr20:12940649	C / T	-0.0718	0.0108	2.761e-11	SPTLC3	SPTLC3
729.592	SM(36:1)-H-	Sphingolipids (SP)	Phosphosphingolipids	Sphingomyelins (SM)	rs6041735	chr20:12940649	C / T	-0.0543	0.0085	2.075e-10	SPTLC3	SPTLC3
745.622	SM(37:1)	Sphingolipids (SP)	Phosphosphingolipids	Sphingomyelins (SM)	rs6041735	chr20:12940649	C / T	-0.0491	0.0071	4.939e-12	SPTLC3	SPTLC3
757.623	SM(38:1)-H-	Sphingolipids (SP)	Phosphosphingolipids	Sphingomyelins (SM)	rs6041735	chr20:12940649	C / T	-0.0575	0.0084	7.092e-12	SPTLC3	SPTLC3
759.637	SM(38:1)	Sphingolipids (SP)	Phosphosphingolipids	Sphingomyelins (SM)	rs6041735	chr20:12940649	C / T	-0.0355	0.0057	5.554e-10	SPTLC3	SPTLC3
773.653	SM(39:1)	Sphingolipids (SP)	Phosphosphingolipids	Sphingomyelins (SM)	rs6041735	chr20:12940649	C / T	-0.059	0.0076	1.138e-14	SPTLC3	SPTLC3
774.638	PC-O(36:1) or PC-P(36:0)	Glycerophospholipids (GP)	Glycerophosphocholines	Phosphatidylcholines (PC)	rs6041735	chr20:12940649	C / T	-0.0891	0.0124	6.402e-13	SPTLC3	SPTLC3
803.629	SM(37:1)+AcO-	Sphingolipids (SP)	Phosphosphingolipids	Sphingomyelins (SM)	rs6041735	chr20:12940649	C / T	-0.0556	0.0084	3.197e-11	SPTLC3	SPTLC3
831.66	SM(39:1)+AcO-	Sphingolipids (SP)	Phosphosphingolipids	Sphingomyelins (SM)	rs6041735	chr20:12940649	C / T	-0.0544	0.0086	2.502e-10	SPTLC3	SPTLC3
618.583	Cer(40:2)-H-	Sphingolipids (SP)	Ceramides	Ceramides (Cer)	rs3848744	chr20:12942649	G / A	-0.0806	0.0124	7.682e-11	SPTLC3	SPTLC3
620.599	Cer(40:1)-H-	Sphingolipids (SP)	Ceramides	Ceramides (Cer)	rs3848744	chr20:12942649	G / A	-0.0682	0.0096	1.13e-12	SPTLC3	SPTLC3
622.614	Cer(40:0)-H-	Sphingolipids (SP)	Ceramides	Ceramides (Cer)	rs3848744	chr20:12942649	G / A	-0.1032	0.0141	2.57e-13	SPTLC3	SPTLC3
632.599	Cer(41:2)-H-	Sphingolipids (SP)	Ceramides	Ceramides (Cer)	rs3848744	chr20:12942649	G / A	-0.0835	0.0131	2.115e-10	SPTLC3	SPTLC3
634.614	Cer(41:1)-H-	Sphingolipids (SP)	Ceramides	Ceramides (Cer)	rs3848744	chr20:12942649	G / A	-0.0725	0.0111	7.331e-11	SPTLC3	SPTLC3
636.63	Cer(41:0)-H-	Sphingolipids (SP)	Ceramides	Ceramides (Cer)	rs3848744	chr20:12942649	G / A	-0.1051	0.0163	1.042e-10	SPTLC3	SPTLC3
648.63	Cer(42:1)-H-	Sphingolipids (SP)	Ceramides	Ceramides (Cer)	rs3848744	chr20:12942649	G / A	-0.0578	0.0094	6.805e-10	SPTLC3	SPTLC3
650.646	Cer(42:0)-H-	Sphingolipids (SP)	Ceramides	Ceramides (Cer)	rs3848744	chr20:12942649	G / A	-0.073	0.0109	1.913e-11	SPTLC3	SPTLC3
675.543	SM(32:1)	Sphingolipids (SP)	Phosphosphingolipids	Sphingomyelins (SM)	rs3848744	chr20:12942649	G / A	-0.0405	0.0062	4.333e-11	SPTLC3	SPTLC3
729.592	SM(36:1)-H-	Sphingolipids (SP)	Phosphosphingolipids	Sphingomyelins (SM)	rs3848744	chr20:12942649	G / A	-0.0565	0.0087	7.687e-11	SPTLC3	SPTLC3
745.622	SM(37:1)	Sphingolipids (SP)	Phosphosphingolipids	Sphingomyelins (SM)	rs3848744	chr20:12942649	G / A	-0.0523	0.0073	5.441e-13	SPTLC3	SPTLC3
757.623	SM(38:1)-H-	Sphingolipids (SP)	Phosphosphingolipids	Sphingomyelins (SM)	rs3848744	chr20:12942649	G / A	-0.0618	0.0085	4.358e-13	SPTLC3	SPTLC3
759.637	SM(38:1)	Sphingolipids (SP)	Phosphosphingolipids	Sphingomyelins (SM)	rs3848744	chr20:12942649	G / A	-0.0372	0.0058	1.302e-10	SPTLC3	SPTLC3
773.653	SM(39:1)	Sphingolipids (SP)	Phosphosphingolipids	Sphingomyelins (SM)	rs3848744	chr20:12942649	G / A	-0.0635	0.0077	2.217e-16	SPTLC3	SPTLC3
774.638	PC-O(36:1) or PC-P(36:0)	Glycerophospholipids (GP)	Glycerophosphocholines	Phosphatidylcholines (PC)	rs3848744	chr20:12942649	G / A	-0.0958	0.0125	1.991e-14	SPTLC3	SPTLC3
803.629	SM(37:1)+AcO-	Sphingolipids (SP)	Phosphosphingolipids	Sphingomyelins (SM)	rs3848744	chr20:12942649	G / A	-0.0575	0.0085	1.104e-11	SPTLC3	SPTLC3
811.67	SM(42:2)-H-	Sphingolipids (SP)	Phosphosphingolipids	Sphingomyelins (SM)	rs3848744	chr20:12942649	G / A	-0.0678	0.0106	1.724e-10	SPTLC3	SPTLC3
831.66	SM(39:1)+AcO-	Sphingolipids (SP)	Phosphosphingolipids	Sphingomyelins (SM)	rs3848744	chr20:12942649	G / A	-0.0584	0.0087	2.412e-11	SPTLC3	SPTLC3
618.583	Cer(40:2)-H-	Sphingolipids (SP)	Ceramides	Ceramides (Cer)	rs3843765	chr20:12943737	A / G	-0.0797	0.0124	1.146e-10	SPTLC3	SPTLC3
620.599	Cer(40:1)-H-	Sphingolipids (SP)	Ceramides	Ceramides (Cer)	rs3843765	chr20:12943737	A / G	-0.0671	0.0095	1.995e-12	SPTLC3	SPTLC3
622.614	Cer(40:0)-H-	Sphingolipids (SP)	Ceramides	Ceramides (Cer)	rs3843765	chr20:12943737	A / G	-0.1009	0.0141	9.211e-13	SPTLC3	SPTLC3
632.599	Cer(41:2)-H-	Sphingolipids (SP)	Ceramides	Ceramides (Cer)	rs3843765	chr20:12943737	A / G	-0.083	0.0132	2.856e-10	SPTLC3	SPTLC3
634.614	Cer(41:1)-H-	Sphingolipids (SP)	Ceramides	Ceramides (Cer)	rs3843765	chr20:12943737	A / G	-0.071	0.0112	2.022e-10	SPTLC3	SPTLC3
636.63	Cer(41:0)-H-	Sphingolipids (SP)	Ceramides	Ceramides (Cer)	rs3843765	chr20:12943737	A / G	-0.1019	0.0163	3.942e-10	SPTLC3	SPTLC3
650.646	Cer(42:0)-H-	Sphingolipids (SP)	Ceramides	Ceramides (Cer)	rs3843765	chr20:12943737	A / G	-0.0705	0.0109	9.807e-11	SPTLC3	SPTLC3
675.543	SM(32:1)	Sphingolipids (SP)	Phosphosphingolipids	Sphingomyelins (SM)	rs3843765	chr20:12943737	A / G	-0.0416	0.0062	1.309e-11	SPTLC3	SPTLC3
729.592	SM(36:1)-H-	Sphingolipids (SP)	Phosphosphingolipids	Sphingomyelins (SM)	rs3843765	chr20:12943737	A / G	-0.058	0.0087	2.472e-11	SPTLC3	SPTLC3
745.622	SM(37:1)	Sphingolipids (SP)	Phosphosphingolipids	Sphingomyelins (SM)	rs3843765	chr20:12943737	A / G	-0.0538	0.0073	1.226e-13	SPTLC3	SPTLC3
757.623	SM(38:1)-H-	Sphingolipids (SP)	Phosphosphingolipids	Sphingomyelins (SM)	rs3843765	chr20:12943737	A / G	-0.0623	0.0086	3.27e-13	SPTLC3	SPTLC3
759.637	SM(38:1)	Sphingolipids (SP)	Phosphosphingolipids	Sphingomyelins (SM)	rs3843765	chr20:12943737	A / G	-0.0382	0.0058	4.061e-11	SPTLC3	SPTLC3
773.653	SM(39:1)	Sphingolipids (SP)	Phosphosphingolipids	Sphingomyelins (SM)	rs3843765	chr20:12943737	A / G	-0.0648	0.0077	5.419e-17	SPTLC3	SPTLC3
774.638	PC-O(36:1) or PC-P(36:0)	Glycerophospholipids (GP)	Glycerophosphocholines	Phosphatidylcholines (PC)	rs3843765	chr20:12943737	A / G	-0.096	0.0125	1.874e-14	SPTLC3	SPTLC3
803.629	SM(37:1)+AcO-	Sphingolipids (SP)	Phosphosphingolipids	Sphingomyelins (SM)	rs3843765	chr20:12943737	A / G	-0.057	0.0085	1.689e-11	SPTLC3	SPTLC3
811.67	SM(42:2)-H-	Sphingolipids (SP)	Phosphosphingolipids	Sphingomyelins (SM)	rs3843765	chr20:12943737	A / G	-0.0673	0.0106	2.492e-10	SPTLC3	SPTLC3
831.66	SM(39:1)+AcO-	Sphingolipids (SP)	Phosphosphingolipids	Sphingomyelins (SM)	rs3843765	chr20:12943737	A / G	-0.0582	0.0088	3.177e-11	SPTLC3	SPTLC3
618.583	Cer(40:2)-H-	Sphingolipids (SP)	Ceramides	Ceramides (Cer)	rs3848745	chr20:12944067	A / G	-0.079	0.0124	1.711e-10	SPTLC3	SPTLC3
620.599	Cer(40:1)-H-	Sphingolipids (SP)	Ceramides	Ceramides (Cer)	rs3848745	chr20:12944067	A / G	-0.0664	0.0096	3.86e-12	SPTLC3	SPTLC3
622.614	Cer(40:0)-H-	Sphingolipids (SP)	Ceramides	Ceramides (Cer)	rs3848745	chr20:12944067	A / G	-0.1006	0.0141	9.103e-13	SPTLC3	SPTLC3
632.599	Cer(41:2)-H-	Sphingolipids (SP)	Ceramides	Ceramides (Cer)	rs3848745	chr20:12944067	A / G	-0.0827	0.0131	2.974e-10	SPTLC3	SPTLC3
634.614	Cer(41:1)-H-	Sphingolipids (SP)	Ceramides	Ceramides (Cer)	rs3848745	chr20:12944067	A / G	-0.0706	0.0112	2.481e-10	SPTLC3	SPTLC3
636.63	Cer(41:0)-H-	Sphingolipids (SP)	Ceramides	Ceramides (Cer)	rs3848745	chr20:12944067	A / G	-0.1025	0.0162	2.793e-10	SPTLC3	SPTLC3
650.646	Cer(42:0)-H-	Sphingolipids (SP)	Ceramides	Ceramides (Cer)	rs3848745	chr20:12944067	A / G	-0.0698	0.0109	1.549e-10	SPTLC3	SPTLC3
675.543	SM(32:1)	Sphingolipids (SP)	Phosphosphingolipids	Sphingomyelins (SM)	rs3848745	chr20:12944067	A / G	-0.0418	0.0062	1.045e-11	SPTLC3	SPTLC3
729.592	SM(36:1)-H-	Sphingolipids (SP)	Phosphosphingolipids	Sphingomyelins (SM)	rs3848745	chr20:12944067	A / G	-0.0577	0.0087	2.759e-11	SPTLC3	SPTLC3
745.622	SM(37:1)	Sphingolipids (SP)	Phosphosphingolipids	Sphingomyelins (SM)	rs3848745	chr20:12944067	A / G	-0.0541	0.0072	6.045e-14	SPTLC3	SPTLC3
757.623	SM(38:1)-H-	Sphingolipids (SP)	Phosphosphingolipids	Sphingomyelins (SM)	rs3848745	chr20:12944067	A / G	-0.0615	0.0085	4.953e-13	SPTLC3	SPTLC3
759.637	SM(38:1)	Sphingolipids (SP)	Phosphosphingolipids	Sphingomyelins (SM)	rs3848745	chr20:12944067	A / G	-0.0378	0.0058	8.281e-11	SPTLC3	SPTLC3
773.653	SM(39:1)	Sphingolipids (SP)	Phosphosphingolipids	Sphingomyelins (SM)	rs3848745	chr20:12944067	A / G	-0.0647	0.0078	7.443e-17	SPTLC3	SPTLC3
774.638	PC-O(36:1) or PC-P(36:0)	Glycerophospholipids (GP)	Glycerophosphocholines	Phosphatidylcholines (PC)	rs3848745	chr20:12944067	A / G	-0.0967	0.0125	9.851e-15	SPTLC3	SPTLC3
803.629	SM(37:1)+AcO-	Sphingolipids (SP)	Phosphosphingolipids	Sphingomyelins (SM)	rs3848745	chr20:12944067	A / G	-0.0561	0.0085	3.629e-11	SPTLC3	SPTLC3
811.67	SM(42:2)-H-	Sphingolipids (SP)	Phosphosphingolipids	Sphingomyelins (SM)	rs3848745	chr20:12944067	A / G	-0.0669	0.0107	3.659e-10	SPTLC3	SPTLC3
831.66	SM(39:1)+AcO-	Sphingolipids (SP)	Phosphosphingolipids	Sphingomyelins (SM)	rs3848745	chr20:12944067	A / G	-0.0574	0.0087	4.662e-11	SPTLC3	SPTLC3
618.583	Cer(40:2)-H-	Sphingolipids (SP)	Ceramides	Ceramides (Cer)	rs3903703	chr20:12945963	G / A	-0.0792	0.0123	1.053e-10	SPTLC3	SPTLC3
620.599	Cer(40:1)-H-	Sphingolipids (SP)	Ceramides	Ceramides (Cer)	rs3903703	chr20:12945963	G / A	-0.0661	0.0094	2.581e-12	SPTLC3	SPTLC3
622.614	Cer(40:0)-H-	Sphingolipids (SP)	Ceramides	Ceramides (Cer)	rs3903703	chr20:12945963	G / A	-0.0984	0.0139	1.636e-12	SPTLC3	SPTLC3
632.599	Cer(41:2)-H-	Sphingolipids (SP)	Ceramides	Ceramides (Cer)	rs3903703	chr20:12945963	G / A	-0.0843	0.013	9.077e-11	SPTLC3	SPTLC3
634.614	Cer(41:1)-H-	Sphingolipids (SP)	Ceramides	Ceramides (Cer)	rs3903703	chr20:12945963	G / A	-0.0713	0.011	8.903e-11	SPTLC3	SPTLC3
636.63	Cer(41:0)-H-	Sphingolipids (SP)	Ceramides	Ceramides (Cer)	rs3903703	chr20:12945963	G / A	-0.1022	0.0161	1.932e-10	SPTLC3	SPTLC3
650.646	Cer(42:0)-H-	Sphingolipids (SP)	Ceramides	Ceramides (Cer)	rs3903703	chr20:12945963	G / A	-0.0691	0.0108	1.45e-10	SPTLC3	SPTLC3
675.543	SM(32:1)	Sphingolipids (SP)	Phosphosphingolipids	Sphingomyelins (SM)	rs3903703	chr20:12945963	G / A	-0.0445	0.0061	2.941e-13	SPTLC3	SPTLC3
729.592	SM(36:1)-H-	Sphingolipids (SP)	Phosphosphingolipids	Sphingomyelins (SM)	rs3903703	chr20:12945963	G / A	-0.0574	0.0085	1.85e-11	SPTLC3	SPTLC3
733.55	SM(32:1)+AcO-	Sphingolipids (SP)	Phosphosphingolipids	Sphingomyelins (SM)	rs3903703	chr20:12945963	G / A	-0.0448	0.007	1.734e-10	SPTLC3	SPTLC3
745.622	SM(37:1)	Sphingolipids (SP)	Phosphosphingolipids	Sphingomyelins (SM)	rs3903703	chr20:12945963	G / A	-0.0555	0.0072	9.272e-15	SPTLC3	SPTLC3
757.623	SM(38:1)-H-	Sphingolipids (SP)	Phosphosphingolipids	Sphingomyelins (SM)	rs3903703	chr20:12945963	G / A	-0.0616	0.0084	2.019e-13	SPTLC3	SPTLC3
759.637	SM(38:1)	Sphingolipids (SP)	Phosphosphingolipids	Sphingomyelins (SM)	rs3903703	chr20:12945963	G / A	-0.0382	0.0057	1.954e-11	SPTLC3	SPTLC3
773.653	SM(39:1)	Sphingolipids (SP)	Phosphosphingolipids	Sphingomyelins (SM)	rs3903703	chr20:12945963	G / A	-0.0664	0.0077	5.678e-18	SPTLC3	SPTLC3
774.638	PC-O(36:1) or PC-P(36:0)	Glycerophospholipids (GP)	Glycerophosphocholines	Phosphatidylcholines (PC)	rs3903703	chr20:12945963	G / A	-0.0967	0.0123	4.916e-15	SPTLC3	SPTLC3
803.629	SM(37:1)+AcO-	Sphingolipids (SP)	Phosphosphingolipids	Sphingomyelins (SM)	rs3903703	chr20:12945963	G / A	-0.0556	0.0083	2.834e-11	SPTLC3	SPTLC3
811.67	SM(42:2)-H-	Sphingolipids (SP)	Phosphosphingolipids	Sphingomyelins (SM)	rs3903703	chr20:12945963	G / A	-0.0661	0.0105	2.832e-10	SPTLC3	SPTLC3
831.66	SM(39:1)+AcO-	Sphingolipids (SP)	Phosphosphingolipids	Sphingomyelins (SM)	rs3903703	chr20:12945963	G / A	-0.0577	0.0086	1.854e-11	SPTLC3	SPTLC3
618.583	Cer(40:2)-H-	Sphingolipids (SP)	Ceramides	Ceramides (Cer)	rs4814173	chr20:12947532	C / G	-0.0793	0.0123	9.727e-11	SPTLC3	SPTLC3
620.599	Cer(40:1)-H-	Sphingolipids (SP)	Ceramides	Ceramides (Cer)	rs4814173	chr20:12947532	C / G	-0.0661	0.0094	2.609e-12	SPTLC3	SPTLC3
622.614	Cer(40:0)-H-	Sphingolipids (SP)	Ceramides	Ceramides (Cer)	rs4814173	chr20:12947532	C / G	-0.0981	0.0139	1.817e-12	SPTLC3	SPTLC3
632.599	Cer(41:2)-H-	Sphingolipids (SP)	Ceramides	Ceramides (Cer)	rs4814173	chr20:12947532	C / G	-0.0843	0.013	9.11e-11	SPTLC3	SPTLC3
634.614	Cer(41:1)-H-	Sphingolipids (SP)	Ceramides	Ceramides (Cer)	rs4814173	chr20:12947532	C / G	-0.0711	0.011	1.007e-10	SPTLC3	SPTLC3
636.63	Cer(41:0)-H-	Sphingolipids (SP)	Ceramides	Ceramides (Cer)	rs4814173	chr20:12947532	C / G	-0.1017	0.0161	2.405e-10	SPTLC3	SPTLC3
650.646	Cer(42:0)-H-	Sphingolipids (SP)	Ceramides	Ceramides (Cer)	rs4814173	chr20:12947532	C / G	-0.0688	0.0108	1.759e-10	SPTLC3	SPTLC3
675.543	SM(32:1)	Sphingolipids (SP)	Phosphosphingolipids	Sphingomyelins (SM)	rs4814173	chr20:12947532	C / G	-0.0446	0.0061	2.603e-13	SPTLC3	SPTLC3
729.592	SM(36:1)-H-	Sphingolipids (SP)	Phosphosphingolipids	Sphingomyelins (SM)	rs4814173	chr20:12947532	C / G	-0.0575	0.0085	1.707e-11	SPTLC3	SPTLC3
733.55	SM(32:1)+AcO-	Sphingolipids (SP)	Phosphosphingolipids	Sphingomyelins (SM)	rs4814173	chr20:12947532	C / G	-0.0448	0.007	1.913e-10	SPTLC3	SPTLC3
745.622	SM(37:1)	Sphingolipids (SP)	Phosphosphingolipids	Sphingomyelins (SM)	rs4814173	chr20:12947532	C / G	-0.0556	0.0072	8.305e-15	SPTLC3	SPTLC3
757.623	SM(38:1)-H-	Sphingolipids (SP)	Phosphosphingolipids	Sphingomyelins (SM)	rs4814173	chr20:12947532	C / G	-0.0615	0.0084	2.163e-13	SPTLC3	SPTLC3
759.637	SM(38:1)	Sphingolipids (SP)	Phosphosphingolipids	Sphingomyelins (SM)	rs4814173	chr20:12947532	C / G	-0.0382	0.0057	1.904e-11	SPTLC3	SPTLC3
773.653	SM(39:1)	Sphingolipids (SP)	Phosphosphingolipids	Sphingomyelins (SM)	rs4814173	chr20:12947532	C / G	-0.0663	0.0077	6.362e-18	SPTLC3	SPTLC3
774.638	PC-O(36:1) or PC-P(36:0)	Glycerophospholipids (GP)	Glycerophosphocholines	Phosphatidylcholines (PC)	rs4814173	chr20:12947532	C / G	-0.0961	0.0124	7.715e-15	SPTLC3	SPTLC3
803.629	SM(37:1)+AcO-	Sphingolipids (SP)	Phosphosphingolipids	Sphingomyelins (SM)	rs4814173	chr20:12947532	C / G	-0.0553	0.0083	3.371e-11	SPTLC3	SPTLC3
811.67	SM(42:2)-H-	Sphingolipids (SP)	Phosphosphingolipids	Sphingomyelins (SM)	rs4814173	chr20:12947532	C / G	-0.0661	0.0105	2.718e-10	SPTLC3	SPTLC3
831.66	SM(39:1)+AcO-	Sphingolipids (SP)	Phosphosphingolipids	Sphingomyelins (SM)	rs4814173	chr20:12947532	C / G	-0.0575	0.0086	2.257e-11	SPTLC3	SPTLC3
622.614	Cer(40:0)-H-	Sphingolipids (SP)	Ceramides	Ceramides (Cer)	rs4813102	chr20:12947883	T / A	-0.0927	0.0136	8.467e-12	SPTLC3	SPTLC3
675.543	SM(32:1)	Sphingolipids (SP)	Phosphosphingolipids	Sphingomyelins (SM)	rs4813102	chr20:12947883	T / A	-0.0405	0.006	9.921e-12	SPTLC3	SPTLC3
729.592	SM(36:1)-H-	Sphingolipids (SP)	Phosphosphingolipids	Sphingomyelins (SM)	rs4813102	chr20:12947883	T / A	-0.0519	0.0083	4.163e-10	SPTLC3	SPTLC3
745.622	SM(37:1)	Sphingolipids (SP)	Phosphosphingolipids	Sphingomyelins (SM)	rs4813102	chr20:12947883	T / A	-0.0528	0.0069	2.71e-14	SPTLC3	SPTLC3
757.623	SM(38:1)-H-	Sphingolipids (SP)	Phosphosphingolipids	Sphingomyelins (SM)	rs4813102	chr20:12947883	T / A	-0.0536	0.0082	5.55e-11	SPTLC3	SPTLC3
759.637	SM(38:1)	Sphingolipids (SP)	Phosphosphingolipids	Sphingomyelins (SM)	rs4813102	chr20:12947883	T / A	-0.0368	0.0056	3.215e-11	SPTLC3	SPTLC3
773.653	SM(39:1)	Sphingolipids (SP)	Phosphosphingolipids	Sphingomyelins (SM)	rs4813102	chr20:12947883	T / A	-0.061	0.0075	3.355e-16	SPTLC3	SPTLC3
774.638	PC-O(36:1) or PC-P(36:0)	Glycerophospholipids (GP)	Glycerophosphocholines	Phosphatidylcholines (PC)	rs4813102	chr20:12947883	T / A	-0.0863	0.0121	9.803e-13	SPTLC3	SPTLC3
803.629	SM(37:1)+AcO-	Sphingolipids (SP)	Phosphosphingolipids	Sphingomyelins (SM)	rs4813102	chr20:12947883	T / A	-0.0506	0.0081	4.829e-10	SPTLC3	SPTLC3
618.583	Cer(40:2)-H-	Sphingolipids (SP)	Ceramides	Ceramides (Cer)	rs3848746	chr20:12950606	G / A	-0.0791	0.0122	8.318e-11	SPTLC3	SPTLC3
620.599	Cer(40:1)-H-	Sphingolipids (SP)	Ceramides	Ceramides (Cer)	rs3848746	chr20:12950606	G / A	-0.0649	0.0094	5.688e-12	SPTLC3	SPTLC3
622.614	Cer(40:0)-H-	Sphingolipids (SP)	Ceramides	Ceramides (Cer)	rs3848746	chr20:12950606	G / A	-0.0942	0.0139	1.147e-11	SPTLC3	SPTLC3
632.599	Cer(41:2)-H-	Sphingolipids (SP)	Ceramides	Ceramides (Cer)	rs3848746	chr20:12950606	G / A	-0.0851	0.013	5.237e-11	SPTLC3	SPTLC3
634.614	Cer(41:1)-H-	Sphingolipids (SP)	Ceramides	Ceramides (Cer)	rs3848746	chr20:12950606	G / A	-0.0707	0.011	1.287e-10	SPTLC3	SPTLC3
636.63	Cer(41:0)-H-	Sphingolipids (SP)	Ceramides	Ceramides (Cer)	rs3848746	chr20:12950606	G / A	-0.0995	0.016	5.589e-10	SPTLC3	SPTLC3
650.646	Cer(42:0)-H-	Sphingolipids (SP)	Ceramides	Ceramides (Cer)	rs3848746	chr20:12950606	G / A	-0.0664	0.0107	6.405e-10	SPTLC3	SPTLC3
675.543	SM(32:1)	Sphingolipids (SP)	Phosphosphingolipids	Sphingomyelins (SM)	rs3848746	chr20:12950606	G / A	-0.0437	0.0061	7.452e-13	SPTLC3	SPTLC3
729.592	SM(36:1)-H-	Sphingolipids (SP)	Phosphosphingolipids	Sphingomyelins (SM)	rs3848746	chr20:12950606	G / A	-0.0578	0.0085	1.194e-11	SPTLC3	SPTLC3
733.55	SM(32:1)+AcO-	Sphingolipids (SP)	Phosphosphingolipids	Sphingomyelins (SM)	rs3848746	chr20:12950606	G / A	-0.0441	0.007	3.214e-10	SPTLC3	SPTLC3
745.622	SM(37:1)	Sphingolipids (SP)	Phosphosphingolipids	Sphingomyelins (SM)	rs3848746	chr20:12950606	G / A	-0.0551	0.0071	1.127e-14	SPTLC3	SPTLC3
757.623	SM(38:1)-H-	Sphingolipids (SP)	Phosphosphingolipids	Sphingomyelins (SM)	rs3848746	chr20:12950606	G / A	-0.0612	0.0084	2.963e-13	SPTLC3	SPTLC3
759.637	SM(38:1)	Sphingolipids (SP)	Phosphosphingolipids	Sphingomyelins (SM)	rs3848746	chr20:12950606	G / A	-0.0369	0.0057	9.584e-11	SPTLC3	SPTLC3
773.653	SM(39:1)	Sphingolipids (SP)	Phosphosphingolipids	Sphingomyelins (SM)	rs3848746	chr20:12950606	G / A	-0.0651	0.0076	1.228e-17	SPTLC3	SPTLC3
774.638	PC-O(36:1) or PC-P(36:0)	Glycerophospholipids (GP)	Glycerophosphocholines	Phosphatidylcholines (PC)	rs3848746	chr20:12950606	G / A	-0.0952	0.0124	1.44e-14	SPTLC3	SPTLC3
803.629	SM(37:1)+AcO-	Sphingolipids (SP)	Phosphosphingolipids	Sphingomyelins (SM)	rs3848746	chr20:12950606	G / A	-0.0547	0.0083	5.835e-11	SPTLC3	SPTLC3
811.67	SM(42:2)-H-	Sphingolipids (SP)	Phosphosphingolipids	Sphingomyelins (SM)	rs3848746	chr20:12950606	G / A	-0.0652	0.0105	4.768e-10	SPTLC3	SPTLC3
831.66	SM(39:1)+AcO-	Sphingolipids (SP)	Phosphosphingolipids	Sphingomyelins (SM)	rs3848746	chr20:12950606	G / A	-0.0565	0.0086	4.961e-11	SPTLC3	SPTLC3
618.583	Cer(40:2)-H-	Sphingolipids (SP)	Ceramides	Ceramides (Cer)	rs2327452	chr20:12952964	C / A	-0.0794	0.0122	8.294e-11	SPTLC3	SPTLC3
620.599	Cer(40:1)-H-	Sphingolipids (SP)	Ceramides	Ceramides (Cer)	rs2327452	chr20:12952964	C / A	-0.0658	0.0094	2.773e-12	SPTLC3	SPTLC3
622.614	Cer(40:0)-H-	Sphingolipids (SP)	Ceramides	Ceramides (Cer)	rs2327452	chr20:12952964	C / A	-0.0966	0.0139	3.958e-12	SPTLC3	SPTLC3
632.599	Cer(41:2)-H-	Sphingolipids (SP)	Ceramides	Ceramides (Cer)	rs2327452	chr20:12952964	C / A	-0.0838	0.013	1.162e-10	SPTLC3	SPTLC3
634.614	Cer(41:1)-H-	Sphingolipids (SP)	Ceramides	Ceramides (Cer)	rs2327452	chr20:12952964	C / A	-0.0701	0.011	1.874e-10	SPTLC3	SPTLC3
636.63	Cer(41:0)-H-	Sphingolipids (SP)	Ceramides	Ceramides (Cer)	rs2327452	chr20:12952964	C / A	-0.0989	0.0161	7.277e-10	SPTLC3	SPTLC3
650.646	Cer(42:0)-H-	Sphingolipids (SP)	Ceramides	Ceramides (Cer)	rs2327452	chr20:12952964	C / A	-0.0671	0.0108	4.902e-10	SPTLC3	SPTLC3
675.543	SM(32:1)	Sphingolipids (SP)	Phosphosphingolipids	Sphingomyelins (SM)	rs2327452	chr20:12952964	C / A	-0.0447	0.0061	2.377e-13	SPTLC3	SPTLC3
729.592	SM(36:1)-H-	Sphingolipids (SP)	Phosphosphingolipids	Sphingomyelins (SM)	rs2327452	chr20:12952964	C / A	-0.0574	0.0085	1.581e-11	SPTLC3	SPTLC3
733.55	SM(32:1)+AcO-	Sphingolipids (SP)	Phosphosphingolipids	Sphingomyelins (SM)	rs2327452	chr20:12952964	C / A	-0.0447	0.007	1.752e-10	SPTLC3	SPTLC3
745.622	SM(37:1)	Sphingolipids (SP)	Phosphosphingolipids	Sphingomyelins (SM)	rs2327452	chr20:12952964	C / A	-0.0555	0.0071	7.177e-15	SPTLC3	SPTLC3
757.623	SM(38:1)-H-	Sphingolipids (SP)	Phosphosphingolipids	Sphingomyelins (SM)	rs2327452	chr20:12952964	C / A	-0.061	0.0084	3.564e-13	SPTLC3	SPTLC3
759.637	SM(38:1)	Sphingolipids (SP)	Phosphosphingolipids	Sphingomyelins (SM)	rs2327452	chr20:12952964	C / A	-0.0381	0.0057	2.298e-11	SPTLC3	SPTLC3
773.653	SM(39:1)	Sphingolipids (SP)	Phosphosphingolipids	Sphingomyelins (SM)	rs2327452	chr20:12952964	C / A	-0.0655	0.0077	1.216e-17	SPTLC3	SPTLC3
774.638	PC-O(36:1) or PC-P(36:0)	Glycerophospholipids (GP)	Glycerophosphocholines	Phosphatidylcholines (PC)	rs2327452	chr20:12952964	C / A	-0.0941	0.0123	2.461e-14	SPTLC3	SPTLC3
803.629	SM(37:1)+AcO-	Sphingolipids (SP)	Phosphosphingolipids	Sphingomyelins (SM)	rs2327452	chr20:12952964	C / A	-0.0547	0.0083	5.772e-11	SPTLC3	SPTLC3
811.67	SM(42:2)-H-	Sphingolipids (SP)	Phosphosphingolipids	Sphingomyelins (SM)	rs2327452	chr20:12952964	C / A	-0.066	0.0105	2.91e-10	SPTLC3	SPTLC3
831.66	SM(39:1)+AcO-	Sphingolipids (SP)	Phosphosphingolipids	Sphingomyelins (SM)	rs2327452	chr20:12952964	C / A	-0.0565	0.0086	5.026e-11	SPTLC3	SPTLC3
618.583	Cer(40:2)-H-	Sphingolipids (SP)	Ceramides	Ceramides (Cer)	rs2327451	chr20:12953934	A / C	-0.0795	0.0122	8.157e-11	SPTLC3	SPTLC3
620.599	Cer(40:1)-H-	Sphingolipids (SP)	Ceramides	Ceramides (Cer)	rs2327451	chr20:12953934	A / C	-0.0657	0.0094	2.939e-12	SPTLC3	SPTLC3
622.614	Cer(40:0)-H-	Sphingolipids (SP)	Ceramides	Ceramides (Cer)	rs2327451	chr20:12953934	A / C	-0.0964	0.0139	4.473e-12	SPTLC3	SPTLC3
632.599	Cer(41:2)-H-	Sphingolipids (SP)	Ceramides	Ceramides (Cer)	rs2327451	chr20:12953934	A / C	-0.0837	0.013	1.237e-10	SPTLC3	SPTLC3
634.614	Cer(41:1)-H-	Sphingolipids (SP)	Ceramides	Ceramides (Cer)	rs2327451	chr20:12953934	A / C	-0.0699	0.011	2.037e-10	SPTLC3	SPTLC3
636.63	Cer(41:0)-H-	Sphingolipids (SP)	Ceramides	Ceramides (Cer)	rs2327451	chr20:12953934	A / C	-0.0985	0.0161	8.514e-10	SPTLC3	SPTLC3
650.646	Cer(42:0)-H-	Sphingolipids (SP)	Ceramides	Ceramides (Cer)	rs2327451	chr20:12953934	A / C	-0.0669	0.0108	5.648e-10	SPTLC3	SPTLC3
675.543	SM(32:1)	Sphingolipids (SP)	Phosphosphingolipids	Sphingomyelins (SM)	rs2327451	chr20:12953934	A / C	-0.0446	0.0061	2.117e-13	SPTLC3	SPTLC3
729.592	SM(36:1)-H-	Sphingolipids (SP)	Phosphosphingolipids	Sphingomyelins (SM)	rs2327451	chr20:12953934	A / C	-0.0575	0.0085	1.558e-11	SPTLC3	SPTLC3
733.55	SM(32:1)+AcO-	Sphingolipids (SP)	Phosphosphingolipids	Sphingomyelins (SM)	rs2327451	chr20:12953934	A / C	-0.0448	0.007	1.709e-10	SPTLC3	SPTLC3
745.622	SM(37:1)	Sphingolipids (SP)	Phosphosphingolipids	Sphingomyelins (SM)	rs2327451	chr20:12953934	A / C	-0.0555	0.0071	7.479e-15	SPTLC3	SPTLC3
757.623	SM(38:1)-H-	Sphingolipids (SP)	Phosphosphingolipids	Sphingomyelins (SM)	rs2327451	chr20:12953934	A / C	-0.0609	0.0084	3.815e-13	SPTLC3	SPTLC3
759.637	SM(38:1)	Sphingolipids (SP)	Phosphosphingolipids	Sphingomyelins (SM)	rs2327451	chr20:12953934	A / C	-0.038	0.0057	2.409e-11	SPTLC3	SPTLC3
773.653	SM(39:1)	Sphingolipids (SP)	Phosphosphingolipids	Sphingomyelins (SM)	rs2327451	chr20:12953934	A / C	-0.0654	0.0077	1.425e-17	SPTLC3	SPTLC3
774.638	PC-O(36:1) or PC-P(36:0)	Glycerophospholipids (GP)	Glycerophosphocholines	Phosphatidylcholines (PC)	rs2327451	chr20:12953934	A / C	-0.0938	0.0123	3.041e-14	SPTLC3	SPTLC3
803.629	SM(37:1)+AcO-	Sphingolipids (SP)	Phosphosphingolipids	Sphingomyelins (SM)	rs2327451	chr20:12953934	A / C	-0.0546	0.0083	6.288e-11	SPTLC3	SPTLC3
811.67	SM(42:2)-H-	Sphingolipids (SP)	Phosphosphingolipids	Sphingomyelins (SM)	rs2327451	chr20:12953934	A / C	-0.0661	0.0105	2.832e-10	SPTLC3	SPTLC3
831.66	SM(39:1)+AcO-	Sphingolipids (SP)	Phosphosphingolipids	Sphingomyelins (SM)	rs2327451	chr20:12953934	A / C	-0.0563	0.0086	5.592e-11	SPTLC3	SPTLC3
618.583	Cer(40:2)-H-	Sphingolipids (SP)	Ceramides	Ceramides (Cer)	rs4508668	chr20:12955601	C / T	-0.0796	0.0122	6.533e-11	SPTLC3	SPTLC3
620.599	Cer(40:1)-H-	Sphingolipids (SP)	Ceramides	Ceramides (Cer)	rs4508668	chr20:12955601	C / T	-0.0656	0.0094	3.377e-12	SPTLC3	SPTLC3
622.614	Cer(40:0)-H-	Sphingolipids (SP)	Ceramides	Ceramides (Cer)	rs4508668	chr20:12955601	C / T	-0.0959	0.0139	4.396e-12	SPTLC3	SPTLC3
632.599	Cer(41:2)-H-	Sphingolipids (SP)	Ceramides	Ceramides (Cer)	rs4508668	chr20:12955601	C / T	-0.0834	0.013	1.295e-10	SPTLC3	SPTLC3
634.614	Cer(41:1)-H-	Sphingolipids (SP)	Ceramides	Ceramides (Cer)	rs4508668	chr20:12955601	C / T	-0.0693	0.011	2.721e-10	SPTLC3	SPTLC3
650.646	Cer(42:0)-H-	Sphingolipids (SP)	Ceramides	Ceramides (Cer)	rs4508668	chr20:12955601	C / T	-0.0663	0.0108	7.211e-10	SPTLC3	SPTLC3
675.543	SM(32:1)	Sphingolipids (SP)	Phosphosphingolipids	Sphingomyelins (SM)	rs4508668	chr20:12955601	C / T	-0.0442	0.0061	3.358e-13	SPTLC3	SPTLC3
729.592	SM(36:1)-H-	Sphingolipids (SP)	Phosphosphingolipids	Sphingomyelins (SM)	rs4508668	chr20:12955601	C / T	-0.0571	0.0085	2.038e-11	SPTLC3	SPTLC3
733.55	SM(32:1)+AcO-	Sphingolipids (SP)	Phosphosphingolipids	Sphingomyelins (SM)	rs4508668	chr20:12955601	C / T	-0.0447	0.007	1.8e-10	SPTLC3	SPTLC3
745.622	SM(37:1)	Sphingolipids (SP)	Phosphosphingolipids	Sphingomyelins (SM)	rs4508668	chr20:12955601	C / T	-0.0553	0.0071	9.422e-15	SPTLC3	SPTLC3
757.623	SM(38:1)-H-	Sphingolipids (SP)	Phosphosphingolipids	Sphingomyelins (SM)	rs4508668	chr20:12955601	C / T	-0.0603	0.0084	5.32e-13	SPTLC3	SPTLC3
759.637	SM(38:1)	Sphingolipids (SP)	Phosphosphingolipids	Sphingomyelins (SM)	rs4508668	chr20:12955601	C / T	-0.0376	0.0057	4.025e-11	SPTLC3	SPTLC3
773.653	SM(39:1)	Sphingolipids (SP)	Phosphosphingolipids	Sphingomyelins (SM)	rs4508668	chr20:12955601	C / T	-0.0646	0.0076	2.114e-17	SPTLC3	SPTLC3
774.638	PC-O(36:1) or PC-P(36:0)	Glycerophospholipids (GP)	Glycerophosphocholines	Phosphatidylcholines (PC)	rs4508668	chr20:12955601	C / T	-0.0925	0.0123	6.76e-14	SPTLC3	SPTLC3
803.629	SM(37:1)+AcO-	Sphingolipids (SP)	Phosphosphingolipids	Sphingomyelins (SM)	rs4508668	chr20:12955601	C / T	-0.0545	0.0083	6.539e-11	SPTLC3	SPTLC3
811.67	SM(42:2)-H-	Sphingolipids (SP)	Phosphosphingolipids	Sphingomyelins (SM)	rs4508668	chr20:12955601	C / T	-0.0669	0.0105	1.542e-10	SPTLC3	SPTLC3
831.66	SM(39:1)+AcO-	Sphingolipids (SP)	Phosphosphingolipids	Sphingomyelins (SM)	rs4508668	chr20:12955601	C / T	-0.0558	0.0086	7.519e-11	SPTLC3	SPTLC3
618.583	Cer(40:2)-H-	Sphingolipids (SP)	Ceramides	Ceramides (Cer)	rs438568	chr20:12958687	G / A	-0.0944	0.0114	1.31e-16	SPTLC3	SPTLC3
620.599	Cer(40:1)-H-	Sphingolipids (SP)	Ceramides	Ceramides (Cer)	rs438568	chr20:12958687	G / A	-0.0799	0.0088	9.771e-20	SPTLC3	SPTLC3
622.614	Cer(40:0)-H-	Sphingolipids (SP)	Ceramides	Ceramides (Cer)	rs438568	chr20:12958687	G / A	-0.1181	0.013	7.967e-20	SPTLC3	SPTLC3
632.599	Cer(41:2)-H-	Sphingolipids (SP)	Ceramides	Ceramides (Cer)	rs438568	chr20:12958687	G / A	-0.1055	0.0121	2.806e-18	SPTLC3	SPTLC3
634.614	Cer(41:1)-H-	Sphingolipids (SP)	Ceramides	Ceramides (Cer)	rs438568	chr20:12958687	G / A	-0.0868	0.0102	2.092e-17	SPTLC3	SPTLC3
636.63	Cer(41:0)-H-	Sphingolipids (SP)	Ceramides	Ceramides (Cer)	rs438568	chr20:12958687	G / A	-0.1273	0.015	1.945e-17	SPTLC3	SPTLC3
646.614	Cer(42:2)-H-	Sphingolipids (SP)	Ceramides	Ceramides (Cer)	rs438568	chr20:12958687	G / A	-0.0589	0.0085	3.316e-12	SPTLC3	SPTLC3
648.63	Cer(42:1)-H-	Sphingolipids (SP)	Ceramides	Ceramides (Cer)	rs438568	chr20:12958687	G / A	-0.0671	0.0086	6.128e-15	SPTLC3	SPTLC3
650.646	Cer(42:0)-H-	Sphingolipids (SP)	Ceramides	Ceramides (Cer)	rs438568	chr20:12958687	G / A	-0.0836	0.01	8.186e-17	SPTLC3	SPTLC3
659.514	SM(31:1)-H-	Sphingolipids (SP)	Phosphosphingolipids	Sphingomyelins (SM)	rs438568	chr20:12958687	G / A	-0.0453	0.0059	1.31e-14	SPTLC3	SPTLC3
675.543	SM(32:1)	Sphingolipids (SP)	Phosphosphingolipids	Sphingomyelins (SM)	rs438568	chr20:12958687	G / A	-0.0528	0.0057	2.67e-20	SPTLC3	SPTLC3
729.592	SM(36:1)-H-	Sphingolipids (SP)	Phosphosphingolipids	Sphingomyelins (SM)	rs438568	chr20:12958687	G / A	-0.0746	0.0079	3.667e-21	SPTLC3	SPTLC3
733.55	SM(32:1)+AcO-	Sphingolipids (SP)	Phosphosphingolipids	Sphingomyelins (SM)	rs438568	chr20:12958687	G / A	-0.0531	0.0065	4.336e-16	SPTLC3	SPTLC3
743.607	SM(37:1)-H-	Sphingolipids (SP)	Phosphosphingolipids	Sphingomyelins (SM)	rs438568	chr20:12958687	G / A	-0.0413	0.0064	1.169e-10	SPTLC3	SPTLC3
745.622	SM(37:1)	Sphingolipids (SP)	Phosphosphingolipids	Sphingomyelins (SM)	rs438568	chr20:12958687	G / A	-0.0745	0.0067	4.019e-29	SPTLC3	SPTLC3
757.623	SM(38:1)-H-	Sphingolipids (SP)	Phosphosphingolipids	Sphingomyelins (SM)	rs438568	chr20:12958687	G / A	-0.0762	0.0078	1.715e-22	SPTLC3	SPTLC3
759.637	SM(38:1)	Sphingolipids (SP)	Phosphosphingolipids	Sphingomyelins (SM)	rs438568	chr20:12958687	G / A	-0.0451	0.0053	1.949e-17	SPTLC3	SPTLC3
760.622	PC-O(35:1) or PC-P(35:0)	Glycerophospholipids (GP)	Glycerophosphocholines	Phosphatidylcholines (PC)	rs438568	chr20:12958687	G / A	-0.0449	0.0055	4.677e-16	SPTLC3	SPTLC3
761.653	SM(38:0)	Sphingolipids (SP)	Phosphosphingolipids	Sphingomyelins (SM)	rs438568	chr20:12958687	G / A	-0.0477	0.0071	2.009e-11	SPTLC3	SPTLC3
773.653	SM(39:1)	Sphingolipids (SP)	Phosphosphingolipids	Sphingomyelins (SM)	rs438568	chr20:12958687	G / A	-0.0819	0.0071	1.658e-30	SPTLC3	SPTLC3
774.638	PC-O(36:1) or PC-P(36:0)	Glycerophospholipids (GP)	Glycerophosphocholines	Phosphatidylcholines (PC)	rs438568	chr20:12958687	G / A	-0.1097	0.0115	1.803e-21	SPTLC3	SPTLC3
799.668	SM(41:2)	Sphingolipids (SP)	Phosphosphingolipids	Sphingomyelins (SM)	rs438568	chr20:12958687	G / A	-0.0413	0.0065	1.955e-10	SPTLC3	SPTLC3
800.653	PC-P(38:1)	Glycerophospholipids (GP)	Glycerophosphocholines	Phosphatidylcholines (PC)	rs438568	chr20:12958687	G / A	-0.0387	0.006	1.456e-10	SPTLC3	SPTLC3
803.629	SM(37:1)+AcO-	Sphingolipids (SP)	Phosphosphingolipids	Sphingomyelins (SM)	rs438568	chr20:12958687	G / A	-0.0716	0.0078	3.324e-20	SPTLC3	SPTLC3
811.67	SM(42:2)-H-	Sphingolipids (SP)	Phosphosphingolipids	Sphingomyelins (SM)	rs438568	chr20:12958687	G / A	-0.091	0.0098	1.085e-20	SPTLC3	SPTLC3
817.644	SM(38:1)+AcO-	Sphingolipids (SP)	Phosphosphingolipids	Sphingomyelins (SM)	rs438568	chr20:12958687	G / A	-0.0454	0.0065	2.149e-12	SPTLC3	SPTLC3
831.66	SM(39:1)+AcO-	Sphingolipids (SP)	Phosphosphingolipids	Sphingomyelins (SM)	rs438568	chr20:12958687	G / A	-0.0688	0.008	9.539e-18	SPTLC3	SPTLC3
618.583	Cer(40:2)-H-	Sphingolipids (SP)	Ceramides	Ceramides (Cer)	rs4814175	chr20:12959094	T / A	-0.0929	0.0113	2.705e-16	SPTLC3	SPTLC3
620.599	Cer(40:1)-H-	Sphingolipids (SP)	Ceramides	Ceramides (Cer)	rs4814175	chr20:12959094	T / A	-0.0788	0.0087	1.725e-19	SPTLC3	SPTLC3
622.614	Cer(40:0)-H-	Sphingolipids (SP)	Ceramides	Ceramides (Cer)	rs4814175	chr20:12959094	T / A	-0.1178	0.0129	7.35e-20	SPTLC3	SPTLC3
632.599	Cer(41:2)-H-	Sphingolipids (SP)	Ceramides	Ceramides (Cer)	rs4814175	chr20:12959094	T / A	-0.1041	0.012	4.929e-18	SPTLC3	SPTLC3
634.614	Cer(41:1)-H-	Sphingolipids (SP)	Ceramides	Ceramides (Cer)	rs4814175	chr20:12959094	T / A	-0.0854	0.0102	5.899e-17	SPTLC3	SPTLC3
636.63	Cer(41:0)-H-	Sphingolipids (SP)	Ceramides	Ceramides (Cer)	rs4814175	chr20:12959094	T / A	-0.1269	0.0149	1.741e-17	SPTLC3	SPTLC3
646.614	Cer(42:2)-H-	Sphingolipids (SP)	Ceramides	Ceramides (Cer)	rs4814175	chr20:12959094	T / A	-0.0577	0.0084	6.587e-12	SPTLC3	SPTLC3
648.63	Cer(42:1)-H-	Sphingolipids (SP)	Ceramides	Ceramides (Cer)	rs4814175	chr20:12959094	T / A	-0.0657	0.0086	1.888e-14	SPTLC3	SPTLC3
650.646	Cer(42:0)-H-	Sphingolipids (SP)	Ceramides	Ceramides (Cer)	rs4814175	chr20:12959094	T / A	-0.0827	0.01	1.086e-16	SPTLC3	SPTLC3
659.514	SM(31:1)-H-	Sphingolipids (SP)	Phosphosphingolipids	Sphingomyelins (SM)	rs4814175	chr20:12959094	T / A	-0.0451	0.0059	1.336e-14	SPTLC3	SPTLC3
675.543	SM(32:1)	Sphingolipids (SP)	Phosphosphingolipids	Sphingomyelins (SM)	rs4814175	chr20:12959094	T / A	-0.0528	0.0056	8.047e-21	SPTLC3	SPTLC3
729.592	SM(36:1)-H-	Sphingolipids (SP)	Phosphosphingolipids	Sphingomyelins (SM)	rs4814175	chr20:12959094	T / A	-0.0744	0.0079	4.605e-21	SPTLC3	SPTLC3
733.55	SM(32:1)+AcO-	Sphingolipids (SP)	Phosphosphingolipids	Sphingomyelins (SM)	rs4814175	chr20:12959094	T / A	-0.0526	0.0065	8.061e-16	SPTLC3	SPTLC3
743.607	SM(37:1)-H-	Sphingolipids (SP)	Phosphosphingolipids	Sphingomyelins (SM)	rs4814175	chr20:12959094	T / A	-0.0399	0.0064	4.703e-10	SPTLC3	SPTLC3
745.622	SM(37:1)	Sphingolipids (SP)	Phosphosphingolipids	Sphingomyelins (SM)	rs4814175	chr20:12959094	T / A	-0.0742	0.0066	1.616e-29	SPTLC3	SPTLC3
757.623	SM(38:1)-H-	Sphingolipids (SP)	Phosphosphingolipids	Sphingomyelins (SM)	rs4814175	chr20:12959094	T / A	-0.0752	0.0077	2.59e-22	SPTLC3	SPTLC3
759.637	SM(38:1)	Sphingolipids (SP)	Phosphosphingolipids	Sphingomyelins (SM)	rs4814175	chr20:12959094	T / A	-0.0443	0.0053	7.392e-17	SPTLC3	SPTLC3
760.622	PC-O(35:1) or PC-P(35:0)	Glycerophospholipids (GP)	Glycerophosphocholines	Phosphatidylcholines (PC)	rs4814175	chr20:12959094	T / A	-0.044	0.0055	1.335e-15	SPTLC3	SPTLC3
761.653	SM(38:0)	Sphingolipids (SP)	Phosphosphingolipids	Sphingomyelins (SM)	rs4814175	chr20:12959094	T / A	-0.0466	0.0071	5.002e-11	SPTLC3	SPTLC3
773.653	SM(39:1)	Sphingolipids (SP)	Phosphosphingolipids	Sphingomyelins (SM)	rs4814175	chr20:12959094	T / A	-0.0812	0.0071	2.031e-30	SPTLC3	SPTLC3
774.638	PC-O(36:1) or PC-P(36:0)	Glycerophospholipids (GP)	Glycerophosphocholines	Phosphatidylcholines (PC)	rs4814175	chr20:12959094	T / A	-0.1091	0.0115	1.614e-21	SPTLC3	SPTLC3
799.668	SM(41:2)	Sphingolipids (SP)	Phosphosphingolipids	Sphingomyelins (SM)	rs4814175	chr20:12959094	T / A	-0.0406	0.0064	2.739e-10	SPTLC3	SPTLC3
800.653	PC-P(38:1)	Glycerophospholipids (GP)	Glycerophosphocholines	Phosphatidylcholines (PC)	rs4814175	chr20:12959094	T / A	-0.0382	0.006	2.084e-10	SPTLC3	SPTLC3
803.629	SM(37:1)+AcO-	Sphingolipids (SP)	Phosphosphingolipids	Sphingomyelins (SM)	rs4814175	chr20:12959094	T / A	-0.07	0.0077	1.195e-19	SPTLC3	SPTLC3
811.67	SM(42:2)-H-	Sphingolipids (SP)	Phosphosphingolipids	Sphingomyelins (SM)	rs4814175	chr20:12959094	T / A	-0.0893	0.0098	5.72e-20	SPTLC3	SPTLC3
817.644	SM(38:1)+AcO-	Sphingolipids (SP)	Phosphosphingolipids	Sphingomyelins (SM)	rs4814175	chr20:12959094	T / A	-0.0439	0.0064	9.041e-12	SPTLC3	SPTLC3
831.66	SM(39:1)+AcO-	Sphingolipids (SP)	Phosphosphingolipids	Sphingomyelins (SM)	rs4814175	chr20:12959094	T / A	-0.0675	0.0079	2.128e-17	SPTLC3	SPTLC3
618.583	Cer(40:2)-H-	Sphingolipids (SP)	Ceramides	Ceramides (Cer)	rs4814176	chr20:12959398	C / T	-0.093	0.0113	2.427e-16	SPTLC3	SPTLC3
620.599	Cer(40:1)-H-	Sphingolipids (SP)	Ceramides	Ceramides (Cer)	rs4814176	chr20:12959398	C / T	-0.0787	0.0087	1.824e-19	SPTLC3	SPTLC3
622.614	Cer(40:0)-H-	Sphingolipids (SP)	Ceramides	Ceramides (Cer)	rs4814176	chr20:12959398	C / T	-0.1174	0.0129	8.49e-20	SPTLC3	SPTLC3
632.599	Cer(41:2)-H-	Sphingolipids (SP)	Ceramides	Ceramides (Cer)	rs4814176	chr20:12959398	C / T	-0.1041	0.012	4.978e-18	SPTLC3	SPTLC3
634.614	Cer(41:1)-H-	Sphingolipids (SP)	Ceramides	Ceramides (Cer)	rs4814176	chr20:12959398	C / T	-0.0853	0.0102	6.164e-17	SPTLC3	SPTLC3
636.63	Cer(41:0)-H-	Sphingolipids (SP)	Ceramides	Ceramides (Cer)	rs4814176	chr20:12959398	C / T	-0.1264	0.0149	2.227e-17	SPTLC3	SPTLC3
646.614	Cer(42:2)-H-	Sphingolipids (SP)	Ceramides	Ceramides (Cer)	rs4814176	chr20:12959398	C / T	-0.0578	0.0084	6.256e-12	SPTLC3	SPTLC3
648.63	Cer(42:1)-H-	Sphingolipids (SP)	Ceramides	Ceramides (Cer)	rs4814176	chr20:12959398	C / T	-0.0656	0.0086	1.992e-14	SPTLC3	SPTLC3
650.646	Cer(42:0)-H-	Sphingolipids (SP)	Ceramides	Ceramides (Cer)	rs4814176	chr20:12959398	C / T	-0.0826	0.01	1.237e-16	SPTLC3	SPTLC3
659.514	SM(31:1)-H-	Sphingolipids (SP)	Phosphosphingolipids	Sphingomyelins (SM)	rs4814176	chr20:12959398	C / T	-0.0449	0.0059	1.83e-14	SPTLC3	SPTLC3
675.543	SM(32:1)	Sphingolipids (SP)	Phosphosphingolipids	Sphingomyelins (SM)	rs4814176	chr20:12959398	C / T	-0.0528	0.0056	7.699e-21	SPTLC3	SPTLC3
729.592	SM(36:1)-H-	Sphingolipids (SP)	Phosphosphingolipids	Sphingomyelins (SM)	rs4814176	chr20:12959398	C / T	-0.0741	0.0079	6.334e-21	SPTLC3	SPTLC3
733.55	SM(32:1)+AcO-	Sphingolipids (SP)	Phosphosphingolipids	Sphingomyelins (SM)	rs4814176	chr20:12959398	C / T	-0.0524	0.0065	7.922e-16	SPTLC3	SPTLC3
743.607	SM(37:1)-H-	Sphingolipids (SP)	Phosphosphingolipids	Sphingomyelins (SM)	rs4814176	chr20:12959398	C / T	-0.0397	0.0064	5.882e-10	SPTLC3	SPTLC3
745.622	SM(37:1)	Sphingolipids (SP)	Phosphosphingolipids	Sphingomyelins (SM)	rs4814176	chr20:12959398	C / T	-0.0744	0.0066	1.244e-29	SPTLC3	SPTLC3
757.623	SM(38:1)-H-	Sphingolipids (SP)	Phosphosphingolipids	Sphingomyelins (SM)	rs4814176	chr20:12959398	C / T	-0.0749	0.0077	3.682e-22	SPTLC3	SPTLC3
759.637	SM(38:1)	Sphingolipids (SP)	Phosphosphingolipids	Sphingomyelins (SM)	rs4814176	chr20:12959398	C / T	-0.0444	0.0053	5.717e-17	SPTLC3	SPTLC3
760.622	PC-O(35:1) or PC-P(35:0)	Glycerophospholipids (GP)	Glycerophosphocholines	Phosphatidylcholines (PC)	rs4814176	chr20:12959398	C / T	-0.0442	0.0055	9.363e-16	SPTLC3	SPTLC3
761.653	SM(38:0)	Sphingolipids (SP)	Phosphosphingolipids	Sphingomyelins (SM)	rs4814176	chr20:12959398	C / T	-0.0467	0.0071	4.388e-11	SPTLC3	SPTLC3
773.653	SM(39:1)	Sphingolipids (SP)	Phosphosphingolipids	Sphingomyelins (SM)	rs4814176	chr20:12959398	C / T	-0.0813	0.0071	1.716e-30	SPTLC3	SPTLC3
774.638	PC-O(36:1) or PC-P(36:0)	Glycerophospholipids (GP)	Glycerophosphocholines	Phosphatidylcholines (PC)	rs4814176	chr20:12959398	C / T	-0.1097	0.0115	1.016e-21	SPTLC3	SPTLC3
799.668	SM(41:2)	Sphingolipids (SP)	Phosphosphingolipids	Sphingomyelins (SM)	rs4814176	chr20:12959398	C / T	-0.0407	0.0064	2.684e-10	SPTLC3	SPTLC3
800.653	PC-P(38:1)	Glycerophospholipids (GP)	Glycerophosphocholines	Phosphatidylcholines (PC)	rs4814176	chr20:12959398	C / T	-0.0382	0.006	2.124e-10	SPTLC3	SPTLC3
803.629	SM(37:1)+AcO-	Sphingolipids (SP)	Phosphosphingolipids	Sphingomyelins (SM)	rs4814176	chr20:12959398	C / T	-0.0699	0.0078	2.508e-19	SPTLC3	SPTLC3
811.67	SM(42:2)-H-	Sphingolipids (SP)	Phosphosphingolipids	Sphingomyelins (SM)	rs4814176	chr20:12959398	C / T	-0.0891	0.0097	5.585e-20	SPTLC3	SPTLC3
817.644	SM(38:1)+AcO-	Sphingolipids (SP)	Phosphosphingolipids	Sphingomyelins (SM)	rs4814176	chr20:12959398	C / T	-0.0438	0.0064	1.007e-11	SPTLC3	SPTLC3
831.66	SM(39:1)+AcO-	Sphingolipids (SP)	Phosphosphingolipids	Sphingomyelins (SM)	rs4814176	chr20:12959398	C / T	-0.0672	0.0079	2.86e-17	SPTLC3	SPTLC3
618.583	Cer(40:2)-H-	Sphingolipids (SP)	Ceramides	Ceramides (Cer)	rs1321940	chr20:12959885	G / A	-0.0928	0.0115	5.604e-16	SPTLC3	SPTLC3
620.599	Cer(40:1)-H-	Sphingolipids (SP)	Ceramides	Ceramides (Cer)	rs1321940	chr20:12959885	G / A	-0.0793	0.0088	1.836e-19	SPTLC3	SPTLC3
622.614	Cer(40:0)-H-	Sphingolipids (SP)	Ceramides	Ceramides (Cer)	rs1321940	chr20:12959885	G / A	-0.1214	0.013	1.212e-20	SPTLC3	SPTLC3
632.599	Cer(41:2)-H-	Sphingolipids (SP)	Ceramides	Ceramides (Cer)	rs1321940	chr20:12959885	G / A	-0.1035	0.0122	1.742e-17	SPTLC3	SPTLC3
634.614	Cer(41:1)-H-	Sphingolipids (SP)	Ceramides	Ceramides (Cer)	rs1321940	chr20:12959885	G / A	-0.0855	0.0103	8.917e-17	SPTLC3	SPTLC3
636.63	Cer(41:0)-H-	Sphingolipids (SP)	Ceramides	Ceramides (Cer)	rs1321940	chr20:12959885	G / A	-0.1273	0.015	2.717e-17	SPTLC3	SPTLC3
646.614	Cer(42:2)-H-	Sphingolipids (SP)	Ceramides	Ceramides (Cer)	rs1321940	chr20:12959885	G / A	-0.0576	0.0085	1.089e-11	SPTLC3	SPTLC3
648.63	Cer(42:1)-H-	Sphingolipids (SP)	Ceramides	Ceramides (Cer)	rs1321940	chr20:12959885	G / A	-0.067	0.0086	9.027e-15	SPTLC3	SPTLC3
650.646	Cer(42:0)-H-	Sphingolipids (SP)	Ceramides	Ceramides (Cer)	rs1321940	chr20:12959885	G / A	-0.0844	0.0101	5.983e-17	SPTLC3	SPTLC3
659.514	SM(31:1)-H-	Sphingolipids (SP)	Phosphosphingolipids	Sphingomyelins (SM)	rs1321940	chr20:12959885	G / A	-0.0453	0.0059	1.34e-14	SPTLC3	SPTLC3
675.543	SM(32:1)	Sphingolipids (SP)	Phosphosphingolipids	Sphingomyelins (SM)	rs1321940	chr20:12959885	G / A	-0.052	0.0057	9.982e-20	SPTLC3	SPTLC3
729.592	SM(36:1)-H-	Sphingolipids (SP)	Phosphosphingolipids	Sphingomyelins (SM)	rs1321940	chr20:12959885	G / A	-0.0735	0.008	2.782e-20	SPTLC3	SPTLC3
733.55	SM(32:1)+AcO-	Sphingolipids (SP)	Phosphosphingolipids	Sphingomyelins (SM)	rs1321940	chr20:12959885	G / A	-0.0528	0.0066	9.781e-16	SPTLC3	SPTLC3
743.607	SM(37:1)-H-	Sphingolipids (SP)	Phosphosphingolipids	Sphingomyelins (SM)	rs1321940	chr20:12959885	G / A	-0.0418	0.0065	1.208e-10	SPTLC3	SPTLC3
745.622	SM(37:1)	Sphingolipids (SP)	Phosphosphingolipids	Sphingomyelins (SM)	rs1321940	chr20:12959885	G / A	-0.0733	0.0067	3.121e-28	SPTLC3	SPTLC3
757.623	SM(38:1)-H-	Sphingolipids (SP)	Phosphosphingolipids	Sphingomyelins (SM)	rs1321940	chr20:12959885	G / A	-0.0763	0.0078	1.52e-22	SPTLC3	SPTLC3
759.637	SM(38:1)	Sphingolipids (SP)	Phosphosphingolipids	Sphingomyelins (SM)	rs1321940	chr20:12959885	G / A	-0.0445	0.0053	5.186e-17	SPTLC3	SPTLC3
760.622	PC-O(35:1) or PC-P(35:0)	Glycerophospholipids (GP)	Glycerophosphocholines	Phosphatidylcholines (PC)	rs1321940	chr20:12959885	G / A	-0.0445	0.0056	1.464e-15	SPTLC3	SPTLC3
761.653	SM(38:0)	Sphingolipids (SP)	Phosphosphingolipids	Sphingomyelins (SM)	rs1321940	chr20:12959885	G / A	-0.0465	0.0071	6.01e-11	SPTLC3	SPTLC3
773.653	SM(39:1)	Sphingolipids (SP)	Phosphosphingolipids	Sphingomyelins (SM)	rs1321940	chr20:12959885	G / A	-0.0805	0.0072	2.541e-29	SPTLC3	SPTLC3
774.638	PC-O(36:1) or PC-P(36:0)	Glycerophospholipids (GP)	Glycerophosphocholines	Phosphatidylcholines (PC)	rs1321940	chr20:12959885	G / A	-0.1088	0.0115	4.452e-21	SPTLC3	SPTLC3
803.629	SM(37:1)+AcO-	Sphingolipids (SP)	Phosphosphingolipids	Sphingomyelins (SM)	rs1321940	chr20:12959885	G / A	-0.0704	0.0078	1.62e-19	SPTLC3	SPTLC3
811.67	SM(42:2)-H-	Sphingolipids (SP)	Phosphosphingolipids	Sphingomyelins (SM)	rs1321940	chr20:12959885	G / A	-0.0904	0.0098	3.747e-20	SPTLC3	SPTLC3
817.644	SM(38:1)+AcO-	Sphingolipids (SP)	Phosphosphingolipids	Sphingomyelins (SM)	rs1321940	chr20:12959885	G / A	-0.0454	0.0065	3.039e-12	SPTLC3	SPTLC3
831.66	SM(39:1)+AcO-	Sphingolipids (SP)	Phosphosphingolipids	Sphingomyelins (SM)	rs1321940	chr20:12959885	G / A	-0.0682	0.008	1.935e-17	SPTLC3	SPTLC3
745.622	SM(37:1)	Sphingolipids (SP)	Phosphosphingolipids	Sphingomyelins (SM)	rs4814177	chr20:12960956	G / C	-0.0387	0.0063	6.848e-10	SPTLC3	SPTLC3
745.622	SM(37:1)	Sphingolipids (SP)	Phosphosphingolipids	Sphingomyelins (SM)	rs6074536	chr20:12961551	A / G	-0.0382	0.0061	3.272e-10	SPTLC3	SPTLC3
745.622	SM(37:1)	Sphingolipids (SP)	Phosphosphingolipids	Sphingomyelins (SM)	chr20:12961868:D	chr20:12961868	T / TATATC	-0.038	0.0061	4.554e-10	SPTLC3	SPTLC3
745.622	SM(37:1)	Sphingolipids (SP)	Phosphosphingolipids	Sphingomyelins (SM)	rs3910136	chr20:12962261	A / T	-0.0388	0.0061	2.095e-10	SPTLC3	SPTLC3
618.583	Cer(40:2)-H-	Sphingolipids (SP)	Ceramides	Ceramides (Cer)	rs364585	chr20:12962718	G / A	-0.093	0.0113	2.039e-16	SPTLC3	SPTLC3
620.599	Cer(40:1)-H-	Sphingolipids (SP)	Ceramides	Ceramides (Cer)	rs364585	chr20:12962718	G / A	-0.0793	0.0087	7.739e-20	SPTLC3	SPTLC3
622.614	Cer(40:0)-H-	Sphingolipids (SP)	Ceramides	Ceramides (Cer)	rs364585	chr20:12962718	G / A	-0.1204	0.0129	7.916e-21	SPTLC3	SPTLC3
632.599	Cer(41:2)-H-	Sphingolipids (SP)	Ceramides	Ceramides (Cer)	rs364585	chr20:12962718	G / A	-0.1033	0.012	7.327e-18	SPTLC3	SPTLC3
634.614	Cer(41:1)-H-	Sphingolipids (SP)	Ceramides	Ceramides (Cer)	rs364585	chr20:12962718	G / A	-0.0844	0.0102	1.047e-16	SPTLC3	SPTLC3
636.63	Cer(41:0)-H-	Sphingolipids (SP)	Ceramides	Ceramides (Cer)	rs364585	chr20:12962718	G / A	-0.125	0.0149	3.81e-17	SPTLC3	SPTLC3
646.614	Cer(42:2)-H-	Sphingolipids (SP)	Ceramides	Ceramides (Cer)	rs364585	chr20:12962718	G / A	-0.0579	0.0084	4.849e-12	SPTLC3	SPTLC3
648.63	Cer(42:1)-H-	Sphingolipids (SP)	Ceramides	Ceramides (Cer)	rs364585	chr20:12962718	G / A	-0.0668	0.0086	5.738e-15	SPTLC3	SPTLC3
650.646	Cer(42:0)-H-	Sphingolipids (SP)	Ceramides	Ceramides (Cer)	rs364585	chr20:12962718	G / A	-0.0841	0.01	4.019e-17	SPTLC3	SPTLC3
659.514	SM(31:1)-H-	Sphingolipids (SP)	Phosphosphingolipids	Sphingomyelins (SM)	rs364585	chr20:12962718	G / A	-0.0455	0.0059	7.95e-15	SPTLC3	SPTLC3
675.543	SM(32:1)	Sphingolipids (SP)	Phosphosphingolipids	Sphingomyelins (SM)	rs364585	chr20:12962718	G / A	-0.0501	0.0056	4.62e-19	SPTLC3	SPTLC3
729.592	SM(36:1)-H-	Sphingolipids (SP)	Phosphosphingolipids	Sphingomyelins (SM)	rs364585	chr20:12962718	G / A	-0.0731	0.0079	2.048e-20	SPTLC3	SPTLC3
733.55	SM(32:1)+AcO-	Sphingolipids (SP)	Phosphosphingolipids	Sphingomyelins (SM)	rs364585	chr20:12962718	G / A	-0.0524	0.0065	8.639e-16	SPTLC3	SPTLC3
743.607	SM(37:1)-H-	Sphingolipids (SP)	Phosphosphingolipids	Sphingomyelins (SM)	rs364585	chr20:12962718	G / A	-0.0423	0.0064	3.457e-11	SPTLC3	SPTLC3
745.622	SM(37:1)	Sphingolipids (SP)	Phosphosphingolipids	Sphingomyelins (SM)	rs364585	chr20:12962718	G / A	-0.0721	0.0066	6.64e-28	SPTLC3	SPTLC3
757.623	SM(38:1)-H-	Sphingolipids (SP)	Phosphosphingolipids	Sphingomyelins (SM)	rs364585	chr20:12962718	G / A	-0.0765	0.0077	4.926e-23	SPTLC3	SPTLC3
759.637	SM(38:1)	Sphingolipids (SP)	Phosphosphingolipids	Sphingomyelins (SM)	rs364585	chr20:12962718	G / A	-0.0434	0.0053	2.256e-16	SPTLC3	SPTLC3
760.622	PC-O(35:1) or PC-P(35:0)	Glycerophospholipids (GP)	Glycerophosphocholines	Phosphatidylcholines (PC)	rs364585	chr20:12962718	G / A	-0.0437	0.0055	1.845e-15	SPTLC3	SPTLC3
761.653	SM(38:0)	Sphingolipids (SP)	Phosphosphingolipids	Sphingomyelins (SM)	rs364585	chr20:12962718	G / A	-0.0458	0.0071	8.658e-11	SPTLC3	SPTLC3
773.653	SM(39:1)	Sphingolipids (SP)	Phosphosphingolipids	Sphingomyelins (SM)	rs364585	chr20:12962718	G / A	-0.079	0.0071	5.001e-29	SPTLC3	SPTLC3
774.638	PC-O(36:1) or PC-P(36:0)	Glycerophospholipids (GP)	Glycerophosphocholines	Phosphatidylcholines (PC)	rs364585	chr20:12962718	G / A	-0.1067	0.0114	7.414e-21	SPTLC3	SPTLC3
803.629	SM(37:1)+AcO-	Sphingolipids (SP)	Phosphosphingolipids	Sphingomyelins (SM)	rs364585	chr20:12962718	G / A	-0.0698	0.0077	1.256e-19	SPTLC3	SPTLC3
811.67	SM(42:2)-H-	Sphingolipids (SP)	Phosphosphingolipids	Sphingomyelins (SM)	rs364585	chr20:12962718	G / A	-0.0898	0.0097	1.76e-20	SPTLC3	SPTLC3
817.644	SM(38:1)+AcO-	Sphingolipids (SP)	Phosphosphingolipids	Sphingomyelins (SM)	rs364585	chr20:12962718	G / A	-0.0453	0.0064	1.974e-12	SPTLC3	SPTLC3
831.66	SM(39:1)+AcO-	Sphingolipids (SP)	Phosphosphingolipids	Sphingomyelins (SM)	rs364585	chr20:12962718	G / A	-0.0684	0.0079	6.44e-18	SPTLC3	SPTLC3
745.622	SM(37:1)	Sphingolipids (SP)	Phosphosphingolipids	Sphingomyelins (SM)	rs6078855	chr20:12963186	A / G	-0.0382	0.0061	2.841e-10	SPTLC3	SPTLC3
745.622	SM(37:1)	Sphingolipids (SP)	Phosphosphingolipids	Sphingomyelins (SM)	rs6078856	chr20:12963663	A / G	-0.0394	0.0061	7.142e-11	SPTLC3	SPTLC3
745.622	SM(37:1)	Sphingolipids (SP)	Phosphosphingolipids	Sphingomyelins (SM)	rs6074537	chr20:12964154	A / G	-0.04	0.0061	4.292e-11	SPTLC3	SPTLC3
745.622	SM(37:1)	Sphingolipids (SP)	Phosphosphingolipids	Sphingomyelins (SM)	rs3848750	chr20:12965105	T / A	-0.039	0.0061	1.947e-10	SPTLC3	SPTLC3
745.622	SM(37:1)	Sphingolipids (SP)	Phosphosphingolipids	Sphingomyelins (SM)	rs3848751	chr20:12965401	G / T	-0.0394	0.0061	7.436e-11	SPTLC3	SPTLC3
745.622	SM(37:1)	Sphingolipids (SP)	Phosphosphingolipids	Sphingomyelins (SM)	rs2876240	chr20:12965665	A / G	-0.0394	0.0061	7.436e-11	SPTLC3	SPTLC3
745.622	SM(37:1)	Sphingolipids (SP)	Phosphosphingolipids	Sphingomyelins (SM)	rs3848752	chr20:12966051	C / T	-0.0394	0.0061	7.436e-11	SPTLC3	SPTLC3
618.583	Cer(40:2)-H-	Sphingolipids (SP)	Ceramides	Ceramides (Cer)	rs168622	chr20:12966089	G / T	-0.0934	0.0113	1.834e-16	SPTLC3	SPTLC3
620.599	Cer(40:1)-H-	Sphingolipids (SP)	Ceramides	Ceramides (Cer)	rs168622	chr20:12966089	G / T	-0.0788	0.0087	1.633e-19	SPTLC3	SPTLC3
622.614	Cer(40:0)-H-	Sphingolipids (SP)	Ceramides	Ceramides (Cer)	rs168622	chr20:12966089	G / T	-0.1211	0.0129	7.946e-21	SPTLC3	SPTLC3
632.599	Cer(41:2)-H-	Sphingolipids (SP)	Ceramides	Ceramides (Cer)	rs168622	chr20:12966089	G / T	-0.1035	0.0121	1.178e-17	SPTLC3	SPTLC3
634.614	Cer(41:1)-H-	Sphingolipids (SP)	Ceramides	Ceramides (Cer)	rs168622	chr20:12966089	G / T	-0.0839	0.0102	2.031e-16	SPTLC3	SPTLC3
636.63	Cer(41:0)-H-	Sphingolipids (SP)	Ceramides	Ceramides (Cer)	rs168622	chr20:12966089	G / T	-0.1228	0.0149	1.524e-16	SPTLC3	SPTLC3
646.614	Cer(42:2)-H-	Sphingolipids (SP)	Ceramides	Ceramides (Cer)	rs168622	chr20:12966089	G / T	-0.0583	0.0084	3.995e-12	SPTLC3	SPTLC3
648.63	Cer(42:1)-H-	Sphingolipids (SP)	Ceramides	Ceramides (Cer)	rs168622	chr20:12966089	G / T	-0.0668	0.0086	5.629e-15	SPTLC3	SPTLC3
650.646	Cer(42:0)-H-	Sphingolipids (SP)	Ceramides	Ceramides (Cer)	rs168622	chr20:12966089	G / T	-0.0846	0.01	2.939e-17	SPTLC3	SPTLC3
659.514	SM(31:1)-H-	Sphingolipids (SP)	Phosphosphingolipids	Sphingomyelins (SM)	rs168622	chr20:12966089	G / T	-0.0451	0.0059	1.348e-14	SPTLC3	SPTLC3
675.543	SM(32:1)	Sphingolipids (SP)	Phosphosphingolipids	Sphingomyelins (SM)	rs168622	chr20:12966089	G / T	-0.0494	0.0056	1.626e-18	SPTLC3	SPTLC3
729.592	SM(36:1)-H-	Sphingolipids (SP)	Phosphosphingolipids	Sphingomyelins (SM)	rs168622	chr20:12966089	G / T	-0.0721	0.0079	7.216e-20	SPTLC3	SPTLC3
733.55	SM(32:1)+AcO-	Sphingolipids (SP)	Phosphosphingolipids	Sphingomyelins (SM)	rs168622	chr20:12966089	G / T	-0.0522	0.0065	1.036e-15	SPTLC3	SPTLC3
743.607	SM(37:1)-H-	Sphingolipids (SP)	Phosphosphingolipids	Sphingomyelins (SM)	rs168622	chr20:12966089	G / T	-0.0423	0.0064	4.306e-11	SPTLC3	SPTLC3
745.622	SM(37:1)	Sphingolipids (SP)	Phosphosphingolipids	Sphingomyelins (SM)	rs168622	chr20:12966089	G / T	-0.0705	0.0066	8.244e-27	SPTLC3	SPTLC3
757.623	SM(38:1)-H-	Sphingolipids (SP)	Phosphosphingolipids	Sphingomyelins (SM)	rs168622	chr20:12966089	G / T	-0.0749	0.0077	3.415e-22	SPTLC3	SPTLC3
759.637	SM(38:1)	Sphingolipids (SP)	Phosphosphingolipids	Sphingomyelins (SM)	rs168622	chr20:12966089	G / T	-0.0426	0.0053	7.917e-16	SPTLC3	SPTLC3
760.622	PC-O(35:1) or PC-P(35:0)	Glycerophospholipids (GP)	Glycerophosphocholines	Phosphatidylcholines (PC)	rs168622	chr20:12966089	G / T	-0.0426	0.0055	9.911e-15	SPTLC3	SPTLC3
761.653	SM(38:0)	Sphingolipids (SP)	Phosphosphingolipids	Sphingomyelins (SM)	rs168622	chr20:12966089	G / T	-0.0447	0.0071	2.528e-10	SPTLC3	SPTLC3
773.653	SM(39:1)	Sphingolipids (SP)	Phosphosphingolipids	Sphingomyelins (SM)	rs168622	chr20:12966089	G / T	-0.0774	0.0071	5.561e-28	SPTLC3	SPTLC3
774.638	PC-O(36:1) or PC-P(36:0)	Glycerophospholipids (GP)	Glycerophosphocholines	Phosphatidylcholines (PC)	rs168622	chr20:12966089	G / T	-0.105	0.0114	3.435e-20	SPTLC3	SPTLC3
803.629	SM(37:1)+AcO-	Sphingolipids (SP)	Phosphosphingolipids	Sphingomyelins (SM)	rs168622	chr20:12966089	G / T	-0.0691	0.0077	3.031e-19	SPTLC3	SPTLC3
811.67	SM(42:2)-H-	Sphingolipids (SP)	Phosphosphingolipids	Sphingomyelins (SM)	rs168622	chr20:12966089	G / T	-0.0898	0.0097	1.794e-20	SPTLC3	SPTLC3
817.644	SM(38:1)+AcO-	Sphingolipids (SP)	Phosphosphingolipids	Sphingomyelins (SM)	rs168622	chr20:12966089	G / T	-0.0452	0.0064	2.23e-12	SPTLC3	SPTLC3
831.66	SM(39:1)+AcO-	Sphingolipids (SP)	Phosphosphingolipids	Sphingomyelins (SM)	rs168622	chr20:12966089	G / T	-0.0677	0.008	2.557e-17	SPTLC3	SPTLC3
745.622	SM(37:1)	Sphingolipids (SP)	Phosphosphingolipids	Sphingomyelins (SM)	rs3910135	chr20:12966320	C / T	-0.0394	0.0061	7.436e-11	SPTLC3	SPTLC3
745.622	SM(37:1)	Sphingolipids (SP)	Phosphosphingolipids	Sphingomyelins (SM)	rs6078865	chr20:12969023	A / C	-0.0393	0.0061	8.147e-11	SPTLC3	SPTLC3
745.622	SM(37:1)	Sphingolipids (SP)	Phosphosphingolipids	Sphingomyelins (SM)	rs4081899	chr20:12969241	C / T	-0.0394	0.0061	7.742e-11	SPTLC3	SPTLC3
618.583	Cer(40:2)-H-	Sphingolipids (SP)	Ceramides	Ceramides (Cer)	rs680379	chr20:12969400	G / A	-0.0927	0.0113	2.016e-16	SPTLC3	SPTLC3
620.599	Cer(40:1)-H-	Sphingolipids (SP)	Ceramides	Ceramides (Cer)	rs680379	chr20:12969400	G / A	-0.0763	0.0087	2.16e-18	SPTLC3	SPTLC3
622.614	Cer(40:0)-H-	Sphingolipids (SP)	Ceramides	Ceramides (Cer)	rs680379	chr20:12969400	G / A	-0.1158	0.0129	2.392e-19	SPTLC3	SPTLC3
632.599	Cer(41:2)-H-	Sphingolipids (SP)	Ceramides	Ceramides (Cer)	rs680379	chr20:12969400	G / A	-0.1021	0.012	2.049e-17	SPTLC3	SPTLC3
634.614	Cer(41:1)-H-	Sphingolipids (SP)	Ceramides	Ceramides (Cer)	rs680379	chr20:12969400	G / A	-0.0812	0.0102	1.325e-15	SPTLC3	SPTLC3
636.63	Cer(41:0)-H-	Sphingolipids (SP)	Ceramides	Ceramides (Cer)	rs680379	chr20:12969400	G / A	-0.1159	0.0149	6.377e-15	SPTLC3	SPTLC3
646.614	Cer(42:2)-H-	Sphingolipids (SP)	Ceramides	Ceramides (Cer)	rs680379	chr20:12969400	G / A	-0.0568	0.0084	1.462e-11	SPTLC3	SPTLC3
648.63	Cer(42:1)-H-	Sphingolipids (SP)	Ceramides	Ceramides (Cer)	rs680379	chr20:12969400	G / A	-0.0648	0.0085	3.018e-14	SPTLC3	SPTLC3
650.646	Cer(42:0)-H-	Sphingolipids (SP)	Ceramides	Ceramides (Cer)	rs680379	chr20:12969400	G / A	-0.0821	0.0099	1.581e-16	SPTLC3	SPTLC3
659.514	SM(31:1)-H-	Sphingolipids (SP)	Phosphosphingolipids	Sphingomyelins (SM)	rs680379	chr20:12969400	G / A	-0.0423	0.0058	2.976e-13	SPTLC3	SPTLC3
675.543	SM(32:1)	Sphingolipids (SP)	Phosphosphingolipids	Sphingomyelins (SM)	rs680379	chr20:12969400	G / A	-0.0474	0.0056	3.333e-17	SPTLC3	SPTLC3
729.592	SM(36:1)-H-	Sphingolipids (SP)	Phosphosphingolipids	Sphingomyelins (SM)	rs680379	chr20:12969400	G / A	-0.0668	0.0079	1.805e-17	SPTLC3	SPTLC3
733.55	SM(32:1)+AcO-	Sphingolipids (SP)	Phosphosphingolipids	Sphingomyelins (SM)	rs680379	chr20:12969400	G / A	-0.0501	0.0065	1.738e-14	SPTLC3	SPTLC3
743.607	SM(37:1)-H-	Sphingolipids (SP)	Phosphosphingolipids	Sphingomyelins (SM)	rs680379	chr20:12969400	G / A	-0.04	0.0064	3.337e-10	SPTLC3	SPTLC3
745.622	SM(37:1)	Sphingolipids (SP)	Phosphosphingolipids	Sphingomyelins (SM)	rs680379	chr20:12969400	G / A	-0.0672	0.0066	2.501e-24	SPTLC3	SPTLC3
757.623	SM(38:1)-H-	Sphingolipids (SP)	Phosphosphingolipids	Sphingomyelins (SM)	rs680379	chr20:12969400	G / A	-0.0699	0.0078	2.134e-19	SPTLC3	SPTLC3
759.637	SM(38:1)	Sphingolipids (SP)	Phosphosphingolipids	Sphingomyelins (SM)	rs680379	chr20:12969400	G / A	-0.0413	0.0053	5.581e-15	SPTLC3	SPTLC3
760.622	PC-O(35:1) or PC-P(35:0)	Glycerophospholipids (GP)	Glycerophosphocholines	Phosphatidylcholines (PC)	rs680379	chr20:12969400	G / A	-0.041	0.0055	1.237e-13	SPTLC3	SPTLC3
773.653	SM(39:1)	Sphingolipids (SP)	Phosphosphingolipids	Sphingomyelins (SM)	rs680379	chr20:12969400	G / A	-0.0746	0.0071	4.472e-26	SPTLC3	SPTLC3
774.638	PC-O(36:1) or PC-P(36:0)	Glycerophospholipids (GP)	Glycerophosphocholines	Phosphatidylcholines (PC)	rs680379	chr20:12969400	G / A	-0.1012	0.0114	8.539e-19	SPTLC3	SPTLC3
803.629	SM(37:1)+AcO-	Sphingolipids (SP)	Phosphosphingolipids	Sphingomyelins (SM)	rs680379	chr20:12969400	G / A	-0.065	0.0077	4.049e-17	SPTLC3	SPTLC3
811.67	SM(42:2)-H-	Sphingolipids (SP)	Phosphosphingolipids	Sphingomyelins (SM)	rs680379	chr20:12969400	G / A	-0.0849	0.0097	2.242e-18	SPTLC3	SPTLC3
817.644	SM(38:1)+AcO-	Sphingolipids (SP)	Phosphosphingolipids	Sphingomyelins (SM)	rs680379	chr20:12969400	G / A	-0.0432	0.0064	1.896e-11	SPTLC3	SPTLC3
831.66	SM(39:1)+AcO-	Sphingolipids (SP)	Phosphosphingolipids	Sphingomyelins (SM)	rs680379	chr20:12969400	G / A	-0.0645	0.0079	4.983e-16	SPTLC3	SPTLC3
745.622	SM(37:1)	Sphingolipids (SP)	Phosphosphingolipids	Sphingomyelins (SM)	rs3848753	chr20:12969417	A / G	-0.0394	0.0061	7.742e-11	SPTLC3	SPTLC3
745.622	SM(37:1)	Sphingolipids (SP)	Phosphosphingolipids	Sphingomyelins (SM)	rs3848754	chr20:12971345	C / T	-0.04	0.0061	6.771e-11	SPTLC3	SPTLC3
745.622	SM(37:1)	Sphingolipids (SP)	Phosphosphingolipids	Sphingomyelins (SM)	rs3848755	chr20:12971437	C / T	-0.0399	0.0061	7.253e-11	SPTLC3	SPTLC3
675.543	SM(32:1)	Sphingolipids (SP)	Phosphosphingolipids	Sphingomyelins (SM)	rs686548	chr20:12973521	T / A	-0.0517	0.0057	1.139e-19	SPTLC3	SPTLC3
745.622	SM(37:1)	Sphingolipids (SP)	Phosphosphingolipids	Sphingomyelins (SM)	rs686548	chr20:12973521	T / A	-0.0715	0.0067	8.991e-27	SPTLC3	SPTLC3
759.637	SM(38:1)	Sphingolipids (SP)	Phosphosphingolipids	Sphingomyelins (SM)	rs686548	chr20:12973521	T / A	-0.0432	0.0053	4.157e-16	SPTLC3	SPTLC3
761.653	SM(38:0)	Sphingolipids (SP)	Phosphosphingolipids	Sphingomyelins (SM)	rs686548	chr20:12973521	T / A	-0.0467	0.0071	6.007e-11	SPTLC3	SPTLC3
773.653	SM(39:1)	Sphingolipids (SP)	Phosphosphingolipids	Sphingomyelins (SM)	rs686548	chr20:12973521	T / A	-0.0794	0.0071	9.134e-29	SPTLC3	SPTLC3
774.638	PC-O(36:1) or PC-P(36:0)	Glycerophospholipids (GP)	Glycerophosphocholines	Phosphatidylcholines (PC)	rs686548	chr20:12973521	T / A	-0.1083	0.0115	3.857e-21	SPTLC3	SPTLC3
799.668	SM(41:2)	Sphingolipids (SP)	Phosphosphingolipids	Sphingomyelins (SM)	rs686548	chr20:12973521	T / A	-0.0418	0.0065	1.126e-10	SPTLC3	SPTLC3
800.653	PC-P(38:1)	Glycerophospholipids (GP)	Glycerophosphocholines	Phosphatidylcholines (PC)	rs686548	chr20:12973521	T / A	-0.039	0.006	8.253e-11	SPTLC3	SPTLC3
745.622	SM(37:1)	Sphingolipids (SP)	Phosphosphingolipids	Sphingomyelins (SM)	rs6041755	chr20:12973617	T / C	-0.0405	0.0061	3.168e-11	SPTLC3	SPTLC3
773.653	SM(39:1)	Sphingolipids (SP)	Phosphosphingolipids	Sphingomyelins (SM)	rs6041755	chr20:12973617	T / C	-0.0415	0.0065	1.893e-10	SPTLC3	SPTLC3
745.622	SM(37:1)	Sphingolipids (SP)	Phosphosphingolipids	Sphingomyelins (SM)	rs13037956	chr20:12974302	A / C	-0.0407	0.0061	2.934e-11	SPTLC3	SPTLC3
745.622	SM(37:1)	Sphingolipids (SP)	Phosphosphingolipids	Sphingomyelins (SM)	rs6074538	chr20:12974493	T / C	-0.0404	0.0061	4.724e-11	SPTLC3	SPTLC3
745.622	SM(37:1)	Sphingolipids (SP)	Phosphosphingolipids	Sphingomyelins (SM)	rs6078866	chr20:12974567	G / A	-0.0404	0.0061	4.868e-11	SPTLC3	SPTLC3
745.622	SM(37:1)	Sphingolipids (SP)	Phosphosphingolipids	Sphingomyelins (SM)	rs6074539	chr20:12974665	A / G	-0.0405	0.0061	4.496e-11	SPTLC3	SPTLC3
729.592	SM(36:1)-H-	Sphingolipids (SP)	Phosphosphingolipids	Sphingomyelins (SM)	rs360538	chr20:12983672	G / A	-0.0708	0.0097	2.594e-13	SPTLC3	SPTLC3
745.622	SM(37:1)	Sphingolipids (SP)	Phosphosphingolipids	Sphingomyelins (SM)	rs360538	chr20:12983672	G / A	-0.0622	0.0081	1.254e-14	SPTLC3	SPTLC3
757.623	SM(38:1)-H-	Sphingolipids (SP)	Phosphosphingolipids	Sphingomyelins (SM)	rs360538	chr20:12983672	G / A	-0.0689	0.0095	4.518e-13	SPTLC3	SPTLC3
773.653	SM(39:1)	Sphingolipids (SP)	Phosphosphingolipids	Sphingomyelins (SM)	rs360538	chr20:12983672	G / A	-0.0618	0.0086	9.12e-13	SPTLC3	SPTLC3
803.629	SM(37:1)+AcO-	Sphingolipids (SP)	Phosphosphingolipids	Sphingomyelins (SM)	rs360538	chr20:12983672	G / A	-0.0656	0.0095	4.667e-12	SPTLC3	SPTLC3
811.67	SM(42:2)-H-	Sphingolipids (SP)	Phosphosphingolipids	Sphingomyelins (SM)	rs360538	chr20:12983672	G / A	-0.0737	0.0119	5.192e-10	SPTLC3	SPTLC3
729.592	SM(36:1)-H-	Sphingolipids (SP)	Phosphosphingolipids	Sphingomyelins (SM)	rs360537	chr20:12984652	G / A	-0.0689	0.0097	9.518e-13	SPTLC3	SPTLC3
745.622	SM(37:1)	Sphingolipids (SP)	Phosphosphingolipids	Sphingomyelins (SM)	rs360537	chr20:12984652	G / A	-0.06	0.008	7.205e-14	SPTLC3	SPTLC3
757.623	SM(38:1)-H-	Sphingolipids (SP)	Phosphosphingolipids	Sphingomyelins (SM)	rs360537	chr20:12984652	G / A	-0.0671	0.0095	1.273e-12	SPTLC3	SPTLC3
773.653	SM(39:1)	Sphingolipids (SP)	Phosphosphingolipids	Sphingomyelins (SM)	rs360537	chr20:12984652	G / A	-0.0596	0.0086	4.947e-12	SPTLC3	SPTLC3
803.629	SM(37:1)+AcO-	Sphingolipids (SP)	Phosphosphingolipids	Sphingomyelins (SM)	rs360537	chr20:12984652	G / A	-0.0648	0.0094	6.456e-12	SPTLC3	SPTLC3
811.67	SM(42:2)-H-	Sphingolipids (SP)	Phosphosphingolipids	Sphingomyelins (SM)	rs360537	chr20:12984652	G / A	-0.073	0.0118	5.956e-10	SPTLC3	SPTLC3
745.622	SM(37:1)	Sphingolipids (SP)	Phosphosphingolipids	Sphingomyelins (SM)	rs168621	chr20:12986593	A / G	0.0646	0.009	7.08e-13	SPTLC3	SPTLC3
745.622	SM(37:1)	Sphingolipids (SP)	Phosphosphingolipids	Sphingomyelins (SM)	rs360536	chr20:12987644	T / C	0.0648	0.009	4.603e-13	SPTLC3	SPTLC3
745.622	SM(37:1)	Sphingolipids (SP)	Phosphosphingolipids	Sphingomyelins (SM)	rs184856	chr20:12987940	G / A	0.0645	0.009	5.77e-13	SPTLC3	SPTLC3
745.622	SM(37:1)	Sphingolipids (SP)	Phosphosphingolipids	Sphingomyelins (SM)	rs360533	chr20:12988887	A / G	0.0648	0.009	4.678e-13	SPTLC3	SPTLC3
745.622	SM(37:1)	Sphingolipids (SP)	Phosphosphingolipids	Sphingomyelins (SM)	rs360532	chr20:12988904	T / C	0.0652	0.009	3.233e-13	SPTLC3	SPTLC3
745.622	SM(37:1)	Sphingolipids (SP)	Phosphosphingolipids	Sphingomyelins (SM)	rs189662	chr20:12989663	T / C	0.0656	0.009	2.313e-13	SPTLC3	SPTLC3
675.543	SM(32:1)	Sphingolipids (SP)	Phosphosphingolipids	Sphingomyelins (SM)	rs3761895	chr20:12990044	C / T	-0.0408	0.0064	1.892e-10	SPTLC3	SPTLC3
729.592	SM(36:1)-H-	Sphingolipids (SP)	Phosphosphingolipids	Sphingomyelins (SM)	rs3761895	chr20:12990044	C / T	-0.0661	0.009	1.973e-13	SPTLC3	SPTLC3
745.622	SM(37:1)	Sphingolipids (SP)	Phosphosphingolipids	Sphingomyelins (SM)	rs3761895	chr20:12990044	C / T	-0.0611	0.0076	6.409e-16	SPTLC3	SPTLC3
757.623	SM(38:1)-H-	Sphingolipids (SP)	Phosphosphingolipids	Sphingomyelins (SM)	rs3761895	chr20:12990044	C / T	-0.063	0.0089	1.172e-12	SPTLC3	SPTLC3
773.653	SM(39:1)	Sphingolipids (SP)	Phosphosphingolipids	Sphingomyelins (SM)	rs3761895	chr20:12990044	C / T	-0.0583	0.0081	6.064e-13	SPTLC3	SPTLC3
803.629	SM(37:1)+AcO-	Sphingolipids (SP)	Phosphosphingolipids	Sphingomyelins (SM)	rs3761895	chr20:12990044	C / T	-0.0612	0.0088	3.295e-12	SPTLC3	SPTLC3
729.592	SM(36:1)-H-	Sphingolipids (SP)	Phosphosphingolipids	Sphingomyelins (SM)	rs3761893	chr20:12990212	A / G	-0.0651	0.0092	1.162e-12	SPTLC3	SPTLC3
745.622	SM(37:1)	Sphingolipids (SP)	Phosphosphingolipids	Sphingomyelins (SM)	rs3761893	chr20:12990212	A / G	-0.0588	0.0076	1.572e-14	SPTLC3	SPTLC3
757.623	SM(38:1)-H-	Sphingolipids (SP)	Phosphosphingolipids	Sphingomyelins (SM)	rs3761893	chr20:12990212	A / G	-0.0631	0.009	2.431e-12	SPTLC3	SPTLC3
773.653	SM(39:1)	Sphingolipids (SP)	Phosphosphingolipids	Sphingomyelins (SM)	rs3761893	chr20:12990212	A / G	-0.0564	0.0082	6.509e-12	SPTLC3	SPTLC3
803.629	SM(37:1)+AcO-	Sphingolipids (SP)	Phosphosphingolipids	Sphingomyelins (SM)	rs3761893	chr20:12990212	A / G	-0.0612	0.0089	6.573e-12	SPTLC3	SPTLC3
745.622	SM(37:1)	Sphingolipids (SP)	Phosphosphingolipids	Sphingomyelins (SM)	rs360530	chr20:12990265	T / C	0.0658	0.009	1.971e-13	SPTLC3	SPTLC3
745.622	SM(37:1)	Sphingolipids (SP)	Phosphosphingolipids	Sphingomyelins (SM)	rs360529	chr20:12990364	C / T	0.0658	0.009	1.971e-13	SPTLC3	SPTLC3
745.622	SM(37:1)	Sphingolipids (SP)	Phosphosphingolipids	Sphingomyelins (SM)	rs415347	chr20:12990482	T / A	0.0662	0.009	1.952e-13	SPTLC3	SPTLC3
773.653	SM(39:1)	Sphingolipids (SP)	Phosphosphingolipids	Sphingomyelins (SM)	rs415347	chr20:12990482	T / A	0.0593	0.0097	8.491e-10	SPTLC3	SPTLC3
729.592	SM(36:1)-H-	Sphingolipids (SP)	Phosphosphingolipids	Sphingomyelins (SM)	rs360527	chr20:12991110	G / A	0.0648	0.0105	7.813e-10	SPTLC3	SPTLC3
745.622	SM(37:1)	Sphingolipids (SP)	Phosphosphingolipids	Sphingomyelins (SM)	rs360527	chr20:12991110	G / A	0.0689	0.0088	6.076e-15	SPTLC3	SPTLC3
773.653	SM(39:1)	Sphingolipids (SP)	Phosphosphingolipids	Sphingomyelins (SM)	rs360527	chr20:12991110	G / A	0.0609	0.0095	1.359e-10	SPTLC3	SPTLC3
745.622	SM(37:1)	Sphingolipids (SP)	Phosphosphingolipids	Sphingomyelins (SM)	rs646814	chr20:12991536	C / T	0.0685	0.0088	9.059e-15	SPTLC3	SPTLC3
773.653	SM(39:1)	Sphingolipids (SP)	Phosphosphingolipids	Sphingomyelins (SM)	rs646814	chr20:12991536	C / T	0.0602	0.0095	2.173e-10	SPTLC3	SPTLC3
745.622	SM(37:1)	Sphingolipids (SP)	Phosphosphingolipids	Sphingomyelins (SM)	rs646334	chr20:12991639	T / C	0.066	0.009	1.747e-13	SPTLC3	SPTLC3
773.653	SM(39:1)	Sphingolipids (SP)	Phosphosphingolipids	Sphingomyelins (SM)	rs646334	chr20:12991639	T / C	0.0591	0.0096	7.818e-10	SPTLC3	SPTLC3
632.599	Cer(41:2)-H-	Sphingolipids (SP)	Ceramides	Ceramides (Cer)	rs3859618	chr20:12993518	G / A	-0.0737	0.012	7.029e-10	SPTLC3	SPTLC3
659.514	SM(31:1)-H-	Sphingolipids (SP)	Phosphosphingolipids	Sphingomyelins (SM)	rs3859618	chr20:12993518	G / A	-0.036	0.0058	6.332e-10	SPTLC3	SPTLC3
675.543	SM(32:1)	Sphingolipids (SP)	Phosphosphingolipids	Sphingomyelins (SM)	rs3859618	chr20:12993518	G / A	-0.0397	0.0056	1.204e-12	SPTLC3	SPTLC3
729.592	SM(36:1)-H-	Sphingolipids (SP)	Phosphosphingolipids	Sphingomyelins (SM)	rs3859618	chr20:12993518	G / A	-0.0605	0.0078	1.08e-14	SPTLC3	SPTLC3
733.55	SM(32:1)+AcO-	Sphingolipids (SP)	Phosphosphingolipids	Sphingomyelins (SM)	rs3859618	chr20:12993518	G / A	-0.0406	0.0065	4.416e-10	SPTLC3	SPTLC3
745.622	SM(37:1)	Sphingolipids (SP)	Phosphosphingolipids	Sphingomyelins (SM)	rs3859618	chr20:12993518	G / A	-0.0574	0.0066	2.547e-18	SPTLC3	SPTLC3
757.623	SM(38:1)-H-	Sphingolipids (SP)	Phosphosphingolipids	Sphingomyelins (SM)	rs3859618	chr20:12993518	G / A	-0.0566	0.0077	2.544e-13	SPTLC3	SPTLC3
773.653	SM(39:1)	Sphingolipids (SP)	Phosphosphingolipids	Sphingomyelins (SM)	rs3859618	chr20:12993518	G / A	-0.0562	0.007	1.442e-15	SPTLC3	SPTLC3
774.638	PC-O(36:1) or PC-P(36:0)	Glycerophospholipids (GP)	Glycerophosphocholines	Phosphatidylcholines (PC)	rs3859618	chr20:12993518	G / A	-0.0779	0.0114	6.747e-12	SPTLC3	SPTLC3
803.629	SM(37:1)+AcO-	Sphingolipids (SP)	Phosphosphingolipids	Sphingomyelins (SM)	rs3859618	chr20:12993518	G / A	-0.0557	0.0077	4.61e-13	SPTLC3	SPTLC3
811.67	SM(42:2)-H-	Sphingolipids (SP)	Phosphosphingolipids	Sphingomyelins (SM)	rs3859618	chr20:12993518	G / A	-0.0649	0.0097	1.786e-11	SPTLC3	SPTLC3
745.622	SM(37:1)	Sphingolipids (SP)	Phosphosphingolipids	Sphingomyelins (SM)	rs615921	chr20:12993880	T / C	0.0662	0.0089	1.209e-13	SPTLC3	SPTLC3
773.653	SM(39:1)	Sphingolipids (SP)	Phosphosphingolipids	Sphingomyelins (SM)	rs615921	chr20:12993880	T / C	0.0596	0.0096	6.124e-10	SPTLC3	SPTLC3
632.599	Cer(41:2)-H-	Sphingolipids (SP)	Ceramides	Ceramides (Cer)	rs6078878	chr20:12994002	G / T	-0.0736	0.012	7.684e-10	SPTLC3	SPTLC3
659.514	SM(31:1)-H-	Sphingolipids (SP)	Phosphosphingolipids	Sphingomyelins (SM)	rs6078878	chr20:12994002	G / T	-0.0357	0.0058	8.444e-10	SPTLC3	SPTLC3
675.543	SM(32:1)	Sphingolipids (SP)	Phosphosphingolipids	Sphingomyelins (SM)	rs6078878	chr20:12994002	G / T	-0.0397	0.0056	1.235e-12	SPTLC3	SPTLC3
729.592	SM(36:1)-H-	Sphingolipids (SP)	Phosphosphingolipids	Sphingomyelins (SM)	rs6078878	chr20:12994002	G / T	-0.06	0.0078	1.745e-14	SPTLC3	SPTLC3
733.55	SM(32:1)+AcO-	Sphingolipids (SP)	Phosphosphingolipids	Sphingomyelins (SM)	rs6078878	chr20:12994002	G / T	-0.0406	0.0065	3.545e-10	SPTLC3	SPTLC3
745.622	SM(37:1)	Sphingolipids (SP)	Phosphosphingolipids	Sphingomyelins (SM)	rs6078878	chr20:12994002	G / T	-0.0573	0.0066	2.288e-18	SPTLC3	SPTLC3
757.623	SM(38:1)-H-	Sphingolipids (SP)	Phosphosphingolipids	Sphingomyelins (SM)	rs6078878	chr20:12994002	G / T	-0.0562	0.0077	3.19e-13	SPTLC3	SPTLC3
773.653	SM(39:1)	Sphingolipids (SP)	Phosphosphingolipids	Sphingomyelins (SM)	rs6078878	chr20:12994002	G / T	-0.056	0.007	1.78e-15	SPTLC3	SPTLC3
774.638	PC-O(36:1) or PC-P(36:0)	Glycerophospholipids (GP)	Glycerophosphocholines	Phosphatidylcholines (PC)	rs6078878	chr20:12994002	G / T	-0.0778	0.0114	8.809e-12	SPTLC3	SPTLC3
803.629	SM(37:1)+AcO-	Sphingolipids (SP)	Phosphosphingolipids	Sphingomyelins (SM)	rs6078878	chr20:12994002	G / T	-0.0554	0.0077	6.141e-13	SPTLC3	SPTLC3
811.67	SM(42:2)-H-	Sphingolipids (SP)	Phosphosphingolipids	Sphingomyelins (SM)	rs6078878	chr20:12994002	G / T	-0.0646	0.0097	2.197e-11	SPTLC3	SPTLC3
632.599	Cer(41:2)-H-	Sphingolipids (SP)	Ceramides	Ceramides (Cer)	rs6078880	chr20:12994044	T / G	-0.0736	0.012	7.684e-10	SPTLC3	SPTLC3
659.514	SM(31:1)-H-	Sphingolipids (SP)	Phosphosphingolipids	Sphingomyelins (SM)	rs6078880	chr20:12994044	T / G	-0.0357	0.0058	8.444e-10	SPTLC3	SPTLC3
675.543	SM(32:1)	Sphingolipids (SP)	Phosphosphingolipids	Sphingomyelins (SM)	rs6078880	chr20:12994044	T / G	-0.0397	0.0056	1.235e-12	SPTLC3	SPTLC3
729.592	SM(36:1)-H-	Sphingolipids (SP)	Phosphosphingolipids	Sphingomyelins (SM)	rs6078880	chr20:12994044	T / G	-0.06	0.0078	1.745e-14	SPTLC3	SPTLC3
733.55	SM(32:1)+AcO-	Sphingolipids (SP)	Phosphosphingolipids	Sphingomyelins (SM)	rs6078880	chr20:12994044	T / G	-0.0406	0.0065	3.674e-10	SPTLC3	SPTLC3
745.622	SM(37:1)	Sphingolipids (SP)	Phosphosphingolipids	Sphingomyelins (SM)	rs6078880	chr20:12994044	T / G	-0.0573	0.0066	2.288e-18	SPTLC3	SPTLC3
757.623	SM(38:1)-H-	Sphingolipids (SP)	Phosphosphingolipids	Sphingomyelins (SM)	rs6078880	chr20:12994044	T / G	-0.0562	0.0077	3.19e-13	SPTLC3	SPTLC3
773.653	SM(39:1)	Sphingolipids (SP)	Phosphosphingolipids	Sphingomyelins (SM)	rs6078880	chr20:12994044	T / G	-0.056	0.007	1.78e-15	SPTLC3	SPTLC3
774.638	PC-O(36:1) or PC-P(36:0)	Glycerophospholipids (GP)	Glycerophosphocholines	Phosphatidylcholines (PC)	rs6078880	chr20:12994044	T / G	-0.0778	0.0114	9.007e-12	SPTLC3	SPTLC3
803.629	SM(37:1)+AcO-	Sphingolipids (SP)	Phosphosphingolipids	Sphingomyelins (SM)	rs6078880	chr20:12994044	T / G	-0.0553	0.0077	6.346e-13	SPTLC3	SPTLC3
811.67	SM(42:2)-H-	Sphingolipids (SP)	Phosphosphingolipids	Sphingomyelins (SM)	rs6078880	chr20:12994044	T / G	-0.0646	0.0097	2.197e-11	SPTLC3	SPTLC3
659.514	SM(31:1)-H-	Sphingolipids (SP)	Phosphosphingolipids	Sphingomyelins (SM)	rs4814181	chr20:12994487	C / T	-0.0355	0.0058	7.342e-10	SPTLC3	SPTLC3
675.543	SM(32:1)	Sphingolipids (SP)	Phosphosphingolipids	Sphingomyelins (SM)	rs4814181	chr20:12994487	C / T	-0.0396	0.0056	1.356e-12	SPTLC3	SPTLC3
729.592	SM(36:1)-H-	Sphingolipids (SP)	Phosphosphingolipids	Sphingomyelins (SM)	rs4814181	chr20:12994487	C / T	-0.0598	0.0078	2.259e-14	SPTLC3	SPTLC3
733.55	SM(32:1)+AcO-	Sphingolipids (SP)	Phosphosphingolipids	Sphingomyelins (SM)	rs4814181	chr20:12994487	C / T	-0.0404	0.0064	3.398e-10	SPTLC3	SPTLC3
745.622	SM(37:1)	Sphingolipids (SP)	Phosphosphingolipids	Sphingomyelins (SM)	rs4814181	chr20:12994487	C / T	-0.0571	0.0066	2.997e-18	SPTLC3	SPTLC3
757.623	SM(38:1)-H-	Sphingolipids (SP)	Phosphosphingolipids	Sphingomyelins (SM)	rs4814181	chr20:12994487	C / T	-0.0558	0.0077	4.789e-13	SPTLC3	SPTLC3
773.653	SM(39:1)	Sphingolipids (SP)	Phosphosphingolipids	Sphingomyelins (SM)	rs4814181	chr20:12994487	C / T	-0.0557	0.007	2.574e-15	SPTLC3	SPTLC3
774.638	PC-O(36:1) or PC-P(36:0)	Glycerophospholipids (GP)	Glycerophosphocholines	Phosphatidylcholines (PC)	rs4814181	chr20:12994487	C / T	-0.0773	0.0113	9.074e-12	SPTLC3	SPTLC3
803.629	SM(37:1)+AcO-	Sphingolipids (SP)	Phosphosphingolipids	Sphingomyelins (SM)	rs4814181	chr20:12994487	C / T	-0.0551	0.0077	7.096e-13	SPTLC3	SPTLC3
811.67	SM(42:2)-H-	Sphingolipids (SP)	Phosphosphingolipids	Sphingomyelins (SM)	rs4814181	chr20:12994487	C / T	-0.0648	0.0096	1.562e-11	SPTLC3	SPTLC3
632.599	Cer(41:2)-H-	Sphingolipids (SP)	Ceramides	Ceramides (Cer)	rs3848762	chr20:12995113	C / T	-0.0733	0.0119	8.215e-10	SPTLC3	SPTLC3
659.514	SM(31:1)-H-	Sphingolipids (SP)	Phosphosphingolipids	Sphingomyelins (SM)	rs3848762	chr20:12995113	C / T	-0.0356	0.0057	5.946e-10	SPTLC3	SPTLC3
675.543	SM(32:1)	Sphingolipids (SP)	Phosphosphingolipids	Sphingomyelins (SM)	rs3848762	chr20:12995113	C / T	-0.0396	0.0056	1.236e-12	SPTLC3	SPTLC3
729.592	SM(36:1)-H-	Sphingolipids (SP)	Phosphosphingolipids	Sphingomyelins (SM)	rs3848762	chr20:12995113	C / T	-0.0599	0.0078	1.73e-14	SPTLC3	SPTLC3
733.55	SM(32:1)+AcO-	Sphingolipids (SP)	Phosphosphingolipids	Sphingomyelins (SM)	rs3848762	chr20:12995113	C / T	-0.0404	0.0064	3.42e-10	SPTLC3	SPTLC3
745.622	SM(37:1)	Sphingolipids (SP)	Phosphosphingolipids	Sphingomyelins (SM)	rs3848762	chr20:12995113	C / T	-0.0569	0.0066	3.64e-18	SPTLC3	SPTLC3
757.623	SM(38:1)-H-	Sphingolipids (SP)	Phosphosphingolipids	Sphingomyelins (SM)	rs3848762	chr20:12995113	C / T	-0.0559	0.0077	4.313e-13	SPTLC3	SPTLC3
773.653	SM(39:1)	Sphingolipids (SP)	Phosphosphingolipids	Sphingomyelins (SM)	rs3848762	chr20:12995113	C / T	-0.0557	0.007	1.993e-15	SPTLC3	SPTLC3
774.638	PC-O(36:1) or PC-P(36:0)	Glycerophospholipids (GP)	Glycerophosphocholines	Phosphatidylcholines (PC)	rs3848762	chr20:12995113	C / T	-0.0774	0.0113	8.342e-12	SPTLC3	SPTLC3
803.629	SM(37:1)+AcO-	Sphingolipids (SP)	Phosphosphingolipids	Sphingomyelins (SM)	rs3848762	chr20:12995113	C / T	-0.0551	0.0077	6.923e-13	SPTLC3	SPTLC3
811.67	SM(42:2)-H-	Sphingolipids (SP)	Phosphosphingolipids	Sphingomyelins (SM)	rs3848762	chr20:12995113	C / T	-0.0647	0.0096	1.678e-11	SPTLC3	SPTLC3
659.514	SM(31:1)-H-	Sphingolipids (SP)	Phosphosphingolipids	Sphingomyelins (SM)	rs4813105	chr20:12997479	G / A	-0.036	0.0058	6.098e-10	SPTLC3	SPTLC3
675.543	SM(32:1)	Sphingolipids (SP)	Phosphosphingolipids	Sphingomyelins (SM)	rs4813105	chr20:12997479	G / A	-0.0396	0.0056	1.356e-12	SPTLC3	SPTLC3
729.592	SM(36:1)-H-	Sphingolipids (SP)	Phosphosphingolipids	Sphingomyelins (SM)	rs4813105	chr20:12997479	G / A	-0.0602	0.0078	1.518e-14	SPTLC3	SPTLC3
733.55	SM(32:1)+AcO-	Sphingolipids (SP)	Phosphosphingolipids	Sphingomyelins (SM)	rs4813105	chr20:12997479	G / A	-0.0409	0.0065	2.77e-10	SPTLC3	SPTLC3
745.622	SM(37:1)	Sphingolipids (SP)	Phosphosphingolipids	Sphingomyelins (SM)	rs4813105	chr20:12997479	G / A	-0.0569	0.0066	3.599e-18	SPTLC3	SPTLC3
757.623	SM(38:1)-H-	Sphingolipids (SP)	Phosphosphingolipids	Sphingomyelins (SM)	rs4813105	chr20:12997479	G / A	-0.0562	0.0077	3.871e-13	SPTLC3	SPTLC3
773.653	SM(39:1)	Sphingolipids (SP)	Phosphosphingolipids	Sphingomyelins (SM)	rs4813105	chr20:12997479	G / A	-0.0557	0.007	2.623e-15	SPTLC3	SPTLC3
774.638	PC-O(36:1) or PC-P(36:0)	Glycerophospholipids (GP)	Glycerophosphocholines	Phosphatidylcholines (PC)	rs4813105	chr20:12997479	G / A	-0.078	0.0114	7.839e-12	SPTLC3	SPTLC3
803.629	SM(37:1)+AcO-	Sphingolipids (SP)	Phosphosphingolipids	Sphingomyelins (SM)	rs4813105	chr20:12997479	G / A	-0.0555	0.0077	5.243e-13	SPTLC3	SPTLC3
811.67	SM(42:2)-H-	Sphingolipids (SP)	Phosphosphingolipids	Sphingomyelins (SM)	rs4813105	chr20:12997479	G / A	-0.0654	0.0097	1.321e-11	SPTLC3	SPTLC3
659.514	SM(31:1)-H-	Sphingolipids (SP)	Phosphosphingolipids	Sphingomyelins (SM)	rs3843768	chr20:12999063	C / T	-0.0362	0.0058	5.85e-10	SPTLC3	SPTLC3
675.543	SM(32:1)	Sphingolipids (SP)	Phosphosphingolipids	Sphingomyelins (SM)	rs3843768	chr20:12999063	C / T	-0.0397	0.0056	1.191e-12	SPTLC3	SPTLC3
729.592	SM(36:1)-H-	Sphingolipids (SP)	Phosphosphingolipids	Sphingomyelins (SM)	rs3843768	chr20:12999063	C / T	-0.0605	0.0079	1.969e-14	SPTLC3	SPTLC3
733.55	SM(32:1)+AcO-	Sphingolipids (SP)	Phosphosphingolipids	Sphingomyelins (SM)	rs3843768	chr20:12999063	C / T	-0.041	0.0065	2.91e-10	SPTLC3	SPTLC3
745.622	SM(37:1)	Sphingolipids (SP)	Phosphosphingolipids	Sphingomyelins (SM)	rs3843768	chr20:12999063	C / T	-0.0571	0.0066	3.562e-18	SPTLC3	SPTLC3
757.623	SM(38:1)-H-	Sphingolipids (SP)	Phosphosphingolipids	Sphingomyelins (SM)	rs3843768	chr20:12999063	C / T	-0.0564	0.0077	3.007e-13	SPTLC3	SPTLC3
773.653	SM(39:1)	Sphingolipids (SP)	Phosphosphingolipids	Sphingomyelins (SM)	rs3843768	chr20:12999063	C / T	-0.0558	0.0071	2.83e-15	SPTLC3	SPTLC3
774.638	PC-O(36:1) or PC-P(36:0)	Glycerophospholipids (GP)	Glycerophosphocholines	Phosphatidylcholines (PC)	rs3843768	chr20:12999063	C / T	-0.0783	0.0114	7.313e-12	SPTLC3	SPTLC3
803.629	SM(37:1)+AcO-	Sphingolipids (SP)	Phosphosphingolipids	Sphingomyelins (SM)	rs3843768	chr20:12999063	C / T	-0.0559	0.0077	3.78e-13	SPTLC3	SPTLC3
811.67	SM(42:2)-H-	Sphingolipids (SP)	Phosphosphingolipids	Sphingomyelins (SM)	rs3843768	chr20:12999063	C / T	-0.0659	0.0097	1.02e-11	SPTLC3	SPTLC3
632.599	Cer(41:2)-H-	Sphingolipids (SP)	Ceramides	Ceramides (Cer)	rs3848764	chr20:12999538	C / T	-0.0738	0.012	8.364e-10	SPTLC3	SPTLC3
659.514	SM(31:1)-H-	Sphingolipids (SP)	Phosphosphingolipids	Sphingomyelins (SM)	rs3848764	chr20:12999538	C / T	-0.0363	0.0058	5.431e-10	SPTLC3	SPTLC3
675.543	SM(32:1)	Sphingolipids (SP)	Phosphosphingolipids	Sphingomyelins (SM)	rs3848764	chr20:12999538	C / T	-0.0398	0.0056	1.431e-12	SPTLC3	SPTLC3
729.592	SM(36:1)-H-	Sphingolipids (SP)	Phosphosphingolipids	Sphingomyelins (SM)	rs3848764	chr20:12999538	C / T	-0.0608	0.0079	1.494e-14	SPTLC3	SPTLC3
733.55	SM(32:1)+AcO-	Sphingolipids (SP)	Phosphosphingolipids	Sphingomyelins (SM)	rs3848764	chr20:12999538	C / T	-0.0413	0.0065	2.221e-10	SPTLC3	SPTLC3
745.622	SM(37:1)	Sphingolipids (SP)	Phosphosphingolipids	Sphingomyelins (SM)	rs3848764	chr20:12999538	C / T	-0.0576	0.0066	3.617e-18	SPTLC3	SPTLC3
757.623	SM(38:1)-H-	Sphingolipids (SP)	Phosphosphingolipids	Sphingomyelins (SM)	rs3848764	chr20:12999538	C / T	-0.0568	0.0078	2.396e-13	SPTLC3	SPTLC3
773.653	SM(39:1)	Sphingolipids (SP)	Phosphosphingolipids	Sphingomyelins (SM)	rs3848764	chr20:12999538	C / T	-0.0562	0.0071	1.842e-15	SPTLC3	SPTLC3
774.638	PC-O(36:1) or PC-P(36:0)	Glycerophospholipids (GP)	Glycerophosphocholines	Phosphatidylcholines (PC)	rs3848764	chr20:12999538	C / T	-0.0789	0.0114	5.396e-12	SPTLC3	SPTLC3
803.629	SM(37:1)+AcO-	Sphingolipids (SP)	Phosphosphingolipids	Sphingomyelins (SM)	rs3848764	chr20:12999538	C / T	-0.0564	0.0078	3.679e-13	SPTLC3	SPTLC3
811.67	SM(42:2)-H-	Sphingolipids (SP)	Phosphosphingolipids	Sphingomyelins (SM)	rs3848764	chr20:12999538	C / T	-0.0661	0.0097	1.001e-11	SPTLC3	SPTLC3
632.599	Cer(41:2)-H-	Sphingolipids (SP)	Ceramides	Ceramides (Cer)	rs3848765	chr20:12999563	T / C	-0.0739	0.012	8.189e-10	SPTLC3	SPTLC3
659.514	SM(31:1)-H-	Sphingolipids (SP)	Phosphosphingolipids	Sphingomyelins (SM)	rs3848765	chr20:12999563	T / C	-0.0363	0.0058	5.431e-10	SPTLC3	SPTLC3
675.543	SM(32:1)	Sphingolipids (SP)	Phosphosphingolipids	Sphingomyelins (SM)	rs3848765	chr20:12999563	T / C	-0.0398	0.0057	2.171e-12	SPTLC3	SPTLC3
729.592	SM(36:1)-H-	Sphingolipids (SP)	Phosphosphingolipids	Sphingomyelins (SM)	rs3848765	chr20:12999563	T / C	-0.0608	0.0079	1.436e-14	SPTLC3	SPTLC3
733.55	SM(32:1)+AcO-	Sphingolipids (SP)	Phosphosphingolipids	Sphingomyelins (SM)	rs3848765	chr20:12999563	T / C	-0.0413	0.0065	2.221e-10	SPTLC3	SPTLC3
745.622	SM(37:1)	Sphingolipids (SP)	Phosphosphingolipids	Sphingomyelins (SM)	rs3848765	chr20:12999563	T / C	-0.0576	0.0066	3.447e-18	SPTLC3	SPTLC3
757.623	SM(38:1)-H-	Sphingolipids (SP)	Phosphosphingolipids	Sphingomyelins (SM)	rs3848765	chr20:12999563	T / C	-0.0568	0.0078	2.396e-13	SPTLC3	SPTLC3
773.653	SM(39:1)	Sphingolipids (SP)	Phosphosphingolipids	Sphingomyelins (SM)	rs3848765	chr20:12999563	T / C	-0.0562	0.0071	1.842e-15	SPTLC3	SPTLC3
774.638	PC-O(36:1) or PC-P(36:0)	Glycerophospholipids (GP)	Glycerophosphocholines	Phosphatidylcholines (PC)	rs3848765	chr20:12999563	T / C	-0.079	0.0114	5.187e-12	SPTLC3	SPTLC3
803.629	SM(37:1)+AcO-	Sphingolipids (SP)	Phosphosphingolipids	Sphingomyelins (SM)	rs3848765	chr20:12999563	T / C	-0.0564	0.0078	3.679e-13	SPTLC3	SPTLC3
811.67	SM(42:2)-H-	Sphingolipids (SP)	Phosphosphingolipids	Sphingomyelins (SM)	rs3848765	chr20:12999563	T / C	-0.0661	0.0097	1.001e-11	SPTLC3	SPTLC3
632.599	Cer(41:2)-H-	Sphingolipids (SP)	Ceramides	Ceramides (Cer)	rs6078882	chr20:12999709	C / T	-0.074	0.012	7.849e-10	SPTLC3	SPTLC3
659.514	SM(31:1)-H-	Sphingolipids (SP)	Phosphosphingolipids	Sphingomyelins (SM)	rs6078882	chr20:12999709	C / T	-0.0364	0.0058	4.532e-10	SPTLC3	SPTLC3
675.543	SM(32:1)	Sphingolipids (SP)	Phosphosphingolipids	Sphingomyelins (SM)	rs6078882	chr20:12999709	C / T	-0.0399	0.0057	1.913e-12	SPTLC3	SPTLC3
729.592	SM(36:1)-H-	Sphingolipids (SP)	Phosphosphingolipids	Sphingomyelins (SM)	rs6078882	chr20:12999709	C / T	-0.061	0.0079	1.226e-14	SPTLC3	SPTLC3
733.55	SM(32:1)+AcO-	Sphingolipids (SP)	Phosphosphingolipids	Sphingomyelins (SM)	rs6078882	chr20:12999709	C / T	-0.0414	0.0065	2.247e-10	SPTLC3	SPTLC3
745.622	SM(37:1)	Sphingolipids (SP)	Phosphosphingolipids	Sphingomyelins (SM)	rs6078882	chr20:12999709	C / T	-0.0577	0.0066	2.875e-18	SPTLC3	SPTLC3
757.623	SM(38:1)-H-	Sphingolipids (SP)	Phosphosphingolipids	Sphingomyelins (SM)	rs6078882	chr20:12999709	C / T	-0.0572	0.0078	2.485e-13	SPTLC3	SPTLC3
773.653	SM(39:1)	Sphingolipids (SP)	Phosphosphingolipids	Sphingomyelins (SM)	rs6078882	chr20:12999709	C / T	-0.0564	0.0071	2.11e-15	SPTLC3	SPTLC3
774.638	PC-O(36:1) or PC-P(36:0)	Glycerophospholipids (GP)	Glycerophosphocholines	Phosphatidylcholines (PC)	rs6078882	chr20:12999709	C / T	-0.0791	0.0114	4.963e-12	SPTLC3	SPTLC3
803.629	SM(37:1)+AcO-	Sphingolipids (SP)	Phosphosphingolipids	Sphingomyelins (SM)	rs6078882	chr20:12999709	C / T	-0.0566	0.0078	3.236e-13	SPTLC3	SPTLC3
811.67	SM(42:2)-H-	Sphingolipids (SP)	Phosphosphingolipids	Sphingomyelins (SM)	rs6078882	chr20:12999709	C / T	-0.0663	0.0097	8.674e-12	SPTLC3	SPTLC3
632.599	Cer(41:2)-H-	Sphingolipids (SP)	Ceramides	Ceramides (Cer)	rs6131420	chr20:12999835	T / A	-0.0741	0.0121	7.975e-10	SPTLC3	SPTLC3
659.514	SM(31:1)-H-	Sphingolipids (SP)	Phosphosphingolipids	Sphingomyelins (SM)	rs6131420	chr20:12999835	T / A	-0.0363	0.0058	5.042e-10	SPTLC3	SPTLC3
675.543	SM(32:1)	Sphingolipids (SP)	Phosphosphingolipids	Sphingomyelins (SM)	rs6131420	chr20:12999835	T / A	-0.0398	0.0057	2.074e-12	SPTLC3	SPTLC3
729.592	SM(36:1)-H-	Sphingolipids (SP)	Phosphosphingolipids	Sphingomyelins (SM)	rs6131420	chr20:12999835	T / A	-0.0609	0.0079	1.25e-14	SPTLC3	SPTLC3
733.55	SM(32:1)+AcO-	Sphingolipids (SP)	Phosphosphingolipids	Sphingomyelins (SM)	rs6131420	chr20:12999835	T / A	-0.0413	0.0065	2.397e-10	SPTLC3	SPTLC3
745.622	SM(37:1)	Sphingolipids (SP)	Phosphosphingolipids	Sphingomyelins (SM)	rs6131420	chr20:12999835	T / A	-0.0578	0.0066	2.74e-18	SPTLC3	SPTLC3
757.623	SM(38:1)-H-	Sphingolipids (SP)	Phosphosphingolipids	Sphingomyelins (SM)	rs6131420	chr20:12999835	T / A	-0.0571	0.0078	2.604e-13	SPTLC3	SPTLC3
773.653	SM(39:1)	Sphingolipids (SP)	Phosphosphingolipids	Sphingomyelins (SM)	rs6131420	chr20:12999835	T / A	-0.0564	0.0071	2.164e-15	SPTLC3	SPTLC3
774.638	PC-O(36:1) or PC-P(36:0)	Glycerophospholipids (GP)	Glycerophosphocholines	Phosphatidylcholines (PC)	rs6131420	chr20:12999835	T / A	-0.0792	0.0114	4.564e-12	SPTLC3	SPTLC3
803.629	SM(37:1)+AcO-	Sphingolipids (SP)	Phosphosphingolipids	Sphingomyelins (SM)	rs6131420	chr20:12999835	T / A	-0.0566	0.0078	3.029e-13	SPTLC3	SPTLC3
811.67	SM(42:2)-H-	Sphingolipids (SP)	Phosphosphingolipids	Sphingomyelins (SM)	rs6131420	chr20:12999835	T / A	-0.0663	0.0097	8.592e-12	SPTLC3	SPTLC3
632.599	Cer(41:2)-H-	Sphingolipids (SP)	Ceramides	Ceramides (Cer)	rs6131421	chr20:13000108	A / G	-0.0744	0.0121	7.95e-10	SPTLC3	SPTLC3
659.514	SM(31:1)-H-	Sphingolipids (SP)	Phosphosphingolipids	Sphingomyelins (SM)	rs6131421	chr20:13000108	A / G	-0.0366	0.0059	6.502e-10	SPTLC3	SPTLC3
675.543	SM(32:1)	Sphingolipids (SP)	Phosphosphingolipids	Sphingomyelins (SM)	rs6131421	chr20:13000108	A / G	-0.04	0.0057	1.764e-12	SPTLC3	SPTLC3
729.592	SM(36:1)-H-	Sphingolipids (SP)	Phosphosphingolipids	Sphingomyelins (SM)	rs6131421	chr20:13000108	A / G	-0.0616	0.008	1.116e-14	SPTLC3	SPTLC3
733.55	SM(32:1)+AcO-	Sphingolipids (SP)	Phosphosphingolipids	Sphingomyelins (SM)	rs6131421	chr20:13000108	A / G	-0.0416	0.0066	2.539e-10	SPTLC3	SPTLC3
745.622	SM(37:1)	Sphingolipids (SP)	Phosphosphingolipids	Sphingomyelins (SM)	rs6131421	chr20:13000108	A / G	-0.0587	0.0066	1.088e-18	SPTLC3	SPTLC3
757.623	SM(38:1)-H-	Sphingolipids (SP)	Phosphosphingolipids	Sphingomyelins (SM)	rs6131421	chr20:13000108	A / G	-0.0575	0.0078	1.72e-13	SPTLC3	SPTLC3
773.653	SM(39:1)	Sphingolipids (SP)	Phosphosphingolipids	Sphingomyelins (SM)	rs6131421	chr20:13000108	A / G	-0.0569	0.0071	1.494e-15	SPTLC3	SPTLC3
774.638	PC-O(36:1) or PC-P(36:0)	Glycerophospholipids (GP)	Glycerophosphocholines	Phosphatidylcholines (PC)	rs6131421	chr20:13000108	A / G	-0.0787	0.0115	8.236e-12	SPTLC3	SPTLC3
803.629	SM(37:1)+AcO-	Sphingolipids (SP)	Phosphosphingolipids	Sphingomyelins (SM)	rs6131421	chr20:13000108	A / G	-0.0573	0.0078	1.849e-13	SPTLC3	SPTLC3
811.67	SM(42:2)-H-	Sphingolipids (SP)	Phosphosphingolipids	Sphingomyelins (SM)	rs6131421	chr20:13000108	A / G	-0.0668	0.0098	8.276e-12	SPTLC3	SPTLC3
831.66	SM(39:1)+AcO-	Sphingolipids (SP)	Phosphosphingolipids	Sphingomyelins (SM)	rs6131421	chr20:13000108	A / G	-0.0492	0.008	8.398e-10	SPTLC3	SPTLC3
659.514	SM(31:1)-H-	Sphingolipids (SP)	Phosphosphingolipids	Sphingomyelins (SM)	rs6074546	chr20:13000258	T / C	-0.0363	0.0058	5.069e-10	SPTLC3	SPTLC3
675.543	SM(32:1)	Sphingolipids (SP)	Phosphosphingolipids	Sphingomyelins (SM)	rs6074546	chr20:13000258	T / C	-0.0399	0.0057	1.934e-12	SPTLC3	SPTLC3
729.592	SM(36:1)-H-	Sphingolipids (SP)	Phosphosphingolipids	Sphingomyelins (SM)	rs6074546	chr20:13000258	T / C	-0.0613	0.0079	1.057e-14	SPTLC3	SPTLC3
733.55	SM(32:1)+AcO-	Sphingolipids (SP)	Phosphosphingolipids	Sphingomyelins (SM)	rs6074546	chr20:13000258	T / C	-0.0415	0.0066	2.802e-10	SPTLC3	SPTLC3
745.622	SM(37:1)	Sphingolipids (SP)	Phosphosphingolipids	Sphingomyelins (SM)	rs6074546	chr20:13000258	T / C	-0.0585	0.0066	1.305e-18	SPTLC3	SPTLC3
757.623	SM(38:1)-H-	Sphingolipids (SP)	Phosphosphingolipids	Sphingomyelins (SM)	rs6074546	chr20:13000258	T / C	-0.0574	0.0078	1.894e-13	SPTLC3	SPTLC3
773.653	SM(39:1)	Sphingolipids (SP)	Phosphosphingolipids	Sphingomyelins (SM)	rs6074546	chr20:13000258	T / C	-0.0568	0.0071	1.703e-15	SPTLC3	SPTLC3
774.638	PC-O(36:1) or PC-P(36:0)	Glycerophospholipids (GP)	Glycerophosphocholines	Phosphatidylcholines (PC)	rs6074546	chr20:13000258	T / C	-0.0793	0.0115	5.804e-12	SPTLC3	SPTLC3
803.629	SM(37:1)+AcO-	Sphingolipids (SP)	Phosphosphingolipids	Sphingomyelins (SM)	rs6074546	chr20:13000258	T / C	-0.0572	0.0078	1.766e-13	SPTLC3	SPTLC3
811.67	SM(42:2)-H-	Sphingolipids (SP)	Phosphosphingolipids	Sphingomyelins (SM)	rs6074546	chr20:13000258	T / C	-0.0669	0.0098	6.88e-12	SPTLC3	SPTLC3
745.622	SM(37:1)	Sphingolipids (SP)	Phosphosphingolipids	Sphingomyelins (SM)	rs6041769	chr20:13000307	A / C	0.0683	0.009	3.759e-14	SPTLC3	SPTLC3
773.653	SM(39:1)	Sphingolipids (SP)	Phosphosphingolipids	Sphingomyelins (SM)	rs6041769	chr20:13000307	A / C	0.0613	0.0097	2.702e-10	SPTLC3	SPTLC3
803.629	SM(37:1)+AcO-	Sphingolipids (SP)	Phosphosphingolipids	Sphingomyelins (SM)	rs6041769	chr20:13000307	A / C	0.0652	0.0106	7.933e-10	SPTLC3	SPTLC3
632.599	Cer(41:2)-H-	Sphingolipids (SP)	Ceramides	Ceramides (Cer)	rs6078883	chr20:13000349	C / T	-0.0746	0.0121	7.072e-10	SPTLC3	SPTLC3
659.514	SM(31:1)-H-	Sphingolipids (SP)	Phosphosphingolipids	Sphingomyelins (SM)	rs6078883	chr20:13000349	C / T	-0.0362	0.0059	8.259e-10	SPTLC3	SPTLC3
675.543	SM(32:1)	Sphingolipids (SP)	Phosphosphingolipids	Sphingomyelins (SM)	rs6078883	chr20:13000349	C / T	-0.0389	0.0057	6.323e-12	SPTLC3	SPTLC3
729.592	SM(36:1)-H-	Sphingolipids (SP)	Phosphosphingolipids	Sphingomyelins (SM)	rs6078883	chr20:13000349	C / T	-0.0613	0.0079	1.014e-14	SPTLC3	SPTLC3
733.55	SM(32:1)+AcO-	Sphingolipids (SP)	Phosphosphingolipids	Sphingomyelins (SM)	rs6078883	chr20:13000349	C / T	-0.0413	0.0066	3.338e-10	SPTLC3	SPTLC3
745.622	SM(37:1)	Sphingolipids (SP)	Phosphosphingolipids	Sphingomyelins (SM)	rs6078883	chr20:13000349	C / T	-0.0569	0.0066	1.071e-17	SPTLC3	SPTLC3
757.623	SM(38:1)-H-	Sphingolipids (SP)	Phosphosphingolipids	Sphingomyelins (SM)	rs6078883	chr20:13000349	C / T	-0.0573	0.0078	2.184e-13	SPTLC3	SPTLC3
773.653	SM(39:1)	Sphingolipids (SP)	Phosphosphingolipids	Sphingomyelins (SM)	rs6078883	chr20:13000349	C / T	-0.0559	0.0071	4.6e-15	SPTLC3	SPTLC3
774.638	PC-O(36:1) or PC-P(36:0)	Glycerophospholipids (GP)	Glycerophosphocholines	Phosphatidylcholines (PC)	rs6078883	chr20:13000349	C / T	-0.0767	0.0115	2.77e-11	SPTLC3	SPTLC3
803.629	SM(37:1)+AcO-	Sphingolipids (SP)	Phosphosphingolipids	Sphingomyelins (SM)	rs6078883	chr20:13000349	C / T	-0.0567	0.0078	2.835e-13	SPTLC3	SPTLC3
811.67	SM(42:2)-H-	Sphingolipids (SP)	Phosphosphingolipids	Sphingomyelins (SM)	rs6078883	chr20:13000349	C / T	-0.0667	0.0098	8.215e-12	SPTLC3	SPTLC3
632.599	Cer(41:2)-H-	Sphingolipids (SP)	Ceramides	Ceramides (Cer)	rs6078884	chr20:13000352	G / T	-0.0747	0.0121	6.768e-10	SPTLC3	SPTLC3
675.543	SM(32:1)	Sphingolipids (SP)	Phosphosphingolipids	Sphingomyelins (SM)	rs6078884	chr20:13000352	G / T	-0.039	0.0057	6.045e-12	SPTLC3	SPTLC3
729.592	SM(36:1)-H-	Sphingolipids (SP)	Phosphosphingolipids	Sphingomyelins (SM)	rs6078884	chr20:13000352	G / T	-0.0612	0.0079	1.216e-14	SPTLC3	SPTLC3
733.55	SM(32:1)+AcO-	Sphingolipids (SP)	Phosphosphingolipids	Sphingomyelins (SM)	rs6078884	chr20:13000352	G / T	-0.041	0.0066	4.695e-10	SPTLC3	SPTLC3
745.622	SM(37:1)	Sphingolipids (SP)	Phosphosphingolipids	Sphingomyelins (SM)	rs6078884	chr20:13000352	G / T	-0.0572	0.0066	7.868e-18	SPTLC3	SPTLC3
757.623	SM(38:1)-H-	Sphingolipids (SP)	Phosphosphingolipids	Sphingomyelins (SM)	rs6078884	chr20:13000352	G / T	-0.057	0.0078	2.901e-13	SPTLC3	SPTLC3
