## Additional file 2 - Supplementary Tables for "Genome-wide analysis of blood lipid metabolites in over 5,000 South Asians reveals biological insights at cardiometabolic disease loci" (part 3 of 3)

### Sheet: S2 (continued)
Table S2. Summary of significant associations between lipid metabolites and genetic variants from univariate genome-wide association study in PROMIS
773.653	SM(39:1)	Sphingolipids (SP)	Phosphosphingolipids	Sphingomyelins (SM)	rs6078884	chr20:13000352	G / T	-0.056	0.0071	4.407e-15	SPTLC3	SPTLC3
774.638	PC-O(36:1) or PC-P(36:0)	Glycerophospholipids (GP)	Glycerophosphocholines	Phosphatidylcholines (PC)	rs6078884	chr20:13000352	G / T	-0.0763	0.0115	3.456e-11	SPTLC3	SPTLC3
803.629	SM(37:1)+AcO-	Sphingolipids (SP)	Phosphosphingolipids	Sphingomyelins (SM)	rs6078884	chr20:13000352	G / T	-0.0565	0.0078	3.509e-13	SPTLC3	SPTLC3
811.67	SM(42:2)-H-	Sphingolipids (SP)	Phosphosphingolipids	Sphingomyelins (SM)	rs6078884	chr20:13000352	G / T	-0.0664	0.0098	9.869e-12	SPTLC3	SPTLC3
632.599	Cer(41:2)-H-	Sphingolipids (SP)	Ceramides	Ceramides (Cer)	rs6078885	chr20:13000377	G / A	-0.0742	0.0121	8.895e-10	SPTLC3	SPTLC3
659.514	SM(31:1)-H-	Sphingolipids (SP)	Phosphosphingolipids	Sphingomyelins (SM)	rs6078885	chr20:13000377	G / A	-0.0363	0.0058	5.069e-10	SPTLC3	SPTLC3
675.543	SM(32:1)	Sphingolipids (SP)	Phosphosphingolipids	Sphingomyelins (SM)	rs6078885	chr20:13000377	G / A	-0.0399	0.0057	1.934e-12	SPTLC3	SPTLC3
729.592	SM(36:1)-H-	Sphingolipids (SP)	Phosphosphingolipids	Sphingomyelins (SM)	rs6078885	chr20:13000377	G / A	-0.0613	0.0079	1.016e-14	SPTLC3	SPTLC3
733.55	SM(32:1)+AcO-	Sphingolipids (SP)	Phosphosphingolipids	Sphingomyelins (SM)	rs6078885	chr20:13000377	G / A	-0.0416	0.0066	2.539e-10	SPTLC3	SPTLC3
745.622	SM(37:1)	Sphingolipids (SP)	Phosphosphingolipids	Sphingomyelins (SM)	rs6078885	chr20:13000377	G / A	-0.0586	0.0066	1.244e-18	SPTLC3	SPTLC3
757.623	SM(38:1)-H-	Sphingolipids (SP)	Phosphosphingolipids	Sphingomyelins (SM)	rs6078885	chr20:13000377	G / A	-0.0574	0.0078	1.894e-13	SPTLC3	SPTLC3
773.653	SM(39:1)	Sphingolipids (SP)	Phosphosphingolipids	Sphingomyelins (SM)	rs6078885	chr20:13000377	G / A	-0.0569	0.0071	1.63e-15	SPTLC3	SPTLC3
774.638	PC-O(36:1) or PC-P(36:0)	Glycerophospholipids (GP)	Glycerophosphocholines	Phosphatidylcholines (PC)	rs6078885	chr20:13000377	G / A	-0.0793	0.0115	5.678e-12	SPTLC3	SPTLC3
803.629	SM(37:1)+AcO-	Sphingolipids (SP)	Phosphosphingolipids	Sphingomyelins (SM)	rs6078885	chr20:13000377	G / A	-0.0572	0.0078	1.708e-13	SPTLC3	SPTLC3
811.67	SM(42:2)-H-	Sphingolipids (SP)	Phosphosphingolipids	Sphingomyelins (SM)	rs6078885	chr20:13000377	G / A	-0.067	0.0098	7.429e-12	SPTLC3	SPTLC3
659.514	SM(31:1)-H-	Sphingolipids (SP)	Phosphosphingolipids	Sphingomyelins (SM)	rs3843769	chr20:13000827	C / G	-0.0364	0.0059	5.557e-10	SPTLC3	SPTLC3
675.543	SM(32:1)	Sphingolipids (SP)	Phosphosphingolipids	Sphingomyelins (SM)	rs3843769	chr20:13000827	C / G	-0.0403	0.0057	1.177e-12	SPTLC3	SPTLC3
729.592	SM(36:1)-H-	Sphingolipids (SP)	Phosphosphingolipids	Sphingomyelins (SM)	rs3843769	chr20:13000827	C / G	-0.0617	0.0079	7.292e-15	SPTLC3	SPTLC3
733.55	SM(32:1)+AcO-	Sphingolipids (SP)	Phosphosphingolipids	Sphingomyelins (SM)	rs3843769	chr20:13000827	C / G	-0.0417	0.0066	2.175e-10	SPTLC3	SPTLC3
745.622	SM(37:1)	Sphingolipids (SP)	Phosphosphingolipids	Sphingomyelins (SM)	rs3843769	chr20:13000827	C / G	-0.0587	0.0066	1.005e-18	SPTLC3	SPTLC3
757.623	SM(38:1)-H-	Sphingolipids (SP)	Phosphosphingolipids	Sphingomyelins (SM)	rs3843769	chr20:13000827	C / G	-0.0574	0.0078	2.405e-13	SPTLC3	SPTLC3
773.653	SM(39:1)	Sphingolipids (SP)	Phosphosphingolipids	Sphingomyelins (SM)	rs3843769	chr20:13000827	C / G	-0.0571	0.0071	1.242e-15	SPTLC3	SPTLC3
774.638	PC-O(36:1) or PC-P(36:0)	Glycerophospholipids (GP)	Glycerophosphocholines	Phosphatidylcholines (PC)	rs3843769	chr20:13000827	C / G	-0.0801	0.0115	3.538e-12	SPTLC3	SPTLC3
803.629	SM(37:1)+AcO-	Sphingolipids (SP)	Phosphosphingolipids	Sphingomyelins (SM)	rs3843769	chr20:13000827	C / G	-0.0571	0.0078	2.291e-13	SPTLC3	SPTLC3
811.67	SM(42:2)-H-	Sphingolipids (SP)	Phosphosphingolipids	Sphingomyelins (SM)	rs3843769	chr20:13000827	C / G	-0.0671	0.0098	6.957e-12	SPTLC3	SPTLC3
632.599	Cer(41:2)-H-	Sphingolipids (SP)	Ceramides	Ceramides (Cer)	rs3848766	chr20:13001117	A / C	-0.0752	0.0122	7.124e-10	SPTLC3	SPTLC3
659.514	SM(31:1)-H-	Sphingolipids (SP)	Phosphosphingolipids	Sphingomyelins (SM)	rs3848766	chr20:13001117	A / C	-0.0377	0.0059	1.791e-10	SPTLC3	SPTLC3
675.543	SM(32:1)	Sphingolipids (SP)	Phosphosphingolipids	Sphingomyelins (SM)	rs3848766	chr20:13001117	A / C	-0.0408	0.0057	7.413e-13	SPTLC3	SPTLC3
729.592	SM(36:1)-H-	Sphingolipids (SP)	Phosphosphingolipids	Sphingomyelins (SM)	rs3848766	chr20:13001117	A / C	-0.063	0.008	3.255e-15	SPTLC3	SPTLC3
733.55	SM(32:1)+AcO-	Sphingolipids (SP)	Phosphosphingolipids	Sphingomyelins (SM)	rs3848766	chr20:13001117	A / C	-0.043	0.0066	7.074e-11	SPTLC3	SPTLC3
745.622	SM(37:1)	Sphingolipids (SP)	Phosphosphingolipids	Sphingomyelins (SM)	rs3848766	chr20:13001117	A / C	-0.0591	0.0067	7.352e-19	SPTLC3	SPTLC3
757.623	SM(38:1)-H-	Sphingolipids (SP)	Phosphosphingolipids	Sphingomyelins (SM)	rs3848766	chr20:13001117	A / C	-0.0587	0.0079	1.153e-13	SPTLC3	SPTLC3
773.653	SM(39:1)	Sphingolipids (SP)	Phosphosphingolipids	Sphingomyelins (SM)	rs3848766	chr20:13001117	A / C	-0.0576	0.0072	1.354e-15	SPTLC3	SPTLC3
774.638	PC-O(36:1) or PC-P(36:0)	Glycerophospholipids (GP)	Glycerophosphocholines	Phosphatidylcholines (PC)	rs3848766	chr20:13001117	A / C	-0.0806	0.0116	3.943e-12	SPTLC3	SPTLC3
803.629	SM(37:1)+AcO-	Sphingolipids (SP)	Phosphosphingolipids	Sphingomyelins (SM)	rs3848766	chr20:13001117	A / C	-0.0586	0.0079	9.124e-14	SPTLC3	SPTLC3
811.67	SM(42:2)-H-	Sphingolipids (SP)	Phosphosphingolipids	Sphingomyelins (SM)	rs3848766	chr20:13001117	A / C	-0.0694	0.0099	1.801e-12	SPTLC3	SPTLC3
831.66	SM(39:1)+AcO-	Sphingolipids (SP)	Phosphosphingolipids	Sphingomyelins (SM)	rs3848766	chr20:13001117	A / C	-0.0503	0.0081	5.734e-10	SPTLC3	SPTLC3
632.599	Cer(41:2)-H-	Sphingolipids (SP)	Ceramides	Ceramides (Cer)	rs2327448	chr20:13001216	G / A	-0.0754	0.0121	4.964e-10	SPTLC3	SPTLC3
659.514	SM(31:1)-H-	Sphingolipids (SP)	Phosphosphingolipids	Sphingomyelins (SM)	rs2327448	chr20:13001216	G / A	-0.0365	0.0059	5.003e-10	SPTLC3	SPTLC3
675.543	SM(32:1)	Sphingolipids (SP)	Phosphosphingolipids	Sphingomyelins (SM)	rs2327448	chr20:13001216	G / A	-0.0397	0.0057	2.326e-12	SPTLC3	SPTLC3
729.592	SM(36:1)-H-	Sphingolipids (SP)	Phosphosphingolipids	Sphingomyelins (SM)	rs2327448	chr20:13001216	G / A	-0.0609	0.0079	1.628e-14	SPTLC3	SPTLC3
733.55	SM(32:1)+AcO-	Sphingolipids (SP)	Phosphosphingolipids	Sphingomyelins (SM)	rs2327448	chr20:13001216	G / A	-0.0415	0.0066	3e-10	SPTLC3	SPTLC3
745.622	SM(37:1)	Sphingolipids (SP)	Phosphosphingolipids	Sphingomyelins (SM)	rs2327448	chr20:13001216	G / A	-0.058	0.0066	2.59e-18	SPTLC3	SPTLC3
757.623	SM(38:1)-H-	Sphingolipids (SP)	Phosphosphingolipids	Sphingomyelins (SM)	rs2327448	chr20:13001216	G / A	-0.0578	0.0078	1.582e-13	SPTLC3	SPTLC3
773.653	SM(39:1)	Sphingolipids (SP)	Phosphosphingolipids	Sphingomyelins (SM)	rs2327448	chr20:13001216	G / A	-0.0569	0.0071	1.559e-15	SPTLC3	SPTLC3
774.638	PC-O(36:1) or PC-P(36:0)	Glycerophospholipids (GP)	Glycerophosphocholines	Phosphatidylcholines (PC)	rs2327448	chr20:13001216	G / A	-0.0795	0.0115	5.792e-12	SPTLC3	SPTLC3
803.629	SM(37:1)+AcO-	Sphingolipids (SP)	Phosphosphingolipids	Sphingomyelins (SM)	rs2327448	chr20:13001216	G / A	-0.0564	0.0078	4.379e-13	SPTLC3	SPTLC3
811.67	SM(42:2)-H-	Sphingolipids (SP)	Phosphosphingolipids	Sphingomyelins (SM)	rs2327448	chr20:13001216	G / A	-0.0672	0.0098	6.353e-12	SPTLC3	SPTLC3
632.599	Cer(41:2)-H-	Sphingolipids (SP)	Ceramides	Ceramides (Cer)	rs2876238	chr20:13001253	A / T	-0.0755	0.0121	4.379e-10	SPTLC3	SPTLC3
659.514	SM(31:1)-H-	Sphingolipids (SP)	Phosphosphingolipids	Sphingomyelins (SM)	rs2876238	chr20:13001253	A / T	-0.0368	0.0059	3.581e-10	SPTLC3	SPTLC3
675.543	SM(32:1)	Sphingolipids (SP)	Phosphosphingolipids	Sphingomyelins (SM)	rs2876238	chr20:13001253	A / T	-0.0405	0.0057	9e-13	SPTLC3	SPTLC3
729.592	SM(36:1)-H-	Sphingolipids (SP)	Phosphosphingolipids	Sphingomyelins (SM)	rs2876238	chr20:13001253	A / T	-0.0622	0.0079	4.524e-15	SPTLC3	SPTLC3
733.55	SM(32:1)+AcO-	Sphingolipids (SP)	Phosphosphingolipids	Sphingomyelins (SM)	rs2876238	chr20:13001253	A / T	-0.0421	0.0066	1.525e-10	SPTLC3	SPTLC3
745.622	SM(37:1)	Sphingolipids (SP)	Phosphosphingolipids	Sphingomyelins (SM)	rs2876238	chr20:13001253	A / T	-0.0586	0.0066	1.253e-18	SPTLC3	SPTLC3
757.623	SM(38:1)-H-	Sphingolipids (SP)	Phosphosphingolipids	Sphingomyelins (SM)	rs2876238	chr20:13001253	A / T	-0.0573	0.0078	2.647e-13	SPTLC3	SPTLC3
773.653	SM(39:1)	Sphingolipids (SP)	Phosphosphingolipids	Sphingomyelins (SM)	rs2876238	chr20:13001253	A / T	-0.0569	0.0071	1.587e-15	SPTLC3	SPTLC3
774.638	PC-O(36:1) or PC-P(36:0)	Glycerophospholipids (GP)	Glycerophosphocholines	Phosphatidylcholines (PC)	rs2876238	chr20:13001253	A / T	-0.079	0.0115	7.509e-12	SPTLC3	SPTLC3
803.629	SM(37:1)+AcO-	Sphingolipids (SP)	Phosphosphingolipids	Sphingomyelins (SM)	rs2876238	chr20:13001253	A / T	-0.0573	0.0078	1.742e-13	SPTLC3	SPTLC3
811.67	SM(42:2)-H-	Sphingolipids (SP)	Phosphosphingolipids	Sphingomyelins (SM)	rs2876238	chr20:13001253	A / T	-0.0664	0.0098	1.09e-11	SPTLC3	SPTLC3
831.66	SM(39:1)+AcO-	Sphingolipids (SP)	Phosphosphingolipids	Sphingomyelins (SM)	rs2876238	chr20:13001253	A / T	-0.0492	0.008	8.155e-10	SPTLC3	SPTLC3
729.592	SM(36:1)-H-	Sphingolipids (SP)	Phosphosphingolipids	Sphingomyelins (SM)	rs360525	chr20:13001292	A / G	0.0671	0.0109	6.335e-10	SPTLC3	SPTLC3
745.622	SM(37:1)	Sphingolipids (SP)	Phosphosphingolipids	Sphingomyelins (SM)	rs360525	chr20:13001292	A / G	0.0685	0.0091	3.712e-14	SPTLC3	SPTLC3
773.653	SM(39:1)	Sphingolipids (SP)	Phosphosphingolipids	Sphingomyelins (SM)	rs360525	chr20:13001292	A / G	0.0615	0.0097	2.615e-10	SPTLC3	SPTLC3
659.514	SM(31:1)-H-	Sphingolipids (SP)	Phosphosphingolipids	Sphingomyelins (SM)	rs2327447	chr20:13001364	A / C	-0.0365	0.0059	6.537e-10	SPTLC3	SPTLC3
675.543	SM(32:1)	Sphingolipids (SP)	Phosphosphingolipids	Sphingomyelins (SM)	rs2327447	chr20:13001364	A / C	-0.0405	0.0057	8.901e-13	SPTLC3	SPTLC3
729.592	SM(36:1)-H-	Sphingolipids (SP)	Phosphosphingolipids	Sphingomyelins (SM)	rs2327447	chr20:13001364	A / C	-0.062	0.008	7.816e-15	SPTLC3	SPTLC3
733.55	SM(32:1)+AcO-	Sphingolipids (SP)	Phosphosphingolipids	Sphingomyelins (SM)	rs2327447	chr20:13001364	A / C	-0.0419	0.0066	2.183e-10	SPTLC3	SPTLC3
745.622	SM(37:1)	Sphingolipids (SP)	Phosphosphingolipids	Sphingomyelins (SM)	rs2327447	chr20:13001364	A / C	-0.0591	0.0066	6.259e-19	SPTLC3	SPTLC3
757.623	SM(38:1)-H-	Sphingolipids (SP)	Phosphosphingolipids	Sphingomyelins (SM)	rs2327447	chr20:13001364	A / C	-0.0577	0.0078	1.702e-13	SPTLC3	SPTLC3
773.653	SM(39:1)	Sphingolipids (SP)	Phosphosphingolipids	Sphingomyelins (SM)	rs2327447	chr20:13001364	A / C	-0.0575	0.0071	7.793e-16	SPTLC3	SPTLC3
774.638	PC-O(36:1) or PC-P(36:0)	Glycerophospholipids (GP)	Glycerophosphocholines	Phosphatidylcholines (PC)	rs2327447	chr20:13001364	A / C	-0.0806	0.0115	2.797e-12	SPTLC3	SPTLC3
803.629	SM(37:1)+AcO-	Sphingolipids (SP)	Phosphosphingolipids	Sphingomyelins (SM)	rs2327447	chr20:13001364	A / C	-0.0574	0.0078	1.653e-13	SPTLC3	SPTLC3
811.67	SM(42:2)-H-	Sphingolipids (SP)	Phosphosphingolipids	Sphingomyelins (SM)	rs2327447	chr20:13001364	A / C	-0.0675	0.0098	4.983e-12	SPTLC3	SPTLC3
831.66	SM(39:1)+AcO-	Sphingolipids (SP)	Phosphosphingolipids	Sphingomyelins (SM)	rs2327447	chr20:13001364	A / C	-0.0493	0.008	8.761e-10	SPTLC3	SPTLC3
659.514	SM(31:1)-H-	Sphingolipids (SP)	Phosphosphingolipids	Sphingomyelins (SM)	rs2327445	chr20:13001588	G / A	-0.0365	0.0059	6.557e-10	SPTLC3	SPTLC3
675.543	SM(32:1)	Sphingolipids (SP)	Phosphosphingolipids	Sphingomyelins (SM)	rs2327445	chr20:13001588	G / A	-0.0403	0.0057	1.124e-12	SPTLC3	SPTLC3
729.592	SM(36:1)-H-	Sphingolipids (SP)	Phosphosphingolipids	Sphingomyelins (SM)	rs2327445	chr20:13001588	G / A	-0.0618	0.0079	6.613e-15	SPTLC3	SPTLC3
733.55	SM(32:1)+AcO-	Sphingolipids (SP)	Phosphosphingolipids	Sphingomyelins (SM)	rs2327445	chr20:13001588	G / A	-0.0418	0.0066	1.956e-10	SPTLC3	SPTLC3
745.622	SM(37:1)	Sphingolipids (SP)	Phosphosphingolipids	Sphingomyelins (SM)	rs2327445	chr20:13001588	G / A	-0.059	0.0066	6.896e-19	SPTLC3	SPTLC3
757.623	SM(38:1)-H-	Sphingolipids (SP)	Phosphosphingolipids	Sphingomyelins (SM)	rs2327445	chr20:13001588	G / A	-0.0576	0.0078	1.895e-13	SPTLC3	SPTLC3
773.653	SM(39:1)	Sphingolipids (SP)	Phosphosphingolipids	Sphingomyelins (SM)	rs2327445	chr20:13001588	G / A	-0.0573	0.0071	9.295e-16	SPTLC3	SPTLC3
774.638	PC-O(36:1) or PC-P(36:0)	Glycerophospholipids (GP)	Glycerophosphocholines	Phosphatidylcholines (PC)	rs2327445	chr20:13001588	G / A	-0.0804	0.0115	3.178e-12	SPTLC3	SPTLC3
803.629	SM(37:1)+AcO-	Sphingolipids (SP)	Phosphosphingolipids	Sphingomyelins (SM)	rs2327445	chr20:13001588	G / A	-0.0574	0.0078	1.657e-13	SPTLC3	SPTLC3
811.67	SM(42:2)-H-	Sphingolipids (SP)	Phosphosphingolipids	Sphingomyelins (SM)	rs2327445	chr20:13001588	G / A	-0.0674	0.0098	5.654e-12	SPTLC3	SPTLC3
659.514	SM(31:1)-H-	Sphingolipids (SP)	Phosphosphingolipids	Sphingomyelins (SM)	rs3966739	chr20:13001715	G / A	-0.0365	0.0059	6.557e-10	SPTLC3	SPTLC3
675.543	SM(32:1)	Sphingolipids (SP)	Phosphosphingolipids	Sphingomyelins (SM)	rs3966739	chr20:13001715	G / A	-0.0403	0.0057	1.124e-12	SPTLC3	SPTLC3
729.592	SM(36:1)-H-	Sphingolipids (SP)	Phosphosphingolipids	Sphingomyelins (SM)	rs3966739	chr20:13001715	G / A	-0.0617	0.008	8.371e-15	SPTLC3	SPTLC3
733.55	SM(32:1)+AcO-	Sphingolipids (SP)	Phosphosphingolipids	Sphingomyelins (SM)	rs3966739	chr20:13001715	G / A	-0.0418	0.0066	2.341e-10	SPTLC3	SPTLC3
745.622	SM(37:1)	Sphingolipids (SP)	Phosphosphingolipids	Sphingomyelins (SM)	rs3966739	chr20:13001715	G / A	-0.059	0.0066	6.57e-19	SPTLC3	SPTLC3
757.623	SM(38:1)-H-	Sphingolipids (SP)	Phosphosphingolipids	Sphingomyelins (SM)	rs3966739	chr20:13001715	G / A	-0.0576	0.0078	1.829e-13	SPTLC3	SPTLC3
773.653	SM(39:1)	Sphingolipids (SP)	Phosphosphingolipids	Sphingomyelins (SM)	rs3966739	chr20:13001715	G / A	-0.0574	0.0071	8.895e-16	SPTLC3	SPTLC3
774.638	PC-O(36:1) or PC-P(36:0)	Glycerophospholipids (GP)	Glycerophosphocholines	Phosphatidylcholines (PC)	rs3966739	chr20:13001715	G / A	-0.0805	0.0115	3.109e-12	SPTLC3	SPTLC3
803.629	SM(37:1)+AcO-	Sphingolipids (SP)	Phosphosphingolipids	Sphingomyelins (SM)	rs3966739	chr20:13001715	G / A	-0.0574	0.0078	1.657e-13	SPTLC3	SPTLC3
811.67	SM(42:2)-H-	Sphingolipids (SP)	Phosphosphingolipids	Sphingomyelins (SM)	rs3966739	chr20:13001715	G / A	-0.0674	0.0098	5.503e-12	SPTLC3	SPTLC3
831.66	SM(39:1)+AcO-	Sphingolipids (SP)	Phosphosphingolipids	Sphingomyelins (SM)	rs3966739	chr20:13001715	G / A	-0.0493	0.008	8.804e-10	SPTLC3	SPTLC3
729.592	SM(36:1)-H-	Sphingolipids (SP)	Phosphosphingolipids	Sphingomyelins (SM)	rs57362538	chr20:13008817	T / C	0.0716	0.0113	2.824e-10	SPTLC3	SPTLC3
745.622	SM(37:1)	Sphingolipids (SP)	Phosphosphingolipids	Sphingomyelins (SM)	rs57362538	chr20:13008817	T / C	0.073	0.0096	2.37e-14	SPTLC3	SPTLC3
757.623	SM(38:1)-H-	Sphingolipids (SP)	Phosphosphingolipids	Sphingomyelins (SM)	rs57362538	chr20:13008817	T / C	0.0704	0.0112	2.972e-10	SPTLC3	SPTLC3
773.653	SM(39:1)	Sphingolipids (SP)	Phosphosphingolipids	Sphingomyelins (SM)	rs57362538	chr20:13008817	T / C	0.0674	0.0102	4.325e-11	SPTLC3	SPTLC3
803.629	SM(37:1)+AcO-	Sphingolipids (SP)	Phosphosphingolipids	Sphingomyelins (SM)	rs57362538	chr20:13008817	T / C	0.0757	0.0112	1.329e-11	SPTLC3	SPTLC3
745.622	SM(37:1)	Sphingolipids (SP)	Phosphosphingolipids	Sphingomyelins (SM)	rs6109661	chr20:13015758	T / C	0.0628	0.009	2.202e-12	SPTLC3	SPTLC3
729.592	SM(36:1)-H-	Sphingolipids (SP)	Phosphosphingolipids	Sphingomyelins (SM)	rs17226320	chr20:13015975	G / T	0.07	0.0113	6.638e-10	SPTLC3	SPTLC3
745.622	SM(37:1)	Sphingolipids (SP)	Phosphosphingolipids	Sphingomyelins (SM)	rs17226320	chr20:13015975	G / T	0.0719	0.0096	5.357e-14	SPTLC3	SPTLC3
757.623	SM(38:1)-H-	Sphingolipids (SP)	Phosphosphingolipids	Sphingomyelins (SM)	rs17226320	chr20:13015975	G / T	0.0688	0.0112	7.263e-10	SPTLC3	SPTLC3
773.653	SM(39:1)	Sphingolipids (SP)	Phosphosphingolipids	Sphingomyelins (SM)	rs17226320	chr20:13015975	G / T	0.066	0.0102	8.713e-11	SPTLC3	SPTLC3
803.629	SM(37:1)+AcO-	Sphingolipids (SP)	Phosphosphingolipids	Sphingomyelins (SM)	rs17226320	chr20:13015975	G / T	0.0745	0.0112	2.909e-11	SPTLC3	SPTLC3
618.583	Cer(40:2)-H-	Sphingolipids (SP)	Ceramides	Ceramides (Cer)	rs1367742	chr20:13027128	C / T	-0.0827	0.0127	6.72e-11	SPTLC3	SPTLC3
620.599	Cer(40:1)-H-	Sphingolipids (SP)	Ceramides	Ceramides (Cer)	rs1367742	chr20:13027128	C / T	-0.0651	0.0098	2.423e-11	SPTLC3	SPTLC3
622.614	Cer(40:0)-H-	Sphingolipids (SP)	Ceramides	Ceramides (Cer)	rs1367742	chr20:13027128	C / T	-0.1078	0.0144	8.083e-14	SPTLC3	SPTLC3
632.599	Cer(41:2)-H-	Sphingolipids (SP)	Ceramides	Ceramides (Cer)	rs1367742	chr20:13027128	C / T	-0.0939	0.0135	3.164e-12	SPTLC3	SPTLC3
729.592	SM(36:1)-H-	Sphingolipids (SP)	Phosphosphingolipids	Sphingomyelins (SM)	rs1367742	chr20:13027128	C / T	-0.0576	0.0088	7.429e-11	SPTLC3	SPTLC3
733.55	SM(32:1)+AcO-	Sphingolipids (SP)	Phosphosphingolipids	Sphingomyelins (SM)	rs1367742	chr20:13027128	C / T	-0.045	0.0073	7.836e-10	SPTLC3	SPTLC3
745.622	SM(37:1)	Sphingolipids (SP)	Phosphosphingolipids	Sphingomyelins (SM)	rs1367742	chr20:13027128	C / T	-0.0613	0.0074	1.081e-16	SPTLC3	SPTLC3
757.623	SM(38:1)-H-	Sphingolipids (SP)	Phosphosphingolipids	Sphingomyelins (SM)	rs1367742	chr20:13027128	C / T	-0.057	0.0087	5.735e-11	SPTLC3	SPTLC3
773.653	SM(39:1)	Sphingolipids (SP)	Phosphosphingolipids	Sphingomyelins (SM)	rs1367742	chr20:13027128	C / T	-0.0589	0.0079	1.139e-13	SPTLC3	SPTLC3
774.638	PC-O(36:1) or PC-P(36:0)	Glycerophospholipids (GP)	Glycerophosphocholines	Phosphatidylcholines (PC)	rs1367742	chr20:13027128	C / T	-0.0834	0.0128	7.042e-11	SPTLC3	SPTLC3
803.629	SM(37:1)+AcO-	Sphingolipids (SP)	Phosphosphingolipids	Sphingomyelins (SM)	rs1367742	chr20:13027128	C / T	-0.0613	0.0087	1.586e-12	SPTLC3	SPTLC3
811.67	SM(42:2)-H-	Sphingolipids (SP)	Phosphosphingolipids	Sphingomyelins (SM)	rs1367742	chr20:13027128	C / T	-0.0747	0.0109	6.024e-12	SPTLC3	SPTLC3
831.66	SM(39:1)+AcO-	Sphingolipids (SP)	Phosphosphingolipids	Sphingomyelins (SM)	rs1367742	chr20:13027128	C / T	-0.0554	0.0089	4.77e-10	SPTLC3	SPTLC3
618.583	Cer(40:2)-H-	Sphingolipids (SP)	Ceramides	Ceramides (Cer)	rs142870288	chr20:13031040	T / A	0.0824	0.0126	5.382e-11	SPTLC3	SPTLC3
620.599	Cer(40:1)-H-	Sphingolipids (SP)	Ceramides	Ceramides (Cer)	rs142870288	chr20:13031040	T / A	0.0648	0.0097	1.911e-11	SPTLC3	SPTLC3
622.614	Cer(40:0)-H-	Sphingolipids (SP)	Ceramides	Ceramides (Cer)	rs142870288	chr20:13031040	T / A	0.1071	0.0143	6.947e-14	SPTLC3	SPTLC3
632.599	Cer(41:2)-H-	Sphingolipids (SP)	Ceramides	Ceramides (Cer)	rs142870288	chr20:13031040	T / A	0.0935	0.0134	2.546e-12	SPTLC3	SPTLC3
729.592	SM(36:1)-H-	Sphingolipids (SP)	Phosphosphingolipids	Sphingomyelins (SM)	rs142870288	chr20:13031040	T / A	0.0567	0.0087	9.015e-11	SPTLC3	SPTLC3
733.55	SM(32:1)+AcO-	Sphingolipids (SP)	Phosphosphingolipids	Sphingomyelins (SM)	rs142870288	chr20:13031040	T / A	0.0445	0.0072	6.167e-10	SPTLC3	SPTLC3
745.622	SM(37:1)	Sphingolipids (SP)	Phosphosphingolipids	Sphingomyelins (SM)	rs142870288	chr20:13031040	T / A	0.0609	0.0073	8.551e-17	SPTLC3	SPTLC3
757.623	SM(38:1)-H-	Sphingolipids (SP)	Phosphosphingolipids	Sphingomyelins (SM)	rs142870288	chr20:13031040	T / A	0.0561	0.0086	6.075e-11	SPTLC3	SPTLC3
773.653	SM(39:1)	Sphingolipids (SP)	Phosphosphingolipids	Sphingomyelins (SM)	rs142870288	chr20:13031040	T / A	0.0582	0.0079	1.337e-13	SPTLC3	SPTLC3
774.638	PC-O(36:1) or PC-P(36:0)	Glycerophospholipids (GP)	Glycerophosphocholines	Phosphatidylcholines (PC)	rs142870288	chr20:13031040	T / A	0.0832	0.0127	5.424e-11	SPTLC3	SPTLC3
803.629	SM(37:1)+AcO-	Sphingolipids (SP)	Phosphosphingolipids	Sphingomyelins (SM)	rs142870288	chr20:13031040	T / A	0.0608	0.0085	1.085e-12	SPTLC3	SPTLC3
811.67	SM(42:2)-H-	Sphingolipids (SP)	Phosphosphingolipids	Sphingomyelins (SM)	rs142870288	chr20:13031040	T / A	0.0756	0.0108	2.133e-12	SPTLC3	SPTLC3
831.66	SM(39:1)+AcO-	Sphingolipids (SP)	Phosphosphingolipids	Sphingomyelins (SM)	rs142870288	chr20:13031040	T / A	0.0551	0.0088	4.868e-10	SPTLC3	SPTLC3
618.583	Cer(40:2)-H-	Sphingolipids (SP)	Ceramides	Ceramides (Cer)	rs62201721	chr20:13032094	C / T	0.0824	0.0126	5.214e-11	SPTLC3	SPTLC3
620.599	Cer(40:1)-H-	Sphingolipids (SP)	Ceramides	Ceramides (Cer)	rs62201721	chr20:13032094	C / T	0.065	0.0097	1.646e-11	SPTLC3	SPTLC3
622.614	Cer(40:0)-H-	Sphingolipids (SP)	Ceramides	Ceramides (Cer)	rs62201721	chr20:13032094	C / T	0.1072	0.0143	6.469e-14	SPTLC3	SPTLC3
632.599	Cer(41:2)-H-	Sphingolipids (SP)	Ceramides	Ceramides (Cer)	rs62201721	chr20:13032094	C / T	0.0937	0.0134	2.337e-12	SPTLC3	SPTLC3
729.592	SM(36:1)-H-	Sphingolipids (SP)	Phosphosphingolipids	Sphingomyelins (SM)	rs62201721	chr20:13032094	C / T	0.0566	0.0087	9.979e-11	SPTLC3	SPTLC3
733.55	SM(32:1)+AcO-	Sphingolipids (SP)	Phosphosphingolipids	Sphingomyelins (SM)	rs62201721	chr20:13032094	C / T	0.0443	0.0072	7.185e-10	SPTLC3	SPTLC3
745.622	SM(37:1)	Sphingolipids (SP)	Phosphosphingolipids	Sphingomyelins (SM)	rs62201721	chr20:13032094	C / T	0.0607	0.0073	1.311e-16	SPTLC3	SPTLC3
757.623	SM(38:1)-H-	Sphingolipids (SP)	Phosphosphingolipids	Sphingomyelins (SM)	rs62201721	chr20:13032094	C / T	0.056	0.0086	6.306e-11	SPTLC3	SPTLC3
773.653	SM(39:1)	Sphingolipids (SP)	Phosphosphingolipids	Sphingomyelins (SM)	rs62201721	chr20:13032094	C / T	0.0579	0.0079	2.11e-13	SPTLC3	SPTLC3
774.638	PC-O(36:1) or PC-P(36:0)	Glycerophospholipids (GP)	Glycerophosphocholines	Phosphatidylcholines (PC)	rs62201721	chr20:13032094	C / T	0.0828	0.0127	7.41e-11	SPTLC3	SPTLC3
803.629	SM(37:1)+AcO-	Sphingolipids (SP)	Phosphosphingolipids	Sphingomyelins (SM)	rs62201721	chr20:13032094	C / T	0.0608	0.0085	1.118e-12	SPTLC3	SPTLC3
811.67	SM(42:2)-H-	Sphingolipids (SP)	Phosphosphingolipids	Sphingomyelins (SM)	rs62201721	chr20:13032094	C / T	0.0758	0.0108	1.867e-12	SPTLC3	SPTLC3
831.66	SM(39:1)+AcO-	Sphingolipids (SP)	Phosphosphingolipids	Sphingomyelins (SM)	rs62201721	chr20:13032094	C / T	0.055	0.0088	5.254e-10	SPTLC3	SPTLC3
618.583	Cer(40:2)-H-	Sphingolipids (SP)	Ceramides	Ceramides (Cer)	rs6041821	chr20:13036800	T / G	0.0808	0.0125	1.055e-10	SPTLC3	SPTLC3
620.599	Cer(40:1)-H-	Sphingolipids (SP)	Ceramides	Ceramides (Cer)	rs6041821	chr20:13036800	T / G	0.0636	0.0096	3.869e-11	SPTLC3	SPTLC3
622.614	Cer(40:0)-H-	Sphingolipids (SP)	Ceramides	Ceramides (Cer)	rs6041821	chr20:13036800	T / G	0.1057	0.0142	1.19e-13	SPTLC3	SPTLC3
632.599	Cer(41:2)-H-	Sphingolipids (SP)	Ceramides	Ceramides (Cer)	rs6041821	chr20:13036800	T / G	0.0919	0.0134	5.951e-12	SPTLC3	SPTLC3
729.592	SM(36:1)-H-	Sphingolipids (SP)	Phosphosphingolipids	Sphingomyelins (SM)	rs6041821	chr20:13036800	T / G	0.0561	0.0087	1.362e-10	SPTLC3	SPTLC3
745.622	SM(37:1)	Sphingolipids (SP)	Phosphosphingolipids	Sphingomyelins (SM)	rs6041821	chr20:13036800	T / G	0.0606	0.0073	1.137e-16	SPTLC3	SPTLC3
757.623	SM(38:1)-H-	Sphingolipids (SP)	Phosphosphingolipids	Sphingomyelins (SM)	rs6041821	chr20:13036800	T / G	0.0552	0.0086	1.181e-10	SPTLC3	SPTLC3
773.653	SM(39:1)	Sphingolipids (SP)	Phosphosphingolipids	Sphingomyelins (SM)	rs6041821	chr20:13036800	T / G	0.0578	0.0078	1.319e-13	SPTLC3	SPTLC3
774.638	PC-O(36:1) or PC-P(36:0)	Glycerophospholipids (GP)	Glycerophosphocholines	Phosphatidylcholines (PC)	rs6041821	chr20:13036800	T / G	0.0828	0.0126	5.788e-11	SPTLC3	SPTLC3
803.629	SM(37:1)+AcO-	Sphingolipids (SP)	Phosphosphingolipids	Sphingomyelins (SM)	rs6041821	chr20:13036800	T / G	0.0596	0.0085	2.974e-12	SPTLC3	SPTLC3
811.67	SM(42:2)-H-	Sphingolipids (SP)	Phosphosphingolipids	Sphingomyelins (SM)	rs6041821	chr20:13036800	T / G	0.0747	0.0108	4.005e-12	SPTLC3	SPTLC3
831.66	SM(39:1)+AcO-	Sphingolipids (SP)	Phosphosphingolipids	Sphingomyelins (SM)	rs6041821	chr20:13036800	T / G	0.0542	0.0088	7.332e-10	SPTLC3	SPTLC3
618.583	Cer(40:2)-H-	Sphingolipids (SP)	Ceramides	Ceramides (Cer)	rs8116374	chr20:13037089	T / C	0.0811	0.0125	8.914e-11	SPTLC3	SPTLC3
620.599	Cer(40:1)-H-	Sphingolipids (SP)	Ceramides	Ceramides (Cer)	rs8116374	chr20:13037089	T / C	0.064	0.0096	3.097e-11	SPTLC3	SPTLC3
622.614	Cer(40:0)-H-	Sphingolipids (SP)	Ceramides	Ceramides (Cer)	rs8116374	chr20:13037089	T / C	0.1058	0.0143	1.347e-13	SPTLC3	SPTLC3
632.599	Cer(41:2)-H-	Sphingolipids (SP)	Ceramides	Ceramides (Cer)	rs8116374	chr20:13037089	T / C	0.0921	0.0134	5.465e-12	SPTLC3	SPTLC3
729.592	SM(36:1)-H-	Sphingolipids (SP)	Phosphosphingolipids	Sphingomyelins (SM)	rs8116374	chr20:13037089	T / C	0.0563	0.0087	1.206e-10	SPTLC3	SPTLC3
745.622	SM(37:1)	Sphingolipids (SP)	Phosphosphingolipids	Sphingomyelins (SM)	rs8116374	chr20:13037089	T / C	0.0605	0.0073	1.276e-16	SPTLC3	SPTLC3
757.623	SM(38:1)-H-	Sphingolipids (SP)	Phosphosphingolipids	Sphingomyelins (SM)	rs8116374	chr20:13037089	T / C	0.0554	0.0086	1.051e-10	SPTLC3	SPTLC3
773.653	SM(39:1)	Sphingolipids (SP)	Phosphosphingolipids	Sphingomyelins (SM)	rs8116374	chr20:13037089	T / C	0.0579	0.0079	1.689e-13	SPTLC3	SPTLC3
774.638	PC-O(36:1) or PC-P(36:0)	Glycerophospholipids (GP)	Glycerophosphocholines	Phosphatidylcholines (PC)	rs8116374	chr20:13037089	T / C	0.0827	0.0127	7.072e-11	SPTLC3	SPTLC3
803.629	SM(37:1)+AcO-	Sphingolipids (SP)	Phosphosphingolipids	Sphingomyelins (SM)	rs8116374	chr20:13037089	T / C	0.0598	0.0085	2.66e-12	SPTLC3	SPTLC3
811.67	SM(42:2)-H-	Sphingolipids (SP)	Phosphosphingolipids	Sphingomyelins (SM)	rs8116374	chr20:13037089	T / C	0.0746	0.0108	4.207e-12	SPTLC3	SPTLC3
831.66	SM(39:1)+AcO-	Sphingolipids (SP)	Phosphosphingolipids	Sphingomyelins (SM)	rs8116374	chr20:13037089	T / C	0.0543	0.0088	8.665e-10	SPTLC3	SPTLC3
618.583	Cer(40:2)-H-	Sphingolipids (SP)	Ceramides	Ceramides (Cer)	rs6041824	chr20:13037681	A / C	0.0805	0.0125	1.247e-10	SPTLC3	SPTLC3
620.599	Cer(40:1)-H-	Sphingolipids (SP)	Ceramides	Ceramides (Cer)	rs6041824	chr20:13037681	A / C	0.0637	0.0096	3.718e-11	SPTLC3	SPTLC3
622.614	Cer(40:0)-H-	Sphingolipids (SP)	Ceramides	Ceramides (Cer)	rs6041824	chr20:13037681	A / C	0.1059	0.0143	1.159e-13	SPTLC3	SPTLC3
632.599	Cer(41:2)-H-	Sphingolipids (SP)	Ceramides	Ceramides (Cer)	rs6041824	chr20:13037681	A / C	0.0914	0.0134	7.824e-12	SPTLC3	SPTLC3
729.592	SM(36:1)-H-	Sphingolipids (SP)	Phosphosphingolipids	Sphingomyelins (SM)	rs6041824	chr20:13037681	A / C	0.0564	0.0087	1.119e-10	SPTLC3	SPTLC3
745.622	SM(37:1)	Sphingolipids (SP)	Phosphosphingolipids	Sphingomyelins (SM)	rs6041824	chr20:13037681	A / C	0.0602	0.0073	1.811e-16	SPTLC3	SPTLC3
757.623	SM(38:1)-H-	Sphingolipids (SP)	Phosphosphingolipids	Sphingomyelins (SM)	rs6041824	chr20:13037681	A / C	0.0555	0.0086	9.647e-11	SPTLC3	SPTLC3
773.653	SM(39:1)	Sphingolipids (SP)	Phosphosphingolipids	Sphingomyelins (SM)	rs6041824	chr20:13037681	A / C	0.0577	0.0079	2.015e-13	SPTLC3	SPTLC3
774.638	PC-O(36:1) or PC-P(36:0)	Glycerophospholipids (GP)	Glycerophosphocholines	Phosphatidylcholines (PC)	rs6041824	chr20:13037681	A / C	0.0825	0.0127	7.551e-11	SPTLC3	SPTLC3
803.629	SM(37:1)+AcO-	Sphingolipids (SP)	Phosphosphingolipids	Sphingomyelins (SM)	rs6041824	chr20:13037681	A / C	0.0596	0.0085	3.149e-12	SPTLC3	SPTLC3
811.67	SM(42:2)-H-	Sphingolipids (SP)	Phosphosphingolipids	Sphingomyelins (SM)	rs6041824	chr20:13037681	A / C	0.0742	0.0108	5.461e-12	SPTLC3	SPTLC3
618.583	Cer(40:2)-H-	Sphingolipids (SP)	Ceramides	Ceramides (Cer)	rs6041825	chr20:13037684	C / G	0.0805	0.0125	1.247e-10	SPTLC3	SPTLC3
620.599	Cer(40:1)-H-	Sphingolipids (SP)	Ceramides	Ceramides (Cer)	rs6041825	chr20:13037684	C / G	0.0637	0.0096	3.718e-11	SPTLC3	SPTLC3
622.614	Cer(40:0)-H-	Sphingolipids (SP)	Ceramides	Ceramides (Cer)	rs6041825	chr20:13037684	C / G	0.1059	0.0143	1.159e-13	SPTLC3	SPTLC3
632.599	Cer(41:2)-H-	Sphingolipids (SP)	Ceramides	Ceramides (Cer)	rs6041825	chr20:13037684	C / G	0.0914	0.0134	7.824e-12	SPTLC3	SPTLC3
729.592	SM(36:1)-H-	Sphingolipids (SP)	Phosphosphingolipids	Sphingomyelins (SM)	rs6041825	chr20:13037684	C / G	0.0564	0.0087	1.119e-10	SPTLC3	SPTLC3
745.622	SM(37:1)	Sphingolipids (SP)	Phosphosphingolipids	Sphingomyelins (SM)	rs6041825	chr20:13037684	C / G	0.0602	0.0073	1.811e-16	SPTLC3	SPTLC3
757.623	SM(38:1)-H-	Sphingolipids (SP)	Phosphosphingolipids	Sphingomyelins (SM)	rs6041825	chr20:13037684	C / G	0.0555	0.0086	9.647e-11	SPTLC3	SPTLC3
773.653	SM(39:1)	Sphingolipids (SP)	Phosphosphingolipids	Sphingomyelins (SM)	rs6041825	chr20:13037684	C / G	0.0577	0.0079	2.015e-13	SPTLC3	SPTLC3
774.638	PC-O(36:1) or PC-P(36:0)	Glycerophospholipids (GP)	Glycerophosphocholines	Phosphatidylcholines (PC)	rs6041825	chr20:13037684	C / G	0.0825	0.0127	7.551e-11	SPTLC3	SPTLC3
803.629	SM(37:1)+AcO-	Sphingolipids (SP)	Phosphosphingolipids	Sphingomyelins (SM)	rs6041825	chr20:13037684	C / G	0.0595	0.0085	3.327e-12	SPTLC3	SPTLC3
811.67	SM(42:2)-H-	Sphingolipids (SP)	Phosphosphingolipids	Sphingomyelins (SM)	rs6041825	chr20:13037684	C / G	0.0742	0.0108	5.461e-12	SPTLC3	SPTLC3
622.614	Cer(40:0)-H-	Sphingolipids (SP)	Ceramides	Ceramides (Cer)	rs6041826	chr20:13038723	T / C	0.0885	0.0135	5.692e-11	SPTLC3	SPTLC3
745.622	SM(37:1)	Sphingolipids (SP)	Phosphosphingolipids	Sphingomyelins (SM)	rs6041826	chr20:13038723	T / C	0.0537	0.0069	1.046e-14	SPTLC3	SPTLC3
773.653	SM(39:1)	Sphingolipids (SP)	Phosphosphingolipids	Sphingomyelins (SM)	rs6041826	chr20:13038723	T / C	0.0523	0.0074	1.871e-12	SPTLC3	SPTLC3
618.583	Cer(40:2)-H-	Sphingolipids (SP)	Ceramides	Ceramides (Cer)	chr20:13038792:D	chr20:13038792	T / TCAG	0.081	0.0125	9.8e-11	SPTLC3	SPTLC3
620.599	Cer(40:1)-H-	Sphingolipids (SP)	Ceramides	Ceramides (Cer)	chr20:13038792:D	chr20:13038792	T / TCAG	0.0641	0.0096	2.721e-11	SPTLC3	SPTLC3
622.614	Cer(40:0)-H-	Sphingolipids (SP)	Ceramides	Ceramides (Cer)	chr20:13038792:D	chr20:13038792	T / TCAG	0.1065	0.0143	8.298e-14	SPTLC3	SPTLC3
632.599	Cer(41:2)-H-	Sphingolipids (SP)	Ceramides	Ceramides (Cer)	chr20:13038792:D	chr20:13038792	T / TCAG	0.0917	0.0134	6.468e-12	SPTLC3	SPTLC3
729.592	SM(36:1)-H-	Sphingolipids (SP)	Phosphosphingolipids	Sphingomyelins (SM)	chr20:13038792:D	chr20:13038792	T / TCAG	0.0563	0.0087	1.106e-10	SPTLC3	SPTLC3
745.622	SM(37:1)	Sphingolipids (SP)	Phosphosphingolipids	Sphingomyelins (SM)	chr20:13038792:D	chr20:13038792	T / TCAG	0.06	0.0073	2.351e-16	SPTLC3	SPTLC3
757.623	SM(38:1)-H-	Sphingolipids (SP)	Phosphosphingolipids	Sphingomyelins (SM)	chr20:13038792:D	chr20:13038792	T / TCAG	0.0558	0.0086	7.778e-11	SPTLC3	SPTLC3
773.653	SM(39:1)	Sphingolipids (SP)	Phosphosphingolipids	Sphingomyelins (SM)	chr20:13038792:D	chr20:13038792	T / TCAG	0.0576	0.0079	2.35e-13	SPTLC3	SPTLC3
774.638	PC-O(36:1) or PC-P(36:0)	Glycerophospholipids (GP)	Glycerophosphocholines	Phosphatidylcholines (PC)	chr20:13038792:D	chr20:13038792	T / TCAG	0.082	0.0127	9.417e-11	SPTLC3	SPTLC3
803.629	SM(37:1)+AcO-	Sphingolipids (SP)	Phosphosphingolipids	Sphingomyelins (SM)	chr20:13038792:D	chr20:13038792	T / TCAG	0.0599	0.0085	2.46e-12	SPTLC3	SPTLC3
811.67	SM(42:2)-H-	Sphingolipids (SP)	Phosphosphingolipids	Sphingomyelins (SM)	chr20:13038792:D	chr20:13038792	T / TCAG	0.0747	0.0108	3.802e-12	SPTLC3	SPTLC3
831.66	SM(39:1)+AcO-	Sphingolipids (SP)	Phosphosphingolipids	Sphingomyelins (SM)	chr20:13038792:D	chr20:13038792	T / TCAG	0.0544	0.0088	7.093e-10	SPTLC3	SPTLC3
618.583	Cer(40:2)-H-	Sphingolipids (SP)	Ceramides	Ceramides (Cer)	rs891660	chr20:13039022	A / G	0.0809	0.0125	1.001e-10	SPTLC3	SPTLC3
620.599	Cer(40:1)-H-	Sphingolipids (SP)	Ceramides	Ceramides (Cer)	rs891660	chr20:13039022	A / G	0.0641	0.0096	2.845e-11	SPTLC3	SPTLC3
622.614	Cer(40:0)-H-	Sphingolipids (SP)	Ceramides	Ceramides (Cer)	rs891660	chr20:13039022	A / G	0.1065	0.0143	8.298e-14	SPTLC3	SPTLC3
632.599	Cer(41:2)-H-	Sphingolipids (SP)	Ceramides	Ceramides (Cer)	rs891660	chr20:13039022	A / G	0.0917	0.0134	6.468e-12	SPTLC3	SPTLC3
729.592	SM(36:1)-H-	Sphingolipids (SP)	Phosphosphingolipids	Sphingomyelins (SM)	rs891660	chr20:13039022	A / G	0.0563	0.0087	1.106e-10	SPTLC3	SPTLC3
745.622	SM(37:1)	Sphingolipids (SP)	Phosphosphingolipids	Sphingomyelins (SM)	rs891660	chr20:13039022	A / G	0.06	0.0073	2.448e-16	SPTLC3	SPTLC3
757.623	SM(38:1)-H-	Sphingolipids (SP)	Phosphosphingolipids	Sphingomyelins (SM)	rs891660	chr20:13039022	A / G	0.0558	0.0086	7.778e-11	SPTLC3	SPTLC3
773.653	SM(39:1)	Sphingolipids (SP)	Phosphosphingolipids	Sphingomyelins (SM)	rs891660	chr20:13039022	A / G	0.0575	0.0079	2.492e-13	SPTLC3	SPTLC3
774.638	PC-O(36:1) or PC-P(36:0)	Glycerophospholipids (GP)	Glycerophosphocholines	Phosphatidylcholines (PC)	rs891660	chr20:13039022	A / G	0.082	0.0127	9.417e-11	SPTLC3	SPTLC3
803.629	SM(37:1)+AcO-	Sphingolipids (SP)	Phosphosphingolipids	Sphingomyelins (SM)	rs891660	chr20:13039022	A / G	0.0599	0.0085	2.46e-12	SPTLC3	SPTLC3
811.67	SM(42:2)-H-	Sphingolipids (SP)	Phosphosphingolipids	Sphingomyelins (SM)	rs891660	chr20:13039022	A / G	0.0747	0.0108	3.993e-12	SPTLC3	SPTLC3
831.66	SM(39:1)+AcO-	Sphingolipids (SP)	Phosphosphingolipids	Sphingomyelins (SM)	rs891660	chr20:13039022	A / G	0.0544	0.0088	7.428e-10	SPTLC3	SPTLC3
618.583	Cer(40:2)-H-	Sphingolipids (SP)	Ceramides	Ceramides (Cer)	rs891661	chr20:13039029	G / A	0.0793	0.0125	2.337e-10	SPTLC3	SPTLC3
620.599	Cer(40:1)-H-	Sphingolipids (SP)	Ceramides	Ceramides (Cer)	rs891661	chr20:13039029	G / A	0.0627	0.0096	7.192e-11	SPTLC3	SPTLC3
622.614	Cer(40:0)-H-	Sphingolipids (SP)	Ceramides	Ceramides (Cer)	rs891661	chr20:13039029	G / A	0.104	0.0142	2.608e-13	SPTLC3	SPTLC3
632.599	Cer(41:2)-H-	Sphingolipids (SP)	Ceramides	Ceramides (Cer)	rs891661	chr20:13039029	G / A	0.09	0.0133	1.47e-11	SPTLC3	SPTLC3
729.592	SM(36:1)-H-	Sphingolipids (SP)	Phosphosphingolipids	Sphingomyelins (SM)	rs891661	chr20:13039029	G / A	0.0554	0.0087	2.179e-10	SPTLC3	SPTLC3
745.622	SM(37:1)	Sphingolipids (SP)	Phosphosphingolipids	Sphingomyelins (SM)	rs891661	chr20:13039029	G / A	0.0594	0.0073	4.919e-16	SPTLC3	SPTLC3
757.623	SM(38:1)-H-	Sphingolipids (SP)	Phosphosphingolipids	Sphingomyelins (SM)	rs891661	chr20:13039029	G / A	0.0548	0.0086	1.656e-10	SPTLC3	SPTLC3
773.653	SM(39:1)	Sphingolipids (SP)	Phosphosphingolipids	Sphingomyelins (SM)	rs891661	chr20:13039029	G / A	0.0568	0.0078	3.543e-13	SPTLC3	SPTLC3
774.638	PC-O(36:1) or PC-P(36:0)	Glycerophospholipids (GP)	Glycerophosphocholines	Phosphatidylcholines (PC)	rs891661	chr20:13039029	G / A	0.0813	0.0126	1.155e-10	SPTLC3	SPTLC3
803.629	SM(37:1)+AcO-	Sphingolipids (SP)	Phosphosphingolipids	Sphingomyelins (SM)	rs891661	chr20:13039029	G / A	0.059	0.0085	4.884e-12	SPTLC3	SPTLC3
811.67	SM(42:2)-H-	Sphingolipids (SP)	Phosphosphingolipids	Sphingomyelins (SM)	rs891661	chr20:13039029	G / A	0.0731	0.0107	1.014e-11	SPTLC3	SPTLC3
622.614	Cer(40:0)-H-	Sphingolipids (SP)	Ceramides	Ceramides (Cer)	rs6514359	chr20:13039522	G / C	0.0883	0.0135	6.285e-11	SPTLC3	SPTLC3
745.622	SM(37:1)	Sphingolipids (SP)	Phosphosphingolipids	Sphingomyelins (SM)	rs6514359	chr20:13039522	G / C	0.0534	0.0069	1.438e-14	SPTLC3	SPTLC3
773.653	SM(39:1)	Sphingolipids (SP)	Phosphosphingolipids	Sphingomyelins (SM)	rs6514359	chr20:13039522	G / C	0.0521	0.0074	2.293e-12	SPTLC3	SPTLC3
622.614	Cer(40:0)-H-	Sphingolipids (SP)	Ceramides	Ceramides (Cer)	rs6514360	chr20:13039663	T / C	0.0882	0.0135	6.534e-11	SPTLC3	SPTLC3
745.622	SM(37:1)	Sphingolipids (SP)	Phosphosphingolipids	Sphingomyelins (SM)	rs6514360	chr20:13039663	T / C	0.0535	0.0069	7.756e-15	SPTLC3	SPTLC3
773.653	SM(39:1)	Sphingolipids (SP)	Phosphosphingolipids	Sphingomyelins (SM)	rs6514360	chr20:13039663	T / C	0.0521	0.0074	2.186e-12	SPTLC3	SPTLC3
622.614	Cer(40:0)-H-	Sphingolipids (SP)	Ceramides	Ceramides (Cer)	rs6514361	chr20:13039810	C / T	0.089	0.0136	5.439e-11	SPTLC3	SPTLC3
745.622	SM(37:1)	Sphingolipids (SP)	Phosphosphingolipids	Sphingomyelins (SM)	rs6514361	chr20:13039810	C / T	0.0537	0.0069	1.035e-14	SPTLC3	SPTLC3
773.653	SM(39:1)	Sphingolipids (SP)	Phosphosphingolipids	Sphingomyelins (SM)	rs6514361	chr20:13039810	C / T	0.0523	0.0074	1.802e-12	SPTLC3	SPTLC3
622.614	Cer(40:0)-H-	Sphingolipids (SP)	Ceramides	Ceramides (Cer)	rs6109675	chr20:13039962	A / G	0.0894	0.0136	5.795e-11	SPTLC3	SPTLC3
745.622	SM(37:1)	Sphingolipids (SP)	Phosphosphingolipids	Sphingomyelins (SM)	rs6109675	chr20:13039962	A / G	0.0535	0.007	1.43e-14	SPTLC3	SPTLC3
773.653	SM(39:1)	Sphingolipids (SP)	Phosphosphingolipids	Sphingomyelins (SM)	rs6109675	chr20:13039962	A / G	0.0523	0.0075	2.505e-12	SPTLC3	SPTLC3
622.614	Cer(40:0)-H-	Sphingolipids (SP)	Ceramides	Ceramides (Cer)	rs6105029	chr20:13039997	T / C	0.0894	0.0136	5.682e-11	SPTLC3	SPTLC3
745.622	SM(37:1)	Sphingolipids (SP)	Phosphosphingolipids	Sphingomyelins (SM)	rs6105029	chr20:13039997	T / C	0.0535	0.007	1.536e-14	SPTLC3	SPTLC3
773.653	SM(39:1)	Sphingolipids (SP)	Phosphosphingolipids	Sphingomyelins (SM)	rs6105029	chr20:13039997	T / C	0.0523	0.0075	3.157e-12	SPTLC3	SPTLC3
745.622	SM(37:1)	Sphingolipids (SP)	Phosphosphingolipids	Sphingomyelins (SM)	rs6109676	chr20:13040212	C / T	0.0514	0.007	1.472e-13	SPTLC3	SPTLC3
773.653	SM(39:1)	Sphingolipids (SP)	Phosphosphingolipids	Sphingomyelins (SM)	rs6109676	chr20:13040212	C / T	0.0502	0.0074	1.604e-11	SPTLC3	SPTLC3
620.599	Cer(40:1)-H-	Sphingolipids (SP)	Ceramides	Ceramides (Cer)	rs6109678	chr20:13041633	A / G	0.0619	0.0098	3.173e-10	SPTLC3	SPTLC3
622.614	Cer(40:0)-H-	Sphingolipids (SP)	Ceramides	Ceramides (Cer)	rs6109678	chr20:13041633	A / G	0.1081	0.0146	1.139e-13	SPTLC3	SPTLC3
632.599	Cer(41:2)-H-	Sphingolipids (SP)	Ceramides	Ceramides (Cer)	rs6109678	chr20:13041633	A / G	0.0885	0.0136	7.658e-11	SPTLC3	SPTLC3
729.592	SM(36:1)-H-	Sphingolipids (SP)	Phosphosphingolipids	Sphingomyelins (SM)	rs6109678	chr20:13041633	A / G	0.0556	0.0089	4.027e-10	SPTLC3	SPTLC3
745.622	SM(37:1)	Sphingolipids (SP)	Phosphosphingolipids	Sphingomyelins (SM)	rs6109678	chr20:13041633	A / G	0.0599	0.0074	6.254e-16	SPTLC3	SPTLC3
757.623	SM(38:1)-H-	Sphingolipids (SP)	Phosphosphingolipids	Sphingomyelins (SM)	rs6109678	chr20:13041633	A / G	0.0573	0.0087	5.069e-11	SPTLC3	SPTLC3
773.653	SM(39:1)	Sphingolipids (SP)	Phosphosphingolipids	Sphingomyelins (SM)	rs6109678	chr20:13041633	A / G	0.0581	0.008	2.799e-13	SPTLC3	SPTLC3
774.638	PC-O(36:1) or PC-P(36:0)	Glycerophospholipids (GP)	Glycerophosphocholines	Phosphatidylcholines (PC)	rs6109678	chr20:13041633	A / G	0.082	0.0129	1.84e-10	SPTLC3	SPTLC3
803.629	SM(37:1)+AcO-	Sphingolipids (SP)	Phosphosphingolipids	Sphingomyelins (SM)	rs6109678	chr20:13041633	A / G	0.059	0.0087	1.108e-11	SPTLC3	SPTLC3
811.67	SM(42:2)-H-	Sphingolipids (SP)	Phosphosphingolipids	Sphingomyelins (SM)	rs6109678	chr20:13041633	A / G	0.0732	0.0109	2.158e-11	SPTLC3	SPTLC3
622.614	Cer(40:0)-H-	Sphingolipids (SP)	Ceramides	Ceramides (Cer)	rs6109679	chr20:13042990	A / G	0.1088	0.0144	3.732e-14	SPTLC3	SPTLC3
632.599	Cer(41:2)-H-	Sphingolipids (SP)	Ceramides	Ceramides (Cer)	rs6109679	chr20:13042990	A / G	0.0837	0.0135	4.94e-10	SPTLC3	SPTLC3
745.622	SM(37:1)	Sphingolipids (SP)	Phosphosphingolipids	Sphingomyelins (SM)	rs6109679	chr20:13042990	A / G	0.0575	0.0074	6.204e-15	SPTLC3	SPTLC3
757.623	SM(38:1)-H-	Sphingolipids (SP)	Phosphosphingolipids	Sphingomyelins (SM)	rs6109679	chr20:13042990	A / G	0.053	0.0086	8.836e-10	SPTLC3	SPTLC3
773.653	SM(39:1)	Sphingolipids (SP)	Phosphosphingolipids	Sphingomyelins (SM)	rs6109679	chr20:13042990	A / G	0.0558	0.0079	2.001e-12	SPTLC3	SPTLC3
774.638	PC-O(36:1) or PC-P(36:0)	Glycerophospholipids (GP)	Glycerophosphocholines	Phosphatidylcholines (PC)	rs6109679	chr20:13042990	A / G	0.0789	0.0127	5.991e-10	SPTLC3	SPTLC3
803.629	SM(37:1)+AcO-	Sphingolipids (SP)	Phosphosphingolipids	Sphingomyelins (SM)	rs6109679	chr20:13042990	A / G	0.0565	0.0086	5.088e-11	SPTLC3	SPTLC3
811.67	SM(42:2)-H-	Sphingolipids (SP)	Phosphosphingolipids	Sphingomyelins (SM)	rs6109679	chr20:13042990	A / G	0.0718	0.0108	3.471e-11	SPTLC3	SPTLC3
620.599	Cer(40:1)-H-	Sphingolipids (SP)	Ceramides	Ceramides (Cer)	rs7269660	chr20:13045949	G / C	0.0633	0.0099	1.377e-10	SPTLC3	SPTLC3
622.614	Cer(40:0)-H-	Sphingolipids (SP)	Ceramides	Ceramides (Cer)	rs7269660	chr20:13045949	G / C	0.1096	0.0146	5.708e-14	SPTLC3	SPTLC3
632.599	Cer(41:2)-H-	Sphingolipids (SP)	Ceramides	Ceramides (Cer)	rs7269660	chr20:13045949	G / C	0.0895	0.0137	5.869e-11	SPTLC3	SPTLC3
729.592	SM(36:1)-H-	Sphingolipids (SP)	Phosphosphingolipids	Sphingomyelins (SM)	rs7269660	chr20:13045949	G / C	0.055	0.0089	6.663e-10	SPTLC3	SPTLC3
745.622	SM(37:1)	Sphingolipids (SP)	Phosphosphingolipids	Sphingomyelins (SM)	rs7269660	chr20:13045949	G / C	0.0601	0.0075	1.168e-15	SPTLC3	SPTLC3
757.623	SM(38:1)-H-	Sphingolipids (SP)	Phosphosphingolipids	Sphingomyelins (SM)	rs7269660	chr20:13045949	G / C	0.0584	0.0088	3.15e-11	SPTLC3	SPTLC3
773.653	SM(39:1)	Sphingolipids (SP)	Phosphosphingolipids	Sphingomyelins (SM)	rs7269660	chr20:13045949	G / C	0.059	0.008	2.007e-13	SPTLC3	SPTLC3
774.638	PC-O(36:1) or PC-P(36:0)	Glycerophospholipids (GP)	Glycerophosphocholines	Phosphatidylcholines (PC)	rs7269660	chr20:13045949	G / C	0.0846	0.013	6.339e-11	SPTLC3	SPTLC3
803.629	SM(37:1)+AcO-	Sphingolipids (SP)	Phosphosphingolipids	Sphingomyelins (SM)	rs7269660	chr20:13045949	G / C	0.0588	0.0088	2.024e-11	SPTLC3	SPTLC3
811.67	SM(42:2)-H-	Sphingolipids (SP)	Phosphosphingolipids	Sphingomyelins (SM)	rs7269660	chr20:13045949	G / C	0.0711	0.011	1.056e-10	SPTLC3	SPTLC3
622.614	Cer(40:0)-H-	Sphingolipids (SP)	Ceramides	Ceramides (Cer)	rs7264291	chr20:13046037	G / T	0.0911	0.0137	3.296e-11	SPTLC3	SPTLC3
745.622	SM(37:1)	Sphingolipids (SP)	Phosphosphingolipids	Sphingomyelins (SM)	rs7264291	chr20:13046037	G / T	0.0535	0.0071	3.318e-14	SPTLC3	SPTLC3
773.653	SM(39:1)	Sphingolipids (SP)	Phosphosphingolipids	Sphingomyelins (SM)	rs7264291	chr20:13046037	G / T	0.0531	0.0075	1.735e-12	SPTLC3	SPTLC3
620.599	Cer(40:1)-H-	Sphingolipids (SP)	Ceramides	Ceramides (Cer)	rs56155938	chr20:13046104	A / G	0.0626	0.0099	2.466e-10	SPTLC3	SPTLC3
622.614	Cer(40:0)-H-	Sphingolipids (SP)	Ceramides	Ceramides (Cer)	rs56155938	chr20:13046104	A / G	0.1077	0.0146	1.406e-13	SPTLC3	SPTLC3
632.599	Cer(41:2)-H-	Sphingolipids (SP)	Ceramides	Ceramides (Cer)	rs56155938	chr20:13046104	A / G	0.0882	0.0137	1.204e-10	SPTLC3	SPTLC3
729.592	SM(36:1)-H-	Sphingolipids (SP)	Phosphosphingolipids	Sphingomyelins (SM)	rs56155938	chr20:13046104	A / G	0.0552	0.0089	5.99e-10	SPTLC3	SPTLC3
745.622	SM(37:1)	Sphingolipids (SP)	Phosphosphingolipids	Sphingomyelins (SM)	rs56155938	chr20:13046104	A / G	0.0611	0.0075	3.288e-16	SPTLC3	SPTLC3
757.623	SM(38:1)-H-	Sphingolipids (SP)	Phosphosphingolipids	Sphingomyelins (SM)	rs56155938	chr20:13046104	A / G	0.0591	0.0088	1.548e-11	SPTLC3	SPTLC3
773.653	SM(39:1)	Sphingolipids (SP)	Phosphosphingolipids	Sphingomyelins (SM)	rs56155938	chr20:13046104	A / G	0.0601	0.008	4.677e-14	SPTLC3	SPTLC3
774.638	PC-O(36:1) or PC-P(36:0)	Glycerophospholipids (GP)	Glycerophosphocholines	Phosphatidylcholines (PC)	rs56155938	chr20:13046104	A / G	0.0853	0.013	4.507e-11	SPTLC3	SPTLC3
803.629	SM(37:1)+AcO-	Sphingolipids (SP)	Phosphosphingolipids	Sphingomyelins (SM)	rs56155938	chr20:13046104	A / G	0.0595	0.0087	9.505e-12	SPTLC3	SPTLC3
811.67	SM(42:2)-H-	Sphingolipids (SP)	Phosphosphingolipids	Sphingomyelins (SM)	rs56155938	chr20:13046104	A / G	0.0708	0.011	1.246e-10	SPTLC3	SPTLC3
831.66	SM(39:1)+AcO-	Sphingolipids (SP)	Phosphosphingolipids	Sphingomyelins (SM)	rs56155938	chr20:13046104	A / G	0.0558	0.009	6.084e-10	SPTLC3	SPTLC3
622.614	Cer(40:0)-H-	Sphingolipids (SP)	Ceramides	Ceramides (Cer)	rs34899016	chr20:13046318	G / T	0.091	0.0137	3.598e-11	SPTLC3	SPTLC3
745.622	SM(37:1)	Sphingolipids (SP)	Phosphosphingolipids	Sphingomyelins (SM)	rs34899016	chr20:13046318	G / T	0.0536	0.007	2.504e-14	SPTLC3	SPTLC3
773.653	SM(39:1)	Sphingolipids (SP)	Phosphosphingolipids	Sphingomyelins (SM)	rs34899016	chr20:13046318	G / T	0.053	0.0075	1.8e-12	SPTLC3	SPTLC3
622.614	Cer(40:0)-H-	Sphingolipids (SP)	Ceramides	Ceramides (Cer)	rs6109680	chr20:13046591	G / T	0.0883	0.0137	1.298e-10	SPTLC3	SPTLC3
745.622	SM(37:1)	Sphingolipids (SP)	Phosphosphingolipids	Sphingomyelins (SM)	rs6109680	chr20:13046591	G / T	0.0532	0.0071	4.71e-14	SPTLC3	SPTLC3
773.653	SM(39:1)	Sphingolipids (SP)	Phosphosphingolipids	Sphingomyelins (SM)	rs6109680	chr20:13046591	G / T	0.0529	0.0076	2.745e-12	SPTLC3	SPTLC3
622.614	Cer(40:0)-H-	Sphingolipids (SP)	Ceramides	Ceramides (Cer)	rs6109681	chr20:13047504	T / C	0.0909	0.0137	3.742e-11	SPTLC3	SPTLC3
745.622	SM(37:1)	Sphingolipids (SP)	Phosphosphingolipids	Sphingomyelins (SM)	rs6109681	chr20:13047504	T / C	0.0536	0.007	2.638e-14	SPTLC3	SPTLC3
773.653	SM(39:1)	Sphingolipids (SP)	Phosphosphingolipids	Sphingomyelins (SM)	rs6109681	chr20:13047504	T / C	0.0532	0.0075	1.519e-12	SPTLC3	SPTLC3
622.614	Cer(40:0)-H-	Sphingolipids (SP)	Ceramides	Ceramides (Cer)	rs3848767	chr20:13049532	G / A	0.0906	0.0137	4.258e-11	SPTLC3	SPTLC3
745.622	SM(37:1)	Sphingolipids (SP)	Phosphosphingolipids	Sphingomyelins (SM)	rs3848767	chr20:13049532	G / A	0.0539	0.007	1.781e-14	SPTLC3	SPTLC3
773.653	SM(39:1)	Sphingolipids (SP)	Phosphosphingolipids	Sphingomyelins (SM)	rs3848767	chr20:13049532	G / A	0.0534	0.0075	1.245e-12	SPTLC3	SPTLC3
620.599	Cer(40:1)-H-	Sphingolipids (SP)	Ceramides	Ceramides (Cer)	rs7268756	chr20:13050266	A / G	0.0624	0.0099	3.035e-10	SPTLC3	SPTLC3
622.614	Cer(40:0)-H-	Sphingolipids (SP)	Ceramides	Ceramides (Cer)	rs7268756	chr20:13050266	A / G	0.108	0.0146	1.427e-13	SPTLC3	SPTLC3
632.599	Cer(41:2)-H-	Sphingolipids (SP)	Ceramides	Ceramides (Cer)	rs7268756	chr20:13050266	A / G	0.0888	0.0137	8.321e-11	SPTLC3	SPTLC3
729.592	SM(36:1)-H-	Sphingolipids (SP)	Phosphosphingolipids	Sphingomyelins (SM)	rs7268756	chr20:13050266	A / G	0.0559	0.0089	3.716e-10	SPTLC3	SPTLC3
745.622	SM(37:1)	Sphingolipids (SP)	Phosphosphingolipids	Sphingomyelins (SM)	rs7268756	chr20:13050266	A / G	0.0606	0.0075	5.739e-16	SPTLC3	SPTLC3
757.623	SM(38:1)-H-	Sphingolipids (SP)	Phosphosphingolipids	Sphingomyelins (SM)	rs7268756	chr20:13050266	A / G	0.0584	0.0088	3.174e-11	SPTLC3	SPTLC3
773.653	SM(39:1)	Sphingolipids (SP)	Phosphosphingolipids	Sphingomyelins (SM)	rs7268756	chr20:13050266	A / G	0.0593	0.008	1.406e-13	SPTLC3	SPTLC3
774.638	PC-O(36:1) or PC-P(36:0)	Glycerophospholipids (GP)	Glycerophosphocholines	Phosphatidylcholines (PC)	rs7268756	chr20:13050266	A / G	0.0854	0.0129	3.976e-11	SPTLC3	SPTLC3
803.629	SM(37:1)+AcO-	Sphingolipids (SP)	Phosphosphingolipids	Sphingomyelins (SM)	rs7268756	chr20:13050266	A / G	0.0589	0.0088	1.778e-11	SPTLC3	SPTLC3
811.67	SM(42:2)-H-	Sphingolipids (SP)	Phosphosphingolipids	Sphingomyelins (SM)	rs7268756	chr20:13050266	A / G	0.0709	0.011	1.15e-10	SPTLC3	SPTLC3
620.599	Cer(40:1)-H-	Sphingolipids (SP)	Ceramides	Ceramides (Cer)	chr20:13050754:D	chr20:13050754	C / CA	0.0648	0.0099	7.14e-11	SPTLC3	SPTLC3
622.614	Cer(40:0)-H-	Sphingolipids (SP)	Ceramides	Ceramides (Cer)	chr20:13050754:D	chr20:13050754	C / CA	0.1091	0.0146	8.816e-14	SPTLC3	SPTLC3
632.599	Cer(41:2)-H-	Sphingolipids (SP)	Ceramides	Ceramides (Cer)	chr20:13050754:D	chr20:13050754	C / CA	0.0915	0.0137	2.752e-11	SPTLC3	SPTLC3
729.592	SM(36:1)-H-	Sphingolipids (SP)	Phosphosphingolipids	Sphingomyelins (SM)	chr20:13050754:D	chr20:13050754	C / CA	0.0569	0.009	2.466e-10	SPTLC3	SPTLC3
745.622	SM(37:1)	Sphingolipids (SP)	Phosphosphingolipids	Sphingomyelins (SM)	chr20:13050754:D	chr20:13050754	C / CA	0.0621	0.0075	1.299e-16	SPTLC3	SPTLC3
757.623	SM(38:1)-H-	Sphingolipids (SP)	Phosphosphingolipids	Sphingomyelins (SM)	chr20:13050754:D	chr20:13050754	C / CA	0.0588	0.0088	2.489e-11	SPTLC3	SPTLC3
773.653	SM(39:1)	Sphingolipids (SP)	Phosphosphingolipids	Sphingomyelins (SM)	chr20:13050754:D	chr20:13050754	C / CA	0.0604	0.008	5.933e-14	SPTLC3	SPTLC3
774.638	PC-O(36:1) or PC-P(36:0)	Glycerophospholipids (GP)	Glycerophosphocholines	Phosphatidylcholines (PC)	chr20:13050754:D	chr20:13050754	C / CA	0.0869	0.013	1.923e-11	SPTLC3	SPTLC3
803.629	SM(37:1)+AcO-	Sphingolipids (SP)	Phosphosphingolipids	Sphingomyelins (SM)	chr20:13050754:D	chr20:13050754	C / CA	0.06	0.0088	8.604e-12	SPTLC3	SPTLC3
811.67	SM(42:2)-H-	Sphingolipids (SP)	Phosphosphingolipids	Sphingomyelins (SM)	chr20:13050754:D	chr20:13050754	C / CA	0.0717	0.011	7.612e-11	SPTLC3	SPTLC3
620.599	Cer(40:1)-H-	Sphingolipids (SP)	Ceramides	Ceramides (Cer)	rs3843770	chr20:13052002	T / C	0.064	0.0099	9.04e-11	SPTLC3	SPTLC3
622.614	Cer(40:0)-H-	Sphingolipids (SP)	Ceramides	Ceramides (Cer)	rs3843770	chr20:13052002	T / C	0.1077	0.0146	1.415e-13	SPTLC3	SPTLC3
632.599	Cer(41:2)-H-	Sphingolipids (SP)	Ceramides	Ceramides (Cer)	rs3843770	chr20:13052002	T / C	0.0899	0.0137	4.88e-11	SPTLC3	SPTLC3
729.592	SM(36:1)-H-	Sphingolipids (SP)	Phosphosphingolipids	Sphingomyelins (SM)	rs3843770	chr20:13052002	T / C	0.0561	0.0089	3.165e-10	SPTLC3	SPTLC3
745.622	SM(37:1)	Sphingolipids (SP)	Phosphosphingolipids	Sphingomyelins (SM)	rs3843770	chr20:13052002	T / C	0.0607	0.0074	2.945e-16	SPTLC3	SPTLC3
757.623	SM(38:1)-H-	Sphingolipids (SP)	Phosphosphingolipids	Sphingomyelins (SM)	rs3843770	chr20:13052002	T / C	0.0589	0.0087	1.596e-11	SPTLC3	SPTLC3
773.653	SM(39:1)	Sphingolipids (SP)	Phosphosphingolipids	Sphingomyelins (SM)	rs3843770	chr20:13052002	T / C	0.0598	0.008	6.4e-14	SPTLC3	SPTLC3
774.638	PC-O(36:1) or PC-P(36:0)	Glycerophospholipids (GP)	Glycerophosphocholines	Phosphatidylcholines (PC)	rs3843770	chr20:13052002	T / C	0.0865	0.0129	1.833e-11	SPTLC3	SPTLC3
803.629	SM(37:1)+AcO-	Sphingolipids (SP)	Phosphosphingolipids	Sphingomyelins (SM)	rs3843770	chr20:13052002	T / C	0.0596	0.0087	7.532e-12	SPTLC3	SPTLC3
811.67	SM(42:2)-H-	Sphingolipids (SP)	Phosphosphingolipids	Sphingomyelins (SM)	rs3843770	chr20:13052002	T / C	0.0703	0.011	1.362e-10	SPTLC3	SPTLC3
831.66	SM(39:1)+AcO-	Sphingolipids (SP)	Phosphosphingolipids	Sphingomyelins (SM)	rs3843770	chr20:13052002	T / C	0.0553	0.009	6.875e-10	SPTLC3	SPTLC3
745.622	SM(37:1)	Sphingolipids (SP)	Phosphosphingolipids	Sphingomyelins (SM)	rs71661463:IND	chr22:29339470	T / TTCTC	-0.2298	0.0345	2.671e-11	ZNRF3	XBP1
745.622	SM(37:1)	Sphingolipids (SP)	Phosphosphingolipids	Sphingomyelins (SM)	rs5752840	chr22:29348003	T / C	-0.2283	0.0343	2.81e-11	ZNRF3	XBP1
770.606	PC-O(36:3) or PC-P(36:2)	Glycerophospholipids (GP)	Glycerophosphocholines	Phosphatidylcholines (PC)	rs66801830:IND	chr22:29350750	G / GTGCCACCA	-0.7703	0.1134	1.1e-11	ZNRF3	XBP1
774.601	PE(38:1)	Glycerophospholipids (GP)	Glycerophosphoethanolamines	Phosphatidylethanolamines (PE)	rs66801830:IND	chr22:29350750	G / GTGCCACCA	-0.753	0.1034	3.279e-13	ZNRF3	XBP1
785.653	SM(40:2)	Sphingolipids (SP)	Phosphosphingolipids	Sphingomyelins (SM)	rs66801830:IND	chr22:29350750	G / GTGCCACCA	-0.5813	0.091	1.682e-10	ZNRF3	XBP1
779.508	PG(32:1)+AcO-	Glycerophospholipids (GP)	Glycerophosphoglycerols	Phosphatidylglycerols (PG)	rs2267161	chr22:30953295	T / C	-0.1197	0.0192	4.864e-10	GAL3ST1	GAL3ST1
924.801	TG(56:6)	Glycerolipids (GL)	Triradylglycerols	Triacylglycerols (TG)	rs738408	chr22:44324730	T / C	0.0677	0.0089	3.409e-14	PNPLA3	PNPLA3
926.817	TG(56:5)	Glycerolipids (GL)	Triradylglycerols	Triacylglycerols (TG)	rs738408	chr22:44324730	T / C	0.063	0.0085	9.199e-14	PNPLA3	PNPLA3
924.801	TG(56:6)	Glycerolipids (GL)	Triradylglycerols	Triacylglycerols (TG)	rs3747207	chr22:44324855	A / G	0.0676	0.009	6.083e-14	PNPLA3	PNPLA3
926.817	TG(56:5)	Glycerolipids (GL)	Triradylglycerols	Triacylglycerols (TG)	rs3747207	chr22:44324855	A / G	0.0628	0.0085	1.748e-13	PNPLA3	PNPLA3
924.801	TG(56:6)	Glycerolipids (GL)	Triradylglycerols	Triacylglycerols (TG)	rs12485100	chr22:44325516	T / G	0.0699	0.0092	3.766e-14	PNPLA3	PNPLA3
926.817	TG(56:5)	Glycerolipids (GL)	Triradylglycerols	Triacylglycerols (TG)	rs12485100	chr22:44325516	T / G	0.0656	0.0087	6.565e-14	PNPLA3	PNPLA3
924.801	TG(56:6)	Glycerolipids (GL)	Triradylglycerols	Triacylglycerols (TG)	rs12484801	chr22:44325565	T / C	0.0698	0.0092	3.873e-14	PNPLA3	PNPLA3
926.817	TG(56:5)	Glycerolipids (GL)	Triradylglycerols	Triacylglycerols (TG)	rs12484801	chr22:44325565	T / C	0.0655	0.0087	6.958e-14	PNPLA3	PNPLA3
924.801	TG(56:6)	Glycerolipids (GL)	Triradylglycerols	Triacylglycerols (TG)	rs12484809	chr22:44325631	T / C	0.07	0.0092	3.37e-14	PNPLA3	PNPLA3
926.817	TG(56:5)	Glycerolipids (GL)	Triradylglycerols	Triacylglycerols (TG)	rs12484809	chr22:44325631	T / C	0.0657	0.0087	5.848e-14	PNPLA3	PNPLA3
924.801	TG(56:6)	Glycerolipids (GL)	Triradylglycerols	Triacylglycerols (TG)	rs12483959	chr22:44325996	A / G	0.0693	0.0092	6.197e-14	PNPLA3	PNPLA3
926.817	TG(56:5)	Glycerolipids (GL)	Triradylglycerols	Triacylglycerols (TG)	rs12483959	chr22:44325996	A / G	0.0652	0.0087	9.293e-14	PNPLA3	PNPLA3
924.801	TG(56:6)	Glycerolipids (GL)	Triradylglycerols	Triacylglycerols (TG)	rs9625962	chr22:44326272	C / T	0.0691	0.0092	6.918e-14	PNPLA3	PNPLA3
926.817	TG(56:5)	Glycerolipids (GL)	Triradylglycerols	Triacylglycerols (TG)	rs9625962	chr22:44326272	C / T	0.0651	0.0087	9.847e-14	PNPLA3	PNPLA3
924.801	TG(56:6)	Glycerolipids (GL)	Triradylglycerols	Triacylglycerols (TG)	rs11090617	chr22:44326700	T / C	0.0691	0.0092	7.31e-14	PNPLA3	PNPLA3
926.817	TG(56:5)	Glycerolipids (GL)	Triradylglycerols	Triacylglycerols (TG)	rs11090617	chr22:44326700	T / C	0.0651	0.0087	1.043e-13	PNPLA3	PNPLA3
924.801	TG(56:6)	Glycerolipids (GL)	Triradylglycerols	Triacylglycerols (TG)	rs16991158	chr22:44327179	A / G	0.0689	0.0092	8.616e-14	PNPLA3	PNPLA3
926.817	TG(56:5)	Glycerolipids (GL)	Triradylglycerols	Triacylglycerols (TG)	rs16991158	chr22:44327179	A / G	0.0649	0.0087	1.239e-13	PNPLA3	PNPLA3
924.801	TG(56:6)	Glycerolipids (GL)	Triradylglycerols	Triacylglycerols (TG)	rs36055245	chr22:44327192	G / A	0.069	0.0092	7.936e-14	PNPLA3	PNPLA3
926.817	TG(56:5)	Glycerolipids (GL)	Triradylglycerols	Triacylglycerols (TG)	rs36055245	chr22:44327192	G / A	0.0647	0.0087	1.472e-13	PNPLA3	PNPLA3
924.801	TG(56:6)	Glycerolipids (GL)	Triradylglycerols	Triacylglycerols (TG)	rs12484700	chr22:44327273	G / A	0.0689	0.0092	8.616e-14	PNPLA3	PNPLA3
926.817	TG(56:5)	Glycerolipids (GL)	Triradylglycerols	Triacylglycerols (TG)	rs12484700	chr22:44327273	G / A	0.0648	0.0087	1.312e-13	PNPLA3	PNPLA3
924.801	TG(56:6)	Glycerolipids (GL)	Triradylglycerols	Triacylglycerols (TG)	rs4823173	chr22:44328730	A / G	0.0686	0.0092	1.102e-13	PNPLA3	PNPLA3
926.817	TG(56:5)	Glycerolipids (GL)	Triradylglycerols	Triacylglycerols (TG)	rs4823173	chr22:44328730	A / G	0.0644	0.0087	1.799e-13	PNPLA3	PNPLA3
924.801	TG(56:6)	Glycerolipids (GL)	Triradylglycerols	Triacylglycerols (TG)	rs2076211	chr22:44329078	T / C	0.0687	0.0092	9.886e-14	PNPLA3	PNPLA3
926.817	TG(56:5)	Glycerolipids (GL)	Triradylglycerols	Triacylglycerols (TG)	rs2076211	chr22:44329078	T / C	0.0647	0.0087	1.432e-13	PNPLA3	PNPLA3
924.801	TG(56:6)	Glycerolipids (GL)	Triradylglycerols	Triacylglycerols (TG)	rs2294433	chr22:44329275	A / G	0.0685	0.0092	1.196e-13	PNPLA3	PNPLA3
926.817	TG(56:5)	Glycerolipids (GL)	Triradylglycerols	Triacylglycerols (TG)	rs2294433	chr22:44329275	A / G	0.0645	0.0087	1.651e-13	PNPLA3	PNPLA3
924.801	TG(56:6)	Glycerolipids (GL)	Triradylglycerols	Triacylglycerols (TG)	rs1977080	chr22:44330031	T / C	0.0673	0.0092	3.079e-13	PNPLA3	PNPLA3
926.817	TG(56:5)	Glycerolipids (GL)	Triradylglycerols	Triacylglycerols (TG)	rs1977080	chr22:44330031	T / C	0.0635	0.0087	3.971e-13	PNPLA3	PNPLA3
924.801	TG(56:6)	Glycerolipids (GL)	Triradylglycerols	Triacylglycerols (TG)	rs1977081	chr22:44330128	C / T	0.0662	0.0092	8.302e-13	PNPLA3	PNPLA3
926.817	TG(56:5)	Glycerolipids (GL)	Triradylglycerols	Triacylglycerols (TG)	rs1977081	chr22:44330128	C / T	0.0621	0.0088	1.471e-12	PNPLA3	PNPLA3
924.801	TG(56:6)	Glycerolipids (GL)	Triradylglycerols	Triacylglycerols (TG)	rs1997693	chr22:44331513	G / C	0.0636	0.0092	5.561e-12	PNPLA3	PNPLA3
926.817	TG(56:5)	Glycerolipids (GL)	Triradylglycerols	Triacylglycerols (TG)	rs1997693	chr22:44331513	G / C	0.0604	0.0087	5.174e-12	PNPLA3	PNPLA3
924.801	TG(56:6)	Glycerolipids (GL)	Triradylglycerols	Triacylglycerols (TG)	rs13056638	chr22:44331778	G / C	0.0632	0.0092	7.346e-12	PNPLA3	PNPLA3
926.817	TG(56:5)	Glycerolipids (GL)	Triradylglycerols	Triacylglycerols (TG)	rs13056638	chr22:44331778	G / C	0.0602	0.0087	6.073e-12	PNPLA3	PNPLA3
924.801	TG(56:6)	Glycerolipids (GL)	Triradylglycerols	Triacylglycerols (TG)	rs1883348	chr22:44331815	G / C	0.0636	0.0092	5.563e-12	PNPLA3	PNPLA3
926.817	TG(56:5)	Glycerolipids (GL)	Triradylglycerols	Triacylglycerols (TG)	rs1883348	chr22:44331815	G / C	0.0605	0.0087	4.65e-12	PNPLA3	PNPLA3
924.801	TG(56:6)	Glycerolipids (GL)	Triradylglycerols	Triacylglycerols (TG)	rs1883349	chr22:44331943	A / G	0.0631	0.0092	7.924e-12	PNPLA3	PNPLA3
926.817	TG(56:5)	Glycerolipids (GL)	Triradylglycerols	Triacylglycerols (TG)	rs1883349	chr22:44331943	A / G	0.0601	0.0087	6.58e-12	PNPLA3	PNPLA3
924.801	TG(56:6)	Glycerolipids (GL)	Triradylglycerols	Triacylglycerols (TG)	rs2281138	chr22:44332477	C / T	0.0622	0.0092	1.45e-11	PNPLA3	PNPLA3
926.817	TG(56:5)	Glycerolipids (GL)	Triradylglycerols	Triacylglycerols (TG)	rs2281138	chr22:44332477	C / T	0.0594	0.0087	1.148e-11	PNPLA3	PNPLA3
924.801	TG(56:6)	Glycerolipids (GL)	Triradylglycerols	Triacylglycerols (TG)	rs2281137	chr22:44332493	C / T	0.0625	0.0092	8.512e-12	PNPLA3	PNPLA3
926.817	TG(56:5)	Glycerolipids (GL)	Triradylglycerols	Triacylglycerols (TG)	rs2281137	chr22:44332493	C / T	0.0599	0.0087	5.717e-12	PNPLA3	PNPLA3
924.801	TG(56:6)	Glycerolipids (GL)	Triradylglycerols	Triacylglycerols (TG)	rs2281135	chr22:44332570	A / G	0.0637	0.0092	4.507e-12	PNPLA3	PNPLA3
926.817	TG(56:5)	Glycerolipids (GL)	Triradylglycerols	Triacylglycerols (TG)	rs2281135	chr22:44332570	A / G	0.0614	0.0087	1.945e-12	PNPLA3	PNPLA3
924.801	TG(56:6)	Glycerolipids (GL)	Triradylglycerols	Triacylglycerols (TG)	rs2072907	chr22:44332653	G / C	0.0621	0.0092	1.525e-11	PNPLA3	PNPLA3
926.817	TG(56:5)	Glycerolipids (GL)	Triradylglycerols	Triacylglycerols (TG)	rs2072907	chr22:44332653	G / C	0.0593	0.0087	1.21e-11	PNPLA3	PNPLA3
924.801	TG(56:6)	Glycerolipids (GL)	Triradylglycerols	Triacylglycerols (TG)	rs34879941	chr22:44332878	T / C	0.0637	0.0092	4.745e-12	PNPLA3	PNPLA3
926.817	TG(56:5)	Glycerolipids (GL)	Triradylglycerols	Triacylglycerols (TG)	rs34879941	chr22:44332878	T / C	0.0614	0.0087	2.055e-12	PNPLA3	PNPLA3
924.801	TG(56:6)	Glycerolipids (GL)	Triradylglycerols	Triacylglycerols (TG)	rs71218095:IND	chr22:44332888	TC / T	0.0639	0.0092	3.859e-12	PNPLA3	PNPLA3
926.817	TG(56:5)	Glycerolipids (GL)	Triradylglycerols	Triacylglycerols (TG)	rs71218095:IND	chr22:44332888	TC / T	0.0618	0.0087	1.398e-12	PNPLA3	PNPLA3
924.801	TG(56:6)	Glycerolipids (GL)	Triradylglycerols	Triacylglycerols (TG)	rs2072906	chr22:44333172	G / A	0.0635	0.0092	5.391e-12	PNPLA3	PNPLA3
926.817	TG(56:5)	Glycerolipids (GL)	Triradylglycerols	Triacylglycerols (TG)	rs2072906	chr22:44333172	G / A	0.0613	0.0087	2.231e-12	PNPLA3	PNPLA3
924.801	TG(56:6)	Glycerolipids (GL)	Triradylglycerols	Triacylglycerols (TG)	rs2076207	chr22:44333370	G / A	0.062	0.0092	1.729e-11	PNPLA3	PNPLA3
926.817	TG(56:5)	Glycerolipids (GL)	Triradylglycerols	Triacylglycerols (TG)	rs2076207	chr22:44333370	G / A	0.0592	0.0087	1.217e-11	PNPLA3	PNPLA3
924.801	TG(56:6)	Glycerolipids (GL)	Triradylglycerols	Triacylglycerols (TG)	rs2072905	chr22:44333479	G / C	0.0634	0.0092	5.675e-12	PNPLA3	PNPLA3
926.817	TG(56:5)	Glycerolipids (GL)	Triradylglycerols	Triacylglycerols (TG)	rs2072905	chr22:44333479	G / C	0.0612	0.0087	2.357e-12	PNPLA3	PNPLA3
924.801	TG(56:6)	Glycerolipids (GL)	Triradylglycerols	Triacylglycerols (TG)	rs2896019	chr22:44333694	G / T	0.0639	0.0092	4.543e-12	PNPLA3	PNPLA3
926.817	TG(56:5)	Glycerolipids (GL)	Triradylglycerols	Triacylglycerols (TG)	rs2896019	chr22:44333694	G / T	0.0621	0.0087	1.297e-12	PNPLA3	PNPLA3
924.801	TG(56:6)	Glycerolipids (GL)	Triradylglycerols	Triacylglycerols (TG)	rs2401512	chr22:44333945	G / C	0.0635	0.0092	5.534e-12	PNPLA3	PNPLA3
926.817	TG(56:5)	Glycerolipids (GL)	Triradylglycerols	Triacylglycerols (TG)	rs2401512	chr22:44333945	G / C	0.0612	0.0087	2.422e-12	PNPLA3	PNPLA3
924.801	TG(56:6)	Glycerolipids (GL)	Triradylglycerols	Triacylglycerols (TG)	rs2896020	chr22:44333968	C / T	0.0634	0.0092	5.825e-12	PNPLA3	PNPLA3
926.817	TG(56:5)	Glycerolipids (GL)	Triradylglycerols	Triacylglycerols (TG)	rs2896020	chr22:44333968	C / T	0.0612	0.0087	2.422e-12	PNPLA3	PNPLA3
924.801	TG(56:6)	Glycerolipids (GL)	Triradylglycerols	Triacylglycerols (TG)	rs4823176	chr22:44334476	C / T	0.0635	0.0092	5.534e-12	PNPLA3	PNPLA3
926.817	TG(56:5)	Glycerolipids (GL)	Triradylglycerols	Triacylglycerols (TG)	rs4823176	chr22:44334476	C / T	0.0613	0.0087	2.113e-12	PNPLA3	PNPLA3
924.801	TG(56:6)	Glycerolipids (GL)	Triradylglycerols	Triacylglycerols (TG)	rs4823177	chr22:44334486	C / T	0.0635	0.0092	5.534e-12	PNPLA3	PNPLA3
926.817	TG(56:5)	Glycerolipids (GL)	Triradylglycerols	Triacylglycerols (TG)	rs4823177	chr22:44334486	C / T	0.0613	0.0087	2.113e-12	PNPLA3	PNPLA3
924.801	TG(56:6)	Glycerolipids (GL)	Triradylglycerols	Triacylglycerols (TG)	rs4823178	chr22:44334529	C / T	0.064	0.0092	3.777e-12	PNPLA3	PNPLA3
926.817	TG(56:5)	Glycerolipids (GL)	Triradylglycerols	Triacylglycerols (TG)	rs4823178	chr22:44334529	C / T	0.0619	0.0087	9.487e-13	PNPLA3	PNPLA3
924.801	TG(56:6)	Glycerolipids (GL)	Triradylglycerols	Triacylglycerols (TG)	rs2281293	chr22:44334842	C / T	0.0621	0.0093	2.108e-11	PNPLA3	PNPLA3
926.817	TG(56:5)	Glycerolipids (GL)	Triradylglycerols	Triacylglycerols (TG)	rs2281293	chr22:44334842	C / T	0.0594	0.0088	1.487e-11	PNPLA3	PNPLA3
924.801	TG(56:6)	Glycerolipids (GL)	Triradylglycerols	Triacylglycerols (TG)	rs16991175	chr22:44335331	C / T	0.0635	0.0092	5.26e-12	PNPLA3	PNPLA3
926.817	TG(56:5)	Glycerolipids (GL)	Triradylglycerols	Triacylglycerols (TG)	rs16991175	chr22:44335331	C / T	0.0614	0.0087	2.057e-12	PNPLA3	PNPLA3
924.801	TG(56:6)	Glycerolipids (GL)	Triradylglycerols	Triacylglycerols (TG)	rs35621602	chr22:44335406	A / C	0.0635	0.0092	5.394e-12	PNPLA3	PNPLA3
926.817	TG(56:5)	Glycerolipids (GL)	Triradylglycerols	Triacylglycerols (TG)	rs35621602	chr22:44335406	A / C	0.0612	0.0087	2.422e-12	PNPLA3	PNPLA3
924.801	TG(56:6)	Glycerolipids (GL)	Triradylglycerols	Triacylglycerols (TG)	rs34352134	chr22:44335416	T / C	0.0636	0.0092	5e-12	PNPLA3	PNPLA3
926.817	TG(56:5)	Glycerolipids (GL)	Triradylglycerols	Triacylglycerols (TG)	rs34352134	chr22:44335416	T / C	0.0614	0.0087	2.057e-12	PNPLA3	PNPLA3
924.801	TG(56:6)	Glycerolipids (GL)	Triradylglycerols	Triacylglycerols (TG)	rs34376930	chr22:44335453	T / G	0.0627	0.0092	1.017e-11	PNPLA3	PNPLA3
926.817	TG(56:5)	Glycerolipids (GL)	Triradylglycerols	Triacylglycerols (TG)	rs34376930	chr22:44335453	T / G	0.0603	0.0087	4.771e-12	PNPLA3	PNPLA3
924.801	TG(56:6)	Glycerolipids (GL)	Triradylglycerols	Triacylglycerols (TG)	rs2073081	chr22:44335744	C / T	0.0636	0.0092	5e-12	PNPLA3	PNPLA3
926.817	TG(56:5)	Glycerolipids (GL)	Triradylglycerols	Triacylglycerols (TG)	rs2073081	chr22:44335744	C / T	0.0614	0.0087	2.057e-12	PNPLA3	PNPLA3
924.801	TG(56:6)	Glycerolipids (GL)	Triradylglycerols	Triacylglycerols (TG)	rs1010023	chr22:44336098	C / T	0.0636	0.0092	5e-12	PNPLA3	PNPLA3
926.817	TG(56:5)	Glycerolipids (GL)	Triradylglycerols	Triacylglycerols (TG)	rs1010023	chr22:44336098	C / T	0.0613	0.0087	2.114e-12	PNPLA3	PNPLA3
924.801	TG(56:6)	Glycerolipids (GL)	Triradylglycerols	Triacylglycerols (TG)	rs1010022	chr22:44336310	G / A	0.0637	0.0092	4.749e-12	PNPLA3	PNPLA3
926.817	TG(56:5)	Glycerolipids (GL)	Triradylglycerols	Triacylglycerols (TG)	rs1010022	chr22:44336310	G / A	0.0614	0.0087	1.947e-12	PNPLA3	PNPLA3
924.801	TG(56:6)	Glycerolipids (GL)	Triradylglycerols	Triacylglycerols (TG)	rs8142145	chr22:44336496	C / T	0.0634	0.0093	1.041e-11	PNPLA3	PNPLA3
926.817	TG(56:5)	Glycerolipids (GL)	Triradylglycerols	Triacylglycerols (TG)	rs8142145	chr22:44336496	C / T	0.0611	0.0088	4.737e-12	PNPLA3	PNPLA3
924.801	TG(56:6)	Glycerolipids (GL)	Triradylglycerols	Triacylglycerols (TG)	rs73176497	chr22:44336957	A / G	0.0639	0.0092	4.541e-12	PNPLA3	PNPLA3
926.817	TG(56:5)	Glycerolipids (GL)	Triradylglycerols	Triacylglycerols (TG)	rs73176497	chr22:44336957	A / G	0.0617	0.0087	1.333e-12	PNPLA3	PNPLA3
924.801	TG(56:6)	Glycerolipids (GL)	Triradylglycerols	Triacylglycerols (TG)	rs926633	chr22:44337533	A / G	0.0642	0.0092	3.147e-12	PNPLA3	PNPLA3
926.817	TG(56:5)	Glycerolipids (GL)	Triradylglycerols	Triacylglycerols (TG)	rs926633	chr22:44337533	A / G	0.062	0.0087	1.185e-12	PNPLA3	PNPLA3
924.801	TG(56:6)	Glycerolipids (GL)	Triradylglycerols	Triacylglycerols (TG)	rs13056555	chr22:44339526	G / C	0.0643	0.0092	3.177e-12	PNPLA3	PNPLA3
926.817	TG(56:5)	Glycerolipids (GL)	Triradylglycerols	Triacylglycerols (TG)	rs13056555	chr22:44339526	G / C	0.0619	0.0087	1.454e-12	PNPLA3	PNPLA3
924.801	TG(56:6)	Glycerolipids (GL)	Triradylglycerols	Triacylglycerols (TG)	rs36069781	chr22:44340086	T / C	0.0646	0.0092	2.587e-12	PNPLA3	PNPLA3
926.817	TG(56:5)	Glycerolipids (GL)	Triradylglycerols	Triacylglycerols (TG)	rs36069781	chr22:44340086	T / C	0.0621	0.0087	1.234e-12	PNPLA3	PNPLA3
924.801	TG(56:6)	Glycerolipids (GL)	Triradylglycerols	Triacylglycerols (TG)	rs2294915	chr22:44340904	T / C	0.0638	0.009	1.553e-12	PNPLA3	PNPLA3
926.817	TG(56:5)	Glycerolipids (GL)	Triradylglycerols	Triacylglycerols (TG)	rs2294915	chr22:44340904	T / C	0.0602	0.0085	1.912e-12	PNPLA3	PNPLA3
924.801	TG(56:6)	Glycerolipids (GL)	Triradylglycerols	Triacylglycerols (TG)	rs2294916	chr22:44340922	G / T	0.0649	0.0092	2.245e-12	PNPLA3	PNPLA3
926.817	TG(56:5)	Glycerolipids (GL)	Triradylglycerols	Triacylglycerols (TG)	rs2294916	chr22:44340922	G / T	0.0622	0.0088	1.323e-12	PNPLA3	PNPLA3
924.801	TG(56:6)	Glycerolipids (GL)	Triradylglycerols	Triacylglycerols (TG)	rs4823179	chr22:44341193	C / T	0.065	0.0093	2.275e-12	PNPLA3	PNPLA3
926.817	TG(56:5)	Glycerolipids (GL)	Triradylglycerols	Triacylglycerols (TG)	rs4823179	chr22:44341193	C / T	0.0621	0.0088	1.537e-12	PNPLA3	PNPLA3
924.801	TG(56:6)	Glycerolipids (GL)	Triradylglycerols	Triacylglycerols (TG)	rs4823180	chr22:44341298	A / G	0.0651	0.0093	2.218e-12	PNPLA3	PNPLA3
926.817	TG(56:5)	Glycerolipids (GL)	Triradylglycerols	Triacylglycerols (TG)	rs4823180	chr22:44341298	A / G	0.0621	0.0088	1.537e-12	PNPLA3	PNPLA3
924.801	TG(56:6)	Glycerolipids (GL)	Triradylglycerols	Triacylglycerols (TG)	rs4823181	chr22:44341606	C / T	0.0651	0.0093	2.306e-12	PNPLA3	PNPLA3
926.817	TG(56:5)	Glycerolipids (GL)	Triradylglycerols	Triacylglycerols (TG)	rs4823181	chr22:44341606	C / T	0.0621	0.0088	1.582e-12	PNPLA3	PNPLA3
924.801	TG(56:6)	Glycerolipids (GL)	Triradylglycerols	Triacylglycerols (TG)	rs13055900	chr22:44341666	G / A	0.0652	0.0093	2.249e-12	PNPLA3	PNPLA3
926.817	TG(56:5)	Glycerolipids (GL)	Triradylglycerols	Triacylglycerols (TG)	rs13055900	chr22:44341666	G / A	0.0621	0.0088	1.582e-12	PNPLA3	PNPLA3
924.801	TG(56:6)	Glycerolipids (GL)	Triradylglycerols	Triacylglycerols (TG)	rs13055874	chr22:44341672	C / T	0.0652	0.0093	2.249e-12	PNPLA3	PNPLA3
926.817	TG(56:5)	Glycerolipids (GL)	Triradylglycerols	Triacylglycerols (TG)	rs13055874	chr22:44341672	C / T	0.0621	0.0088	1.582e-12	PNPLA3	PNPLA3
924.801	TG(56:6)	Glycerolipids (GL)	Triradylglycerols	Triacylglycerols (TG)	rs2008451	chr22:44342969	C / T	0.0652	0.0094	3.165e-12	PNPLA3	PNPLA3
926.817	TG(56:5)	Glycerolipids (GL)	Triradylglycerols	Triacylglycerols (TG)	rs2008451	chr22:44342969	C / T	0.0617	0.0089	3.366e-12	PNPLA3	PNPLA3
924.801	TG(56:6)	Glycerolipids (GL)	Triradylglycerols	Triacylglycerols (TG)	rs1810508	chr22:44343151	G / A	0.0652	0.0094	3.25e-12	PNPLA3	PNPLA3
926.817	TG(56:5)	Glycerolipids (GL)	Triradylglycerols	Triacylglycerols (TG)	rs1810508	chr22:44343151	G / A	0.0617	0.0089	3.366e-12	PNPLA3	PNPLA3
924.801	TG(56:6)	Glycerolipids (GL)	Triradylglycerols	Triacylglycerols (TG)	rs12484795	chr22:44343626	C / A	0.0628	0.0095	3.25e-11	PNPLA3	PNPLA3
926.817	TG(56:5)	Glycerolipids (GL)	Triradylglycerols	Triacylglycerols (TG)	rs12484795	chr22:44343626	C / A	0.0589	0.009	5.075e-11	PNPLA3	PNPLA3

### Sheet: S3
Table S3. Summary of significant associations between lipid metabolites and genetic variants from conditional analyses of univariate genome-wide association study results in PROMIS
Lipid m/z	Lipid name	Lipid category	Lipid main class	Lipid subclass	rsID (if available)	Chr:Pos (GRCh37)	Effect/Non-Effect Alleles (GRCh37)	Beta	SE	P-value	Nearest gene	Locus
861.55	PI(36:2)-H-	Glycerophospholipids (GP)	Glycerophosphoinositols	Phosphatidylinositols (PI)	rs6657050	chr1:63105253	G / A	-0.0444412	0.00603293	1.7524e-13	DOCK7	ANGPTL3
862.56	PC(38:7)+AcO-	Glycerophospholipids (GP)	Glycerophosphocholines	Phosphatidylcholines (PC)	rs6657050	chr1:63105253	G / A	-0.0459373	0.00627263	2.41687e-13	DOCK7	ANGPTL3
673.529	SM(32:1)-H-	Sphingolipids (SP)	Phosphosphingolipids	Sphingomyelins (SM)	rs1260326	chr2:27730940	C / T	0.0419889	0.00671394	4.00081e-10	GCKR	GCKR
745.622	SM(37:1)	Sphingolipids (SP)	Phosphosphingolipids	Sphingomyelins (SM)	rs1260326	chr2:27730940	C / T	0.0457193	0.00696435	5.2116e-11	GCKR	GCKR
863.565	PI(36:1)-H-	Glycerophospholipids (GP)	Glycerophosphoinositols	Phosphatidylinositols (PI)	chr3:142660022:D	chr3:142660022	A / ATTCAGTAG	0.078214	0.0124781	3.65437e-10	LOC100507389	PAQR9
863.581	PA(44:6)+AcO- or PG(43:6)-H-	Glycerophospholipids (GP)	Glycerophosphates	Phosphatic acids (PA)	chr3:142660022:D	chr3:142660022	A / ATTCAGTAG	0.0786696	0.0125091	3.19494e-10	LOC100507389	PAQR9
779.508	PG(32:1)+AcO-	Glycerophospholipids (GP)	Glycerophosphoglycerols	Phosphatidylglycerols (PG)	rs28870381	chr4:115478499	T / G	0.133148	0.0175144	2.91186e-14	UGT8	UGT8
834.601	PE(43:6)	Glycerophospholipids (GP)	Glycerophosphoethanolamines	Phosphatidylethanolamines (PE)	rs9468308	chr6:11044068	G / T	-0.0470369	0.00759696	5.95806e-10	ELOVL2	ELOVL2
909.55	PI(40:6)-H-	Glycerophospholipids (GP)	Glycerophosphoinositols	Phosphatidylinositols (PI)	rs6920155	chr6:11047956	A / C	-0.0487111	0.00748612	7.67443e-11	LOC100506409	ELOVL2
687.545	SM(33:1)-H-	Sphingolipids (SP)	Phosphosphingolipids	Sphingomyelins (SM)	chr7:73042302:D	chr7:73042302	G / GCTTT	0.0577016	0.00933563	6.3781e-10	MLXIPL	MLXIPL
689.56	SM(33:0)-H-	Sphingolipids (SP)	Phosphosphingolipids	Sphingomyelins (SM)	chr7:73042302:D	chr7:73042302	G / GCTTT	0.0605352	0.00969819	4.3227e-10	MLXIPL	MLXIPL
575.504	DG-H20(34:2)	Glycerolipids (GL)	Diradylglycerols	Diacylglycerols (DG)	rs117199990	chr8:19820916	T / C	-0.0735223	0.0117039	3.34598e-10	LPL	LPL
577.519	DG-H20(34:1)	Glycerolipids (GL)	Diradylglycerols	Diacylglycerols (DG)	rs117199990	chr8:19820916	T / C	-0.0815485	0.0127888	1.81128e-10	LPL	LPL
579.535	DG-H20(34:0)	Glycerolipids (GL)	Diradylglycerols	Diacylglycerols (DG)	rs117199990	chr8:19820916	T / C	-0.095089	0.0153077	5.23622e-10	LPL	LPL
603.535	DG-H20(36:2)	Glycerolipids (GL)	Diradylglycerols	Diacylglycerols (DG)	rs117199990	chr8:19820916	T / C	-0.0677612	0.0110158	7.68626e-10	LPL	LPL
605.551	DG-H20(36:1)	Glycerolipids (GL)	Diradylglycerols	Diacylglycerols (DG)	rs117199990	chr8:19820916	T / C	-0.0843958	0.013723	7.7509e-10	LPL	LPL
809.653	SM(42:4)	Sphingolipids (SP)	Phosphosphingolipids	Sphingomyelins (SM)	rs117199990	chr8:19820916	T / C	0.0698559	0.0112267	4.89925e-10	LPL	LPL
811.669	SM(42:3)	Sphingolipids (SP)	Phosphosphingolipids	Sphingomyelins (SM)	rs117199990	chr8:19820916	T / C	0.0654809	0.0104015	3.06707e-10	LPL	LPL
812.653	PC-O(39:3) or PC-P(39:2)	Glycerophospholipids (GP)	Glycerophosphocholines	Phosphatidylcholines (PC)	rs117199990	chr8:19820916	T / C	0.066131	0.0105605	3.79809e-10	LPL	LPL
874.786	TG(52:3)	Glycerolipids (GL)	Triradylglycerols	Triacylglycerols (TG)	rs117199990	chr8:19820916	T / C	-0.0716628	0.0115677	5.82537e-10	LPL	LPL
876.802	TG(52:2)	Glycerolipids (GL)	Triradylglycerols	Triacylglycerols (TG)	rs117199990	chr8:19820916	T / C	-0.0793677	0.0128666	6.8948e-10	LPL	LPL
888.802	TG(53:3)	Glycerolipids (GL)	Triradylglycerols	Triacylglycerols (TG)	rs117199990	chr8:19820916	T / C	-0.0815723	0.01303	3.84171e-10	LPL	LPL
890.817	TG(53:2)	Glycerolipids (GL)	Triradylglycerols	Triacylglycerols (TG)	rs117199990	chr8:19820916	T / C	-0.0907644	0.0145455	4.37487e-10	LPL	LPL
575.504	DG-H20(34:2)	Glycerolipids (GL)	Diradylglycerols	Diacylglycerols (DG)	rs6999813	chr8:19863471	A / T	-0.0721529	0.0113855	2.33929e-10	LPL	LPL
577.519	DG-H20(34:1)	Glycerolipids (GL)	Diradylglycerols	Diacylglycerols (DG)	rs6999813	chr8:19863471	A / T	-0.0771275	0.0124423	5.6898e-10	LPL	LPL
811.669	SM(42:3)	Sphingolipids (SP)	Phosphosphingolipids	Sphingomyelins (SM)	rs6999813	chr8:19863471	A / T	0.0638838	0.0101111	2.64663e-10	LPL	LPL
812.653	PC-O(39:3) or PC-P(39:2)	Glycerophospholipids (GP)	Glycerophosphocholines	Phosphatidylcholines (PC)	rs6999813	chr8:19863471	A / T	0.0645733	0.0102668	3.18397e-10	LPL	LPL
874.786	TG(52:3)	Glycerolipids (GL)	Triradylglycerols	Triacylglycerols (TG)	rs6999813	chr8:19863471	A / T	-0.0691455	0.0112621	8.26969e-10	LPL	LPL
575.504	DG-H20(34:2)	Glycerolipids (GL)	Diradylglycerols	Diacylglycerols (DG)	rs77237194	chr8:19865455	T / A	-0.0723984	0.011377	1.97081e-10	LPL	LPL
577.519	DG-H20(34:1)	Glycerolipids (GL)	Diradylglycerols	Diacylglycerols (DG)	rs77237194	chr8:19865455	T / A	-0.0773251	0.0124325	4.98526e-10	LPL	LPL
811.669	SM(42:3)	Sphingolipids (SP)	Phosphosphingolipids	Sphingomyelins (SM)	rs77237194	chr8:19865455	T / A	0.0638468	0.0101097	2.6945e-10	LPL	LPL
812.653	PC-O(39:3) or PC-P(39:2)	Glycerophospholipids (GP)	Glycerophosphocholines	Phosphatidylcholines (PC)	rs77237194	chr8:19865455	T / A	0.064524	0.0102654	3.26583e-10	LPL	LPL
874.786	TG(52:3)	Glycerolipids (GL)	Triradylglycerols	Triacylglycerols (TG)	rs77237194	chr8:19865455	T / A	-0.0691379	0.0112499	7.96464e-10	LPL	LPL
809.653	SM(42:4)	Sphingolipids (SP)	Phosphosphingolipids	Sphingomyelins (SM)	rs9644639	chr8:19884947	G / C	0.0765972	0.011914	1.28309e-10	LPL	LPL
874.786	TG(52:3)	Glycerolipids (GL)	Triradylglycerols	Triacylglycerols (TG)	rs9644639	chr8:19884947	G / C	-0.0786755	0.0123008	1.59555e-10	LPL	LPL
253.217	FA(16:1)-H-	Fatty acyls (FA)	Fatty acids and conjugates	Free fatty acids (FA)	rs603424	chr10:102075479	A / G	-0.0749926	0.0120762	5.30071e-10	PKD2L1	SCD
494.325	LPC(16:1)	Glycerophospholipids (GP)	Glycerophosphocholines	Lysophosphatidylcholines (LPC)	rs603424	chr10:102075479	A / G	-0.0486093	0.0072831	2.48469e-11	PKD2L1	SCD
303.233	FA(20:4)-H-	Fatty acyls (FA)	Fatty acids and conjugates	Free fatty acids (FA)	rs174530	chr11:61546592	G / A	-0.0966072	0.00764176	1.23847e-36	C11orf9	FADS1-FADS2-FADS3
329.249	FA(22:5)-H-	Fatty acyls (FA)	Fatty acids and conjugates	Free fatty acids (FA)	rs174530	chr11:61546592	G / A	-0.0654875	0.0100779	8.13205e-11	C11orf9	FADS1-FADS2-FADS3
331.264	FA(22:4)-H-	Fatty acyls (FA)	Fatty acids and conjugates	Free fatty acids (FA)	rs174530	chr11:61546592	G / A	-0.0891285	0.0103766	8.74716e-18	C11orf9	FADS1-FADS2-FADS3
544.34	LPC(20:4)	Glycerophospholipids (GP)	Glycerophosphocholines	Lysophosphatidylcholines (LPC)	rs174530	chr11:61546592	G / A	-0.117268	0.0100621	2.1762e-31	C11orf9	FADS1-FADS2-FADS3
642.618	CE(16:0)	Sterol lipids (ST)	Sterols	Cholesteryl esters (CE)	rs174530	chr11:61546592	G / A	-0.0342686	0.00554001	6.18417e-10	C11orf9	FADS1-FADS2-FADS3
664.603	CE(18:3)	Sterol lipids (ST)	Sterols	Cholesteryl esters (CE)	rs174530	chr11:61546592	G / A	-0.0599981	0.00799393	6.12133e-14	C11orf9	FADS1-FADS2-FADS3
671.466	PA(34:2)-H-	Glycerophospholipids (GP)	Glycerophosphates	Phosphatic acids (PA)	rs174530	chr11:61546592	G / A	0.0620733	0.00993292	4.12424e-10	C11orf9	FADS1-FADS2-FADS3
688.603	CE(20:5)	Sterol lipids (ST)	Sterols	Cholesteryl esters (CE)	rs174530	chr11:61546592	G / A	-0.172926	0.0136787	1.23888e-36	C11orf9	FADS1-FADS2-FADS3
690.618	CE(20:4)	Sterol lipids (ST)	Sterols	Cholesteryl esters (CE)	rs174530	chr11:61546592	G / A	-0.171937	0.00839703	3.53104e-93	C11orf9	FADS1-FADS2-FADS3
714.508	PE(34:2)-H-	Glycerophospholipids (GP)	Glycerophosphoethanolamines	Phosphatidylethanolamines (PE)	rs174530	chr11:61546592	G / A	0.102872	0.00984247	1.43676e-25	C11orf9	FADS1-FADS2-FADS3
716.523	PE(34:2)	Glycerophospholipids (GP)	Glycerophosphoethanolamines	Phosphatidylethanolamines (PE)	rs174530	chr11:61546592	G / A	0.11521	0.0113813	4.37945e-24	C11orf9	FADS1-FADS2-FADS3
728.524	PC(32:2)-H- or PE(35:2)-H-	Glycerophospholipids (GP)	Glycerophosphocholines	Phosphatidylcholines (PC)	rs174530	chr11:61546592	G / A	0.0665317	0.00928798	7.88114e-13	C11orf9	FADS1-FADS2-FADS3
734.57	PC(32:0) or PE(35:0)	Glycerophospholipids (GP)	Glycerophosphocholines	Phosphatidylcholines (PC)	rs174530	chr11:61546592	G / A	-0.0431203	0.00513597	4.62967e-17	C11orf9	FADS1-FADS2-FADS3
740.524	PC(33:3)-H- or PE(36:3)-H-	Glycerophospholipids (GP)	Glycerophosphocholines	Phosphatidylcholines (PC)	rs174530	chr11:61546592	G / A	0.075427	0.00825857	6.65195e-20	C11orf9	FADS1-FADS2-FADS3
742.539	PC(33:3) or PE(36:3)	Glycerophospholipids (GP)	Glycerophosphocholines	Phosphatidylcholines (PC)	rs174530	chr11:61546592	G / A	0.109744	0.0115264	1.7142e-21	C11orf9	FADS1-FADS2-FADS3
742.539	PC(33:2)-H- or PE(36:2)-H-	Glycerophospholipids (GP)	Glycerophosphocholines	Phosphatidylcholines (PC)	rs174530	chr11:61546592	G / A	0.0565501	0.00631986	3.61992e-19	C11orf9	FADS1-FADS2-FADS3
744.554	PC(33:2) or PE(36:2)	Glycerophospholipids (GP)	Glycerophosphocholines	Phosphatidylcholines (PC)	rs174530	chr11:61546592	G / A	0.0687122	0.00619901	1.49368e-28	C11orf9	FADS1-FADS2-FADS3
745.575	PA(39:1)	Glycerophospholipids (GP)	Glycerophosphates	Phosphatic acids (PA)	rs174530	chr11:61546592	G / A	0.0608006	0.00587176	3.9824e-25	C11orf9	FADS1-FADS2-FADS3
749.534	PA(35:0)+AcO-	Glycerophospholipids (GP)	Glycerophosphates	Phosphatic acids (PA)	rs174530	chr11:61546592	G / A	-0.0550018	0.00740925	1.14154e-13	C11orf9	FADS1-FADS2-FADS3
750.544	PC-P(35:5)	Glycerophospholipids (GP)	Glycerophosphocholines	Phosphatidylcholines (PC)	rs174530	chr11:61546592	G / A	-0.0657068	0.00810014	4.98745e-16	C11orf9	FADS1-FADS2-FADS3
752.524	PE(37:4)-H- or PC(34:4)-H-	Glycerophospholipids (GP)	Glycerophosphoethanolamines	Phosphatidylethanolamines (PE)	rs174530	chr11:61546592	G / A	-0.079366	0.0102671	1.07444e-14	C11orf9	FADS1-FADS2-FADS3
752.559	PC-O(35:5) or PC-P(35:4)	Glycerophospholipids (GP)	Glycerophosphocholines	Phosphatidylcholines (PC)	rs174530	chr11:61546592	G / A	-0.0884299	0.00882168	1.19367e-23	C11orf9	FADS1-FADS2-FADS3
756.555	PC(34:2)-H-	Glycerophospholipids (GP)	Glycerophosphocholines	Phosphatidylcholines (PC)	rs174530	chr11:61546592	G / A	0.0575908	0.00839823	7.00803e-12	C11orf9	FADS1-FADS2-FADS3
757.502	PA(36:3)+AcO-	Glycerophospholipids (GP)	Glycerophosphates	Phosphatic acids (PA)	rs174530	chr11:61546592	G / A	0.0534461	0.00775588	5.53867e-12	C11orf9	FADS1-FADS2-FADS3
758.57	PC(34:2)	Glycerophospholipids (GP)	Glycerophosphocholines	Phosphatidylcholines (PC)	rs174530	chr11:61546592	G / A	0.0397238	0.00429053	2.07363e-20	C11orf9	FADS1-FADS2-FADS3
759.59	PA(40:1)	Glycerophospholipids (GP)	Glycerophosphates	Phosphatic acids (PA)	rs174530	chr11:61546592	G / A	0.0394216	0.00435398	1.37645e-19	C11orf9	FADS1-FADS2-FADS3
764.524	PC(35:5)-H- or PE(38:5)-H-	Glycerophospholipids (GP)	Glycerophosphocholines	Phosphatidylcholines (PC)	rs174530	chr11:61546592	G / A	-0.0829209	0.00933953	6.77783e-19	C11orf9	FADS1-FADS2-FADS3
766.539	PC(35:4)-H- or PE(38:4)-H-	Glycerophospholipids (GP)	Glycerophosphocholines	Phosphatidylcholines (PC)	rs174530	chr11:61546592	G / A	-0.0988315	0.00635633	1.62853e-54	C11orf9	FADS1-FADS2-FADS3
766.574	PC-O(36:5)	Glycerophospholipids (GP)	Glycerophosphocholines	Phosphatidylcholines (PC)	rs174530	chr11:61546592	G / A	-0.112131	0.00647403	3.31652e-67	C11orf9	FADS1-FADS2-FADS3
767.559	PA(41:4)	Glycerophospholipids (GP)	Glycerophosphates	Phosphatic acids (PA)	rs174530	chr11:61546592	G / A	-0.115852	0.00658975	3.47115e-69	C11orf9	FADS1-FADS2-FADS3
768.554	PC(35:4) or PE(38:4)	Glycerophospholipids (GP)	Glycerophosphocholines	Phosphatidylcholines (PC)	rs174530	chr11:61546592	G / A	-0.0881189	0.00677782	1.20652e-38	C11orf9	FADS1-FADS2-FADS3
768.555	PC(35:3)-H- or PE(38:3)-H-	Glycerophospholipids (GP)	Glycerophosphocholines	Phosphatidylcholines (PC)	rs174530	chr11:61546592	G / A	0.0760788	0.00609662	9.73757e-36	C11orf9	FADS1-FADS2-FADS3
768.591	PC-O(36:4) or PC-P(36:3)	Glycerophospholipids (GP)	Glycerophosphocholines	Phosphatidylcholines (PC)	rs174530	chr11:61546592	G / A	-0.0665762	0.00654088	2.47415e-24	C11orf9	FADS1-FADS2-FADS3
770.57	PC(35:3)	Glycerophospholipids (GP)	Glycerophosphocholines	Phosphatidylcholines (PC)	rs174530	chr11:61546592	G / A	0.0672157	0.00746718	2.22688e-19	C11orf9	FADS1-FADS2-FADS3
770.606	PC-O(36:3) or PC-P(36:2)	Glycerophospholipids (GP)	Glycerophosphocholines	Phosphatidylcholines (PC)	rs174530	chr11:61546592	G / A	0.076389	0.00735594	2.91198e-25	C11orf9	FADS1-FADS2-FADS3
771.59	PA(41:2)	Glycerophospholipids (GP)	Glycerophosphates	Phosphatic acids (PA)	rs174530	chr11:61546592	G / A	0.0813827	0.0102712	2.31116e-15	C11orf9	FADS1-FADS2-FADS3
777.565	PA(37:0)+AcO-	Glycerophospholipids (GP)	Glycerophosphates	Phosphatic acids (PA)	rs174530	chr11:61546592	G / A	-0.0479599	0.00615404	6.53092e-15	C11orf9	FADS1-FADS2-FADS3
780.555	PC(36:4)-H- or PE(39:4)-H-	Glycerophospholipids (GP)	Glycerophosphocholines	Phosphatidylcholines (PC)	rs174530	chr11:61546592	G / A	-0.117504	0.00923659	4.48707e-37	C11orf9	FADS1-FADS2-FADS3
782.57	PC(36:4)	Glycerophospholipids (GP)	Glycerophosphocholines	Phosphatidylcholines (PC)	rs174530	chr11:61546592	G / A	-0.107115	0.00492278	5.66765e-105	C11orf9	FADS1-FADS2-FADS3
783.59	PA(42:3)	Glycerophospholipids (GP)	Glycerophosphates	Phosphatic acids (PA)	rs174530	chr11:61546592	G / A	-0.110148	0.00503062	2.87069e-106	C11orf9	FADS1-FADS2-FADS3
784.586	PE(39:3)	Glycerophospholipids (GP)	Glycerophosphoethanolamines	Phosphatidylethanolamines (PE)	rs174530	chr11:61546592	G / A	0.0652313	0.00404658	1.84312e-58	C11orf9	FADS1-FADS2-FADS3
785.606	PA(42:2)	Glycerophospholipids (GP)	Glycerophosphates	Phosphatic acids (PA)	rs174530	chr11:61546592	G / A	0.0560746	0.00395576	1.30058e-45	C11orf9	FADS1-FADS2-FADS3
786.601	PE(39:2)	Glycerophospholipids (GP)	Glycerophosphoethanolamines	Phosphatidylethanolamines (PE)	rs174530	chr11:61546592	G / A	0.029038	0.00413745	2.24541e-12	C11orf9	FADS1-FADS2-FADS3
787.622	PA(42:1)	Glycerophospholipids (GP)	Glycerophosphates	Phosphatic acids (PA)	rs174530	chr11:61546592	G / A	0.0299794	0.00407257	1.82111e-13	C11orf9	FADS1-FADS2-FADS3
789.544	PA(43:6)-H-	Glycerophospholipids (GP)	Glycerophosphates	Phosphatic acids (PA)	rs174530	chr11:61546592	G / A	0.0501136	0.00796727	3.17595e-10	C11orf9	FADS1-FADS2-FADS3
792.576	PC(32:0)+AcO-	Glycerophospholipids (GP)	Glycerophosphocholines	Phosphatidylcholines (PC)	rs174530	chr11:61546592	G / A	-0.0516234	0.00755667	8.40325e-12	C11orf9	FADS1-FADS2-FADS3
793.575	PA(43:4)-H-	Glycerophospholipids (GP)	Glycerophosphates	Phosphatic acids (PA)	rs174530	chr11:61546592	G / A	-0.0789078	0.00722198	8.65202e-28	C11orf9	FADS1-FADS2-FADS3
794.57	PC(37:4)-H- or PE(40:4)-H-	Glycerophospholipids (GP)	Glycerophosphocholines	Phosphatidylcholines (PC)	rs174530	chr11:61546592	G / A	-0.112403	0.00753561	2.58637e-50	C11orf9	FADS1-FADS2-FADS3
794.606	PC-O(38:5)	Glycerophospholipids (GP)	Glycerophosphocholines	Phosphatidylcholines (PC)	rs174530	chr11:61546592	G / A	-0.0806039	0.00635895	8.06833e-37	C11orf9	FADS1-FADS2-FADS3
796.586	PC(37:4)	Glycerophospholipids (GP)	Glycerophosphocholines	Phosphatidylcholines (PC)	rs174530	chr11:61546592	G / A	-0.131214	0.00924877	1.09993e-45	C11orf9	FADS1-FADS2-FADS3
796.586	PE(40:3)-H- or PC(37:3)-H-	Glycerophospholipids (GP)	Glycerophosphoethanolamines	Phosphatidylethanolamines (PE)	rs174530	chr11:61546592	G / A	0.0617036	0.00780937	2.76155e-15	C11orf9	FADS1-FADS2-FADS3
798.601	PC(37:3) or PE(40:3)	Glycerophospholipids (GP)	Glycerophosphocholines	Phosphatidylcholines (PC)	rs174530	chr11:61546592	G / A	0.0621887	0.00801638	8.64755e-15	C11orf9	FADS1-FADS2-FADS3
806.569	PC(38:6)	Glycerophospholipids (GP)	Glycerophosphocholines	Phosphatidylcholines (PC)	rs174530	chr11:61546592	G / A	-0.0429472	0.00662603	9.07602e-11	C11orf9	FADS1-FADS2-FADS3
807.59	PA(44:5)	Glycerophospholipids (GP)	Glycerophosphates	Phosphatic acids (PA)	rs174530	chr11:61546592	G / A	-0.04614	0.00678151	1.01901e-11	C11orf9	FADS1-FADS2-FADS3
808.585	PC(38:5)	Glycerophospholipids (GP)	Glycerophosphocholines	Phosphatidylcholines (PC)	rs174530	chr11:61546592	G / A	-0.0693967	0.0054009	8.70128e-38	C11orf9	FADS1-FADS2-FADS3
809.555	PG(34:0)+AcO-	Glycerophospholipids (GP)	Glycerophosphoglycerols	Phosphatidylglycerols (PG)	rs174530	chr11:61546592	G / A	-0.141787	0.022385	2.38817e-10	C11orf9	FADS1-FADS2-FADS3
809.606	PA(44:4)	Glycerophospholipids (GP)	Glycerophosphates	Phosphatic acids (PA)	rs174530	chr11:61546592	G / A	-0.0727694	0.0054268	5.33644e-41	C11orf9	FADS1-FADS2-FADS3
810.601	PE(41:4)	Glycerophospholipids (GP)	Glycerophosphoethanolamines	Phosphatidylethanolamines (PE)	rs174530	chr11:61546592	G / A	-0.128661	0.00618678	4.68568e-96	C11orf9	FADS1-FADS2-FADS3
812.617	PE(41:3)	Glycerophospholipids (GP)	Glycerophosphoethanolamines	Phosphatidylethanolamines (PE)	rs174530	chr11:61546592	G / A	0.0548642	0.006328	4.3185e-18	C11orf9	FADS1-FADS2-FADS3
816.576	PC(34:2)+AcO- or PS(38:1)-H-	Glycerophospholipids (GP)	Glycerophosphocholines	Phosphatidylcholines (PC)	rs174530	chr11:61546592	G / A	0.0466159	0.00642763	4.09402e-13	C11orf9	FADS1-FADS2-FADS3
817.575	PA(45:6)-H-	Glycerophospholipids (GP)	Glycerophosphates	Phosphatic acids (PA)	rs174530	chr11:61546592	G / A	0.0472043	0.00649515	3.65876e-13	C11orf9	FADS1-FADS2-FADS3
820.621	PC-O(40:6) or PC-P(40:5)	Glycerophospholipids (GP)	Glycerophosphocholines	Phosphatidylcholines (PC)	rs174530	chr11:61546592	G / A	-0.0520939	0.00666907	5.66176e-15	C11orf9	FADS1-FADS2-FADS3
822.637	PC-O(40:5)	Glycerophospholipids (GP)	Glycerophosphocholines	Phosphatidylcholines (PC)	rs174530	chr11:61546592	G / A	-0.0678858	0.00708416	9.44796e-22	C11orf9	FADS1-FADS2-FADS3
825.592	SM(44:9)-H-	Sphingolipids (SP)	Phosphosphingolipids	Sphingomyelins (SM)	rs174530	chr11:61546592	G / A	-0.132098	0.00791996	1.8605e-62	C11orf9	FADS1-FADS2-FADS3
830.569	PC(40:8)	Glycerophospholipids (GP)	Glycerophosphocholines	Phosphatidylcholines (PC)	rs174530	chr11:61546592	G / A	-0.0943191	0.00926756	2.50294e-24	C11orf9	FADS1-FADS2-FADS3
833.519	PI(34:2)-H-	Glycerophospholipids (GP)	Glycerophosphoinositols	Phosphatidylinositols (PI)	rs174530	chr11:61546592	G / A	0.0585684	0.00848538	5.11757e-12	C11orf9	FADS1-FADS2-FADS3
834.529	PE(39:7)+AcO- or PS(40:6)-H-	Glycerophospholipids (GP)	Glycerophosphoethanolamines	Phosphatidylethanolamines (PE)	rs174530	chr11:61546592	G / A	0.0622473	0.00863233	5.55646e-13	C11orf9	FADS1-FADS2-FADS3
834.601	PE(43:6)	Glycerophospholipids (GP)	Glycerophosphoethanolamines	Phosphatidylethanolamines (PE)	rs174530	chr11:61546592	G / A	-0.0672423	0.0079927	3.99768e-17	C11orf9	FADS1-FADS2-FADS3
836.616	PE(43:5)	Glycerophospholipids (GP)	Glycerophosphoethanolamines	Phosphatidylethanolamines (PE)	rs174530	chr11:61546592	G / A	-0.0931271	0.00716043	1.1341e-38	C11orf9	FADS1-FADS2-FADS3
838.56	PE(39:5)+AcO- or PC(36:5)+AcO-	Glycerophospholipids (GP)	Glycerophosphoethanolamines	Phosphatidylethanolamines (PE)	rs174530	chr11:61546592	G / A	-0.122299	0.0126326	3.62128e-22	C11orf9	FADS1-FADS2-FADS3
840.576	PC(36:4)+AcO- or PE(39:4)+AcO-	Glycerophospholipids (GP)	Glycerophosphocholines	Phosphatidylcholines (PC)	rs174530	chr11:61546592	G / A	-0.112059	0.00669121	5.9321e-63	C11orf9	FADS1-FADS2-FADS3
842.592	PC(36:3)+AcO-	Glycerophospholipids (GP)	Glycerophosphocholines	Phosphatidylcholines (PC)	rs174530	chr11:61546592	G / A	0.0769399	0.00621883	3.70039e-35	C11orf9	FADS1-FADS2-FADS3
851.602	PG(37:0)+AcO-	Glycerophospholipids (GP)	Glycerophosphoglycerols	Phosphatidylglycerols (PG)	rs174530	chr11:61546592	G / A	-0.0708955	0.00822045	6.4493e-18	C11orf9	FADS1-FADS2-FADS3
852.576	PC(37:5)+AcO- or PE(40:5)+AcO-	Glycerophospholipids (GP)	Glycerophosphocholines	Phosphatidylcholines (PC)	rs174530	chr11:61546592	G / A	-0.0881658	0.00962172	5.03815e-20	C11orf9	FADS1-FADS2-FADS3
854.591	PC(37:4)+AcO- or PE(40:4)+AcO-	Glycerophospholipids (GP)	Glycerophosphocholines	Phosphatidylcholines (PC)	rs174530	chr11:61546592	G / A	-0.115708	0.00930292	1.62858e-35	C11orf9	FADS1-FADS2-FADS3
856.607	PE(40:3)+AcO- or PC(37:3)+AcO-	Glycerophospholipids (GP)	Glycerophosphoethanolamines	Phosphatidylethanolamines (PE)	rs174530	chr11:61546592	G / A	0.0608722	0.00900888	1.4097e-11	C11orf9	FADS1-FADS2-FADS3
857.519	PI(36:4)-H-	Glycerophospholipids (GP)	Glycerophosphoinositols	Phosphatidylinositols (PI)	rs174530	chr11:61546592	G / A	-0.0559697	0.00833923	1.92485e-11	C11orf9	FADS1-FADS2-FADS3
858.529	PS(42:8)-H-	Glycerophospholipids (GP)	Glycerophosphoserines	Phosphatidylserines (PS)	rs174530	chr11:61546592	G / A	-0.0560878	0.00833448	1.70112e-11	C11orf9	FADS1-FADS2-FADS3
859.534	PI(36:3)-H-	Glycerophospholipids (GP)	Glycerophosphoinositols	Phosphatidylinositols (PI)	rs174530	chr11:61546592	G / A	0.108145	0.00874449	3.9319e-35	C11orf9	FADS1-FADS2-FADS3
860.545	PC(38:8)+AcO- or PS(42:7)-H-	Glycerophospholipids (GP)	Glycerophosphocholines	Phosphatidylcholines (PC)	rs174530	chr11:61546592	G / A	0.100476	0.00839759	5.42997e-33	C11orf9	FADS1-FADS2-FADS3
861.55	PI(36:2)-H-	Glycerophospholipids (GP)	Glycerophosphoinositols	Phosphatidylinositols (PI)	rs174530	chr11:61546592	G / A	0.060579	0.00726835	7.77448e-17	C11orf9	FADS1-FADS2-FADS3
862.56	PC(38:7)+AcO-	Glycerophospholipids (GP)	Glycerophosphocholines	Phosphatidylcholines (PC)	rs174530	chr11:61546592	G / A	0.0675987	0.00758726	5.12593e-19	C11orf9	FADS1-FADS2-FADS3
864.576	PC(38:6)+AcO-	Glycerophospholipids (GP)	Glycerophosphocholines	Phosphatidylcholines (PC)	rs174530	chr11:61546592	G / A	-0.0567412	0.00897151	2.53893e-10	C11orf9	FADS1-FADS2-FADS3
865.581	PI(36:0)-H-	Glycerophospholipids (GP)	Glycerophosphoinositols	Phosphatidylinositols (PI)	rs174530	chr11:61546592	G / A	-0.0547764	0.0087614	4.05194e-10	C11orf9	FADS1-FADS2-FADS3
866.592	PC(38:5)+AcO-	Glycerophospholipids (GP)	Glycerophosphocholines	Phosphatidylcholines (PC)	rs174530	chr11:61546592	G / A	-0.0965019	0.00749267	5.87e-38	C11orf9	FADS1-FADS2-FADS3
868.607	PC(38:4)+AcO- or PE(41:4)+AcO-	Glycerophospholipids (GP)	Glycerophosphocholines	Phosphatidylcholines (PC)	rs174530	chr11:61546592	G / A	-0.125246	0.00754398	6.722e-62	C11orf9	FADS1-FADS2-FADS3
870.623	PC(38:3)+AcO- or PE(41:3)+AcO-	Glycerophospholipids (GP)	Glycerophosphocholines	Phosphatidylcholines (PC)	rs174530	chr11:61546592	G / A	0.0727763	0.0083091	1.97653e-18	C11orf9	FADS1-FADS2-FADS3
878.592	PC(39:6)+AcO- or PS(43:5)-H-	Glycerophospholipids (GP)	Glycerophosphocholines	Phosphatidylcholines (PC)	rs174530	chr11:61546592	G / A	-0.0636955	0.0101723	3.80921e-10	C11orf9	FADS1-FADS2-FADS3
885.55	PI(38:4)-H-	Glycerophospholipids (GP)	Glycerophosphoinositols	Phosphatidylinositols (PI)	rs174530	chr11:61546592	G / A	-0.0645961	0.00647291	1.87499e-23	C11orf9	FADS1-FADS2-FADS3
886.56	PC(40:9)+AcO-	Glycerophospholipids (GP)	Glycerophosphocholines	Phosphatidylcholines (PC)	rs174530	chr11:61546592	G / A	-0.0653238	0.00654778	1.93199e-23	C11orf9	FADS1-FADS2-FADS3
887.566	PI(38:3)-H-	Glycerophospholipids (GP)	Glycerophosphoinositols	Phosphatidylinositols (PI)	rs174530	chr11:61546592	G / A	0.124567	0.00771742	1.31369e-58	C11orf9	FADS1-FADS2-FADS3
888.576	PC(40:8)+AcO-	Glycerophospholipids (GP)	Glycerophosphocholines	Phosphatidylcholines (PC)	rs174530	chr11:61546592	G / A	0.169464	0.00928311	1.88471e-74	C11orf9	FADS1-FADS2-FADS3
892.607	PC(40:6)+AcO- or PE(43:6)+AcO-	Glycerophospholipids (GP)	Glycerophosphocholines	Phosphatidylcholines (PC)	rs174530	chr11:61546592	G / A	-0.072616	0.00960769	4.08944e-14	C11orf9	FADS1-FADS2-FADS3
893.612	PI(38:0)-H-	Glycerophospholipids (GP)	Glycerophosphoinositols	Phosphatidylinositols (PI)	rs174530	chr11:61546592	G / A	-0.0692826	0.00953787	3.7597e-13	C11orf9	FADS1-FADS2-FADS3
894.623	PC(40:5)+AcO- or PE(43:5)+AcO-	Glycerophospholipids (GP)	Glycerophosphocholines	Phosphatidylcholines (PC)	rs174530	chr11:61546592	G / A	-0.0839282	0.00786864	1.46546e-26	C11orf9	FADS1-FADS2-FADS3
896.639	PC(40:4)+AcO- or PE(43:4)+AcO-	Glycerophospholipids (GP)	Glycerophosphocholines	Phosphatidylcholines (PC)	rs174530	chr11:61546592	G / A	-0.0829344	0.00992611	6.5334e-17	C11orf9	FADS1-FADS2-FADS3
920.566	PS(42:7)+AcO-	Glycerophospholipids (GP)	Glycerophosphoserines	Phosphatidylserines (PS)	rs174530	chr11:61546592	G / A	-0.165136	0.0211299	5.48406e-15	C11orf9	FADS1-FADS2-FADS3
922.785	TG(56:7)	Glycerolipids (GL)	Triradylglycerols	Triacylglycerols (TG)	rs174530	chr11:61546592	G / A	-0.0752383	0.0112527	2.28926e-11	C11orf9	FADS1-FADS2-FADS3
923.587	PI(36:1)+AcO-	Glycerophospholipids (GP)	Glycerophosphoinositols	Phosphatidylinositols (PI)	rs174530	chr11:61546592	G / A	-0.121809	0.0104005	1.10788e-31	C11orf9	FADS1-FADS2-FADS3
924.597	PS(42:5)+AcO-	Glycerophospholipids (GP)	Glycerophosphoserines	Phosphatidylserines (PS)	rs174530	chr11:61546592	G / A	0.0752154	0.00929765	5.98019e-16	C11orf9	FADS1-FADS2-FADS3
924.67	PC(42:4)+AcO- or PE(45:4)+AcO-	Glycerophospholipids (GP)	Glycerophosphocholines	Phosphatidylcholines (PC)	rs174530	chr11:61546592	G / A	-0.115227	0.0106442	2.61072e-27	C11orf9	FADS1-FADS2-FADS3
924.801	TG(56:6)	Glycerolipids (GL)	Triradylglycerols	Triacylglycerols (TG)	rs174530	chr11:61546592	G / A	-0.0758244	0.00914292	1.10213e-16	C11orf9	FADS1-FADS2-FADS3
925.602	PI(36:0)+AcO-	Glycerophospholipids (GP)	Glycerophosphoinositols	Phosphatidylinositols (PI)	rs174530	chr11:61546592	G / A	0.0723553	0.00987319	2.32807e-13	C11orf9	FADS1-FADS2-FADS3
928.833	TG(56:4)	Glycerolipids (GL)	Triradylglycerols	Triacylglycerols (TG)	rs174530	chr11:61546592	G / A	0.0729726	0.0118492	7.34576e-10	C11orf9	FADS1-FADS2-FADS3
946.785	TG(58:9)	Glycerolipids (GL)	Triradylglycerols	Triacylglycerols (TG)	rs174530	chr11:61546592	G / A	-0.158075	0.0212229	9.45235e-14	C11orf9	FADS1-FADS2-FADS3
950.613	PS(44:6)+AcO-	Glycerophospholipids (GP)	Glycerophosphoserines	Phosphatidylserines (PS)	rs174530	chr11:61546592	G / A	-0.13353	0.0111894	7.90763e-33	C11orf9	FADS1-FADS2-FADS3
303.233	FA(20:4)-H-	Fatty acyls (FA)	Fatty acids and conjugates	Free fatty acids (FA)	rs174533	chr11:61549025	A / G	-0.101442	0.00773862	2.94065e-39	C11orf9	FADS1-FADS2-FADS3
329.249	FA(22:5)-H-	Fatty acyls (FA)	Fatty acids and conjugates	Free fatty acids (FA)	rs174533	chr11:61549025	A / G	-0.0718212	0.0102116	2.01714e-12	C11orf9	FADS1-FADS2-FADS3
331.264	FA(22:4)-H-	Fatty acyls (FA)	Fatty acids and conjugates	Free fatty acids (FA)	rs174533	chr11:61549025	A / G	-0.0939974	0.0105073	3.68969e-19	C11orf9	FADS1-FADS2-FADS3
544.34	LPC(20:4)	Glycerophospholipids (GP)	Glycerophosphocholines	Lysophosphatidylcholines (LPC)	rs174533	chr11:61549025	A / G	-0.124169	0.0101947	3.98829e-34	C11orf9	FADS1-FADS2-FADS3
601.519	DG-H20(36:3)	Glycerolipids (GL)	Diradylglycerols	Diacylglycerols (DG)	rs174533	chr11:61549025	A / G	0.058965	0.0092349	1.71378e-10	C11orf9	FADS1-FADS2-FADS3
642.618	CE(16:0)	Sterol lipids (ST)	Sterols	Cholesteryl esters (CE)	rs174533	chr11:61549025	A / G	-0.0362426	0.00561445	1.08045e-10	C11orf9	FADS1-FADS2-FADS3
664.603	CE(18:3)	Sterol lipids (ST)	Sterols	Cholesteryl esters (CE)	rs174533	chr11:61549025	A / G	-0.0661585	0.00808157	2.69273e-16	C11orf9	FADS1-FADS2-FADS3
671.466	PA(34:2)-H-	Glycerophospholipids (GP)	Glycerophosphates	Phosphatic acids (PA)	rs174533	chr11:61549025	A / G	0.0642145	0.0100793	1.87879e-10	C11orf9	FADS1-FADS2-FADS3
688.603	CE(20:5)	Sterol lipids (ST)	Sterols	Cholesteryl esters (CE)	rs174533	chr11:61549025	A / G	-0.189108	0.0138441	1.76259e-42	C11orf9	FADS1-FADS2-FADS3
690.618	CE(20:4)	Sterol lipids (ST)	Sterols	Cholesteryl esters (CE)	rs174533	chr11:61549025	A / G	-0.181089	0.0085044	1.30207e-100	C11orf9	FADS1-FADS2-FADS3
714.508	PE(34:2)-H-	Glycerophospholipids (GP)	Glycerophosphoethanolamines	Phosphatidylethanolamines (PE)	rs174533	chr11:61549025	A / G	0.110123	0.00998455	2.75963e-28	C11orf9	FADS1-FADS2-FADS3
716.523	PE(34:2)	Glycerophospholipids (GP)	Glycerophosphoethanolamines	Phosphatidylethanolamines (PE)	rs174533	chr11:61549025	A / G	0.126393	0.0115121	4.81261e-28	C11orf9	FADS1-FADS2-FADS3
728.524	PC(32:2)-H- or PE(35:2)-H-	Glycerophospholipids (GP)	Glycerophosphocholines	Phosphatidylcholines (PC)	rs174533	chr11:61549025	A / G	0.0686236	0.00942309	3.27695e-13	C11orf9	FADS1-FADS2-FADS3
734.57	PC(32:0) or PE(35:0)	Glycerophospholipids (GP)	Glycerophosphocholines	Phosphatidylcholines (PC)	rs174533	chr11:61549025	A / G	-0.0449424	0.00519822	5.34605e-18	C11orf9	FADS1-FADS2-FADS3
740.524	PC(33:3)-H- or PE(36:3)-H-	Glycerophospholipids (GP)	Glycerophosphocholines	Phosphatidylcholines (PC)	rs174533	chr11:61549025	A / G	0.0777405	0.00837376	1.63517e-20	C11orf9	FADS1-FADS2-FADS3
742.539	PC(33:3) or PE(36:3)	Glycerophospholipids (GP)	Glycerophosphocholines	Phosphatidylcholines (PC)	rs174533	chr11:61549025	A / G	0.116351	0.0116594	1.88057e-23	C11orf9	FADS1-FADS2-FADS3
742.539	PC(33:2)-H- or PE(36:2)-H-	Glycerophospholipids (GP)	Glycerophosphocholines	Phosphatidylcholines (PC)	rs174533	chr11:61549025	A / G	0.0580831	0.0064076	1.24931e-19	C11orf9	FADS1-FADS2-FADS3
744.554	PC(33:2) or PE(36:2)	Glycerophospholipids (GP)	Glycerophosphocholines	Phosphatidylcholines (PC)	rs174533	chr11:61549025	A / G	0.0719955	0.00627163	1.67172e-30	C11orf9	FADS1-FADS2-FADS3
745.575	PA(39:1)	Glycerophospholipids (GP)	Glycerophosphates	Phosphatic acids (PA)	rs174533	chr11:61549025	A / G	0.0650046	0.00593511	6.45907e-28	C11orf9	FADS1-FADS2-FADS3
749.534	PA(35:0)+AcO-	Glycerophospholipids (GP)	Glycerophosphates	Phosphatic acids (PA)	rs174533	chr11:61549025	A / G	-0.0620571	0.00751079	1.42781e-16	C11orf9	FADS1-FADS2-FADS3
750.544	PC-P(35:5)	Glycerophospholipids (GP)	Glycerophosphocholines	Phosphatidylcholines (PC)	rs174533	chr11:61549025	A / G	-0.0724723	0.00820756	1.04722e-18	C11orf9	FADS1-FADS2-FADS3
752.524	PE(37:4)-H- or PC(34:4)-H-	Glycerophospholipids (GP)	Glycerophosphoethanolamines	Phosphatidylethanolamines (PE)	rs174533	chr11:61549025	A / G	-0.0832787	0.0103977	1.15317e-15	C11orf9	FADS1-FADS2-FADS3
752.559	PC-O(35:5) or PC-P(35:4)	Glycerophospholipids (GP)	Glycerophosphocholines	Phosphatidylcholines (PC)	rs174533	chr11:61549025	A / G	-0.0945799	0.00893269	3.38519e-26	C11orf9	FADS1-FADS2-FADS3
756.555	PC(34:2)-H-	Glycerophospholipids (GP)	Glycerophosphocholines	Phosphatidylcholines (PC)	rs174533	chr11:61549025	A / G	0.0591692	0.00851424	3.66744e-12	C11orf9	FADS1-FADS2-FADS3
757.502	PA(36:3)+AcO-	Glycerophospholipids (GP)	Glycerophosphates	Phosphatic acids (PA)	rs174533	chr11:61549025	A / G	0.0542721	0.00785916	4.99962e-12	C11orf9	FADS1-FADS2-FADS3
758.57	PC(34:2)	Glycerophospholipids (GP)	Glycerophosphocholines	Phosphatidylcholines (PC)	rs174533	chr11:61549025	A / G	0.0405852	0.00433475	7.76883e-21	C11orf9	FADS1-FADS2-FADS3
759.59	PA(40:1)	Glycerophospholipids (GP)	Glycerophosphates	Phosphatic acids (PA)	rs174533	chr11:61549025	A / G	0.0404524	0.0044003	3.81634e-20	C11orf9	FADS1-FADS2-FADS3
764.524	PC(35:5)-H- or PE(38:5)-H-	Glycerophospholipids (GP)	Glycerophosphocholines	Phosphatidylcholines (PC)	rs174533	chr11:61549025	A / G	-0.0902976	0.0094427	1.14739e-21	C11orf9	FADS1-FADS2-FADS3
766.539	PC(35:4)-H- or PE(38:4)-H-	Glycerophospholipids (GP)	Glycerophosphocholines	Phosphatidylcholines (PC)	rs174533	chr11:61549025	A / G	-0.104644	0.00644429	2.70392e-59	C11orf9	FADS1-FADS2-FADS3
766.574	PC-O(36:5)	Glycerophospholipids (GP)	Glycerophosphocholines	Phosphatidylcholines (PC)	rs174533	chr11:61549025	A / G	-0.116445	0.00654746	9.26468e-71	C11orf9	FADS1-FADS2-FADS3
767.559	PA(41:4)	Glycerophospholipids (GP)	Glycerophosphates	Phosphatic acids (PA)	rs174533	chr11:61549025	A / G	-0.120689	0.00665818	1.97036e-73	C11orf9	FADS1-FADS2-FADS3
768.554	PC(35:4) or PE(38:4)	Glycerophospholipids (GP)	Glycerophosphocholines	Phosphatidylcholines (PC)	rs174533	chr11:61549025	A / G	-0.0906017	0.00687359	1.12683e-39	C11orf9	FADS1-FADS2-FADS3
768.555	PC(35:3)-H- or PE(38:3)-H-	Glycerophospholipids (GP)	Glycerophosphocholines	Phosphatidylcholines (PC)	rs174533	chr11:61549025	A / G	0.0774686	0.00617982	4.75997e-36	C11orf9	FADS1-FADS2-FADS3
768.591	PC-O(36:4) or PC-P(36:3)	Glycerophospholipids (GP)	Glycerophosphocholines	Phosphatidylcholines (PC)	rs174533	chr11:61549025	A / G	-0.0687309	0.00661344	2.67922e-25	C11orf9	FADS1-FADS2-FADS3
770.57	PC(35:3)	Glycerophospholipids (GP)	Glycerophosphocholines	Phosphatidylcholines (PC)	rs174533	chr11:61549025	A / G	0.0677409	0.00754731	2.82059e-19	C11orf9	FADS1-FADS2-FADS3
770.606	PC-O(36:3) or PC-P(36:2)	Glycerophospholipids (GP)	Glycerophosphocholines	Phosphatidylcholines (PC)	rs174533	chr11:61549025	A / G	0.079132	0.00744596	2.21969e-26	C11orf9	FADS1-FADS2-FADS3
771.59	PA(41:2)	Glycerophospholipids (GP)	Glycerophosphates	Phosphatic acids (PA)	rs174533	chr11:61549025	A / G	0.0834393	0.0103689	8.48048e-16	C11orf9	FADS1-FADS2-FADS3
777.565	PA(37:0)+AcO-	Glycerophospholipids (GP)	Glycerophosphates	Phosphatic acids (PA)	rs174533	chr11:61549025	A / G	-0.0536578	0.00623346	7.4326e-18	C11orf9	FADS1-FADS2-FADS3
780.555	PC(36:4)-H- or PE(39:4)-H-	Glycerophospholipids (GP)	Glycerophosphocholines	Phosphatidylcholines (PC)	rs174533	chr11:61549025	A / G	-0.125545	0.00937261	6.47588e-41	C11orf9	FADS1-FADS2-FADS3
782.57	PC(36:4)	Glycerophospholipids (GP)	Glycerophosphocholines	Phosphatidylcholines (PC)	rs174533	chr11:61549025	A / G	-0.112945	0.00498057	7.53685e-114	C11orf9	FADS1-FADS2-FADS3
783.59	PA(42:3)	Glycerophospholipids (GP)	Glycerophosphates	Phosphatic acids (PA)	rs174533	chr11:61549025	A / G	-0.116274	0.00508989	1.67065e-115	C11orf9	FADS1-FADS2-FADS3
784.586	PE(39:3)	Glycerophospholipids (GP)	Glycerophosphoethanolamines	Phosphatidylethanolamines (PE)	rs174533	chr11:61549025	A / G	0.0664819	0.00409065	2.15623e-59	C11orf9	FADS1-FADS2-FADS3
785.606	PA(42:2)	Glycerophospholipids (GP)	Glycerophosphates	Phosphatic acids (PA)	rs174533	chr11:61549025	A / G	0.0568229	0.00399812	7.67626e-46	C11orf9	FADS1-FADS2-FADS3
786.601	PE(39:2)	Glycerophospholipids (GP)	Glycerophosphoethanolamines	Phosphatidylethanolamines (PE)	rs174533	chr11:61549025	A / G	0.029907	0.0041833	8.73217e-13	C11orf9	FADS1-FADS2-FADS3
787.622	PA(42:1)	Glycerophospholipids (GP)	Glycerophosphates	Phosphatic acids (PA)	rs174533	chr11:61549025	A / G	0.0308516	0.00411674	6.67206e-14	C11orf9	FADS1-FADS2-FADS3
792.576	PC(32:0)+AcO-	Glycerophospholipids (GP)	Glycerophosphocholines	Phosphatidylcholines (PC)	rs174533	chr11:61549025	A / G	-0.0546154	0.00766222	1.01924e-12	C11orf9	FADS1-FADS2-FADS3
793.575	PA(43:4)-H-	Glycerophospholipids (GP)	Glycerophosphates	Phosphatic acids (PA)	rs174533	chr11:61549025	A / G	-0.0850444	0.00731468	3.02119e-31	C11orf9	FADS1-FADS2-FADS3
794.57	PC(37:4)-H- or PE(40:4)-H-	Glycerophospholipids (GP)	Glycerophosphocholines	Phosphatidylcholines (PC)	rs174533	chr11:61549025	A / G	-0.119712	0.00764043	2.49358e-55	C11orf9	FADS1-FADS2-FADS3
794.606	PC-O(38:5)	Glycerophospholipids (GP)	Glycerophosphocholines	Phosphatidylcholines (PC)	rs174533	chr11:61549025	A / G	-0.0839188	0.00643549	7.24625e-39	C11orf9	FADS1-FADS2-FADS3
796.586	PC(37:4)	Glycerophospholipids (GP)	Glycerophosphocholines	Phosphatidylcholines (PC)	rs174533	chr11:61549025	A / G	-0.13807	0.00936446	3.35757e-49	C11orf9	FADS1-FADS2-FADS3
796.586	PE(40:3)-H- or PC(37:3)-H-	Glycerophospholipids (GP)	Glycerophosphoethanolamines	Phosphatidylethanolamines (PE)	rs174533	chr11:61549025	A / G	0.0631148	0.00791716	1.56255e-15	C11orf9	FADS1-FADS2-FADS3
798.601	PC(37:3) or PE(40:3)	Glycerophospholipids (GP)	Glycerophosphocholines	Phosphatidylcholines (PC)	rs174533	chr11:61549025	A / G	0.0639918	0.00812049	3.26632e-15	C11orf9	FADS1-FADS2-FADS3
806.569	PC(38:6)	Glycerophospholipids (GP)	Glycerophosphocholines	Phosphatidylcholines (PC)	rs174533	chr11:61549025	A / G	-0.0469467	0.00670465	2.52118e-12	C11orf9	FADS1-FADS2-FADS3
807.59	PA(44:5)	Glycerophospholipids (GP)	Glycerophosphates	Phosphatic acids (PA)	rs174533	chr11:61549025	A / G	-0.0503376	0.00686264	2.2169e-13	C11orf9	FADS1-FADS2-FADS3
808.585	PC(38:5)	Glycerophospholipids (GP)	Glycerophosphocholines	Phosphatidylcholines (PC)	rs174533	chr11:61549025	A / G	-0.0748747	0.00546546	1.02049e-42	C11orf9	FADS1-FADS2-FADS3
809.555	PG(34:0)+AcO-	Glycerophospholipids (GP)	Glycerophosphoglycerols	Phosphatidylglycerols (PG)	rs174533	chr11:61549025	A / G	-0.150496	0.0226165	2.84766e-11	C11orf9	FADS1-FADS2-FADS3
809.606	PA(44:4)	Glycerophospholipids (GP)	Glycerophosphates	Phosphatic acids (PA)	rs174533	chr11:61549025	A / G	-0.0784675	0.00549038	2.46136e-46	C11orf9	FADS1-FADS2-FADS3
810.601	PE(41:4)	Glycerophospholipids (GP)	Glycerophosphoethanolamines	Phosphatidylethanolamines (PE)	rs174533	chr11:61549025	A / G	-0.13488	0.00626483	8.20724e-103	C11orf9	FADS1-FADS2-FADS3
812.544	PE(37:4)+AcO- or PC(34:4)+AcO-	Glycerophospholipids (GP)	Glycerophosphoethanolamines	Phosphatidylethanolamines (PE)	rs174533	chr11:61549025	A / G	-0.0770356	0.0117745	6.04703e-11	C11orf9	FADS1-FADS2-FADS3
812.617	PE(41:3)	Glycerophospholipids (GP)	Glycerophosphoethanolamines	Phosphatidylethanolamines (PE)	rs174533	chr11:61549025	A / G	0.0563951	0.0064121	1.42925e-18	C11orf9	FADS1-FADS2-FADS3
816.576	PC(34:2)+AcO- or PS(38:1)-H-	Glycerophospholipids (GP)	Glycerophosphocholines	Phosphatidylcholines (PC)	rs174533	chr11:61549025	A / G	0.0468827	0.00650922	5.91147e-13	C11orf9	FADS1-FADS2-FADS3
817.575	PA(45:6)-H-	Glycerophospholipids (GP)	Glycerophosphates	Phosphatic acids (PA)	rs174533	chr11:61549025	A / G	0.0473504	0.00657679	6.03784e-13	C11orf9	FADS1-FADS2-FADS3
820.621	PC-O(40:6) or PC-P(40:5)	Glycerophospholipids (GP)	Glycerophosphocholines	Phosphatidylcholines (PC)	rs174533	chr11:61549025	A / G	-0.0552472	0.00674747	2.65971e-16	C11orf9	FADS1-FADS2-FADS3
822.637	PC-O(40:5)	Glycerophospholipids (GP)	Glycerophosphocholines	Phosphatidylcholines (PC)	rs174533	chr11:61549025	A / G	-0.071565	0.00716898	1.8164e-23	C11orf9	FADS1-FADS2-FADS3
825.592	SM(44:9)-H-	Sphingolipids (SP)	Phosphosphingolipids	Sphingomyelins (SM)	rs174533	chr11:61549025	A / G	-0.139728	0.00803232	8.89258e-68	C11orf9	FADS1-FADS2-FADS3
830.569	PC(40:8)	Glycerophospholipids (GP)	Glycerophosphocholines	Phosphatidylcholines (PC)	rs174533	chr11:61549025	A / G	-0.100917	0.00938684	5.86767e-27	C11orf9	FADS1-FADS2-FADS3
832.535	PS(35:2)+AcO-	Glycerophospholipids (GP)	Glycerophosphoserines	Phosphatidylserines (PS)	rs174533	chr11:61549025	A / G	-0.139472	0.021617	1.10419e-10	C11orf9	FADS1-FADS2-FADS3
833.519	PI(34:2)-H-	Glycerophospholipids (GP)	Glycerophosphoinositols	Phosphatidylinositols (PI)	rs174533	chr11:61549025	A / G	0.0603976	0.00860437	2.22804e-12	C11orf9	FADS1-FADS2-FADS3
834.529	PE(39:7)+AcO- or PS(40:6)-H-	Glycerophospholipids (GP)	Glycerophosphoethanolamines	Phosphatidylethanolamines (PE)	rs174533	chr11:61549025	A / G	0.0644016	0.00875134	1.85217e-13	C11orf9	FADS1-FADS2-FADS3
834.601	PE(43:6)	Glycerophospholipids (GP)	Glycerophosphoethanolamines	Phosphatidylethanolamines (PE)	rs174533	chr11:61549025	A / G	-0.0713728	0.0080849	1.06645e-18	C11orf9	FADS1-FADS2-FADS3
836.616	PE(43:5)	Glycerophospholipids (GP)	Glycerophosphoethanolamines	Phosphatidylethanolamines (PE)	rs174533	chr11:61549025	A / G	-0.098886	0.00724703	2.16076e-42	C11orf9	FADS1-FADS2-FADS3
838.56	PE(39:5)+AcO- or PC(36:5)+AcO-	Glycerophospholipids (GP)	Glycerophosphoethanolamines	Phosphatidylethanolamines (PE)	rs174533	chr11:61549025	A / G	-0.135669	0.0127606	2.11733e-26	C11orf9	FADS1-FADS2-FADS3
840.576	PC(36:4)+AcO- or PE(39:4)+AcO-	Glycerophospholipids (GP)	Glycerophosphocholines	Phosphatidylcholines (PC)	rs174533	chr11:61549025	A / G	-0.119506	0.00677692	1.3452e-69	C11orf9	FADS1-FADS2-FADS3
842.592	PC(36:3)+AcO-	Glycerophospholipids (GP)	Glycerophosphocholines	Phosphatidylcholines (PC)	rs174533	chr11:61549025	A / G	0.0777922	0.0062959	4.51969e-35	C11orf9	FADS1-FADS2-FADS3
851.602	PG(37:0)+AcO-	Glycerophospholipids (GP)	Glycerophosphoglycerols	Phosphatidylglycerols (PG)	rs174533	chr11:61549025	A / G	-0.077543	0.00833641	1.38178e-20	C11orf9	FADS1-FADS2-FADS3
852.576	PC(37:5)+AcO- or PE(40:5)+AcO-	Glycerophospholipids (GP)	Glycerophosphocholines	Phosphatidylcholines (PC)	rs174533	chr11:61549025	A / G	-0.0945179	0.00974506	3.04283e-22	C11orf9	FADS1-FADS2-FADS3
854.591	PC(37:4)+AcO- or PE(40:4)+AcO-	Glycerophospholipids (GP)	Glycerophosphocholines	Phosphatidylcholines (PC)	rs174533	chr11:61549025	A / G	-0.121386	0.00942609	6.01542e-38	C11orf9	FADS1-FADS2-FADS3
856.607	PE(40:3)+AcO- or PC(37:3)+AcO-	Glycerophospholipids (GP)	Glycerophosphoethanolamines	Phosphatidylethanolamines (PE)	rs174533	chr11:61549025	A / G	0.0628638	0.00911402	5.29339e-12	C11orf9	FADS1-FADS2-FADS3
857.519	PI(36:4)-H-	Glycerophospholipids (GP)	Glycerophosphoinositols	Phosphatidylinositols (PI)	rs174533	chr11:61549025	A / G	-0.0596778	0.00846283	1.76669e-12	C11orf9	FADS1-FADS2-FADS3
858.529	PS(42:8)-H-	Glycerophospholipids (GP)	Glycerophosphoserines	Phosphatidylserines (PS)	rs174533	chr11:61549025	A / G	-0.059684	0.00845649	1.69193e-12	C11orf9	FADS1-FADS2-FADS3
859.534	PI(36:3)-H-	Glycerophospholipids (GP)	Glycerophosphoinositols	Phosphatidylinositols (PI)	rs174533	chr11:61549025	A / G	0.111238	0.00887869	5.20064e-36	C11orf9	FADS1-FADS2-FADS3
860.545	PC(38:8)+AcO- or PS(42:7)-H-	Glycerophospholipids (GP)	Glycerophosphocholines	Phosphatidylcholines (PC)	rs174533	chr11:61549025	A / G	0.103441	0.00852324	6.77563e-34	C11orf9	FADS1-FADS2-FADS3
861.55	PI(36:2)-H-	Glycerophospholipids (GP)	Glycerophosphoinositols	Phosphatidylinositols (PI)	rs174533	chr11:61549025	A / G	0.0627565	0.00737286	1.71218e-17	C11orf9	FADS1-FADS2-FADS3
862.56	PC(38:7)+AcO-	Glycerophospholipids (GP)	Glycerophosphocholines	Phosphatidylcholines (PC)	rs174533	chr11:61549025	A / G	0.0708136	0.00769324	3.4279e-20	C11orf9	FADS1-FADS2-FADS3
864.576	PC(38:6)+AcO-	Glycerophospholipids (GP)	Glycerophosphocholines	Phosphatidylcholines (PC)	rs174533	chr11:61549025	A / G	-0.0622695	0.00908425	7.14805e-12	C11orf9	FADS1-FADS2-FADS3
865.581	PI(36:0)-H-	Glycerophospholipids (GP)	Glycerophosphoinositols	Phosphatidylinositols (PI)	rs174533	chr11:61549025	A / G	-0.0602892	0.00887101	1.07406e-11	C11orf9	FADS1-FADS2-FADS3
866.592	PC(38:5)+AcO-	Glycerophospholipids (GP)	Glycerophosphocholines	Phosphatidylcholines (PC)	rs174533	chr11:61549025	A / G	-0.104783	0.00758167	1.91532e-43	C11orf9	FADS1-FADS2-FADS3
868.607	PC(38:4)+AcO- or PE(41:4)+AcO-	Glycerophospholipids (GP)	Glycerophosphocholines	Phosphatidylcholines (PC)	rs174533	chr11:61549025	A / G	-0.132134	0.00764027	5.18453e-67	C11orf9	FADS1-FADS2-FADS3
870.623	PC(38:3)+AcO- or PE(41:3)+AcO-	Glycerophospholipids (GP)	Glycerophosphocholines	Phosphatidylcholines (PC)	rs174533	chr11:61549025	A / G	0.0742031	0.00841516	1.16747e-18	C11orf9	FADS1-FADS2-FADS3
878.592	PC(39:6)+AcO- or PS(43:5)-H-	Glycerophospholipids (GP)	Glycerophosphocholines	Phosphatidylcholines (PC)	rs174533	chr11:61549025	A / G	-0.0676157	0.0103146	5.55081e-11	C11orf9	FADS1-FADS2-FADS3
885.55	PI(38:4)-H-	Glycerophospholipids (GP)	Glycerophosphoinositols	Phosphatidylinositols (PI)	rs174533	chr11:61549025	A / G	-0.0675938	0.00655859	6.60957e-25	C11orf9	FADS1-FADS2-FADS3
886.56	PC(40:9)+AcO-	Glycerophospholipids (GP)	Glycerophosphocholines	Phosphatidylcholines (PC)	rs174533	chr11:61549025	A / G	-0.068418	0.00663455	6.19529e-25	C11orf9	FADS1-FADS2-FADS3
887.566	PI(38:3)-H-	Glycerophospholipids (GP)	Glycerophosphoinositols	Phosphatidylinositols (PI)	rs174533	chr11:61549025	A / G	0.129463	0.00783486	2.46794e-61	C11orf9	FADS1-FADS2-FADS3
888.576	PC(40:8)+AcO-	Glycerophospholipids (GP)	Glycerophosphocholines	Phosphatidylcholines (PC)	rs174533	chr11:61549025	A / G	0.177159	0.00942506	8.04616e-79	C11orf9	FADS1-FADS2-FADS3
892.607	PC(40:6)+AcO- or PE(43:6)+AcO-	Glycerophospholipids (GP)	Glycerophosphocholines	Phosphatidylcholines (PC)	rs174533	chr11:61549025	A / G	-0.077535	0.0097195	1.49611e-15	C11orf9	FADS1-FADS2-FADS3
893.612	PI(38:0)-H-	Glycerophospholipids (GP)	Glycerophosphoinositols	Phosphatidylinositols (PI)	rs174533	chr11:61549025	A / G	-0.0740331	0.00964615	1.65567e-14	C11orf9	FADS1-FADS2-FADS3
894.623	PC(40:5)+AcO- or PE(43:5)+AcO-	Glycerophospholipids (GP)	Glycerophosphocholines	Phosphatidylcholines (PC)	rs174533	chr11:61549025	A / G	-0.089338	0.00795813	3.03941e-29	C11orf9	FADS1-FADS2-FADS3
896.639	PC(40:4)+AcO- or PE(43:4)+AcO-	Glycerophospholipids (GP)	Glycerophosphocholines	Phosphatidylcholines (PC)	rs174533	chr11:61549025	A / G	-0.0875452	0.0100467	2.93906e-18	C11orf9	FADS1-FADS2-FADS3
920.566	PS(42:7)+AcO-	Glycerophospholipids (GP)	Glycerophosphoserines	Phosphatidylserines (PS)	rs174533	chr11:61549025	A / G	-0.177985	0.0214563	1.08374e-16	C11orf9	FADS1-FADS2-FADS3
922.785	TG(56:7)	Glycerolipids (GL)	Triradylglycerols	Triacylglycerols (TG)	rs174533	chr11:61549025	A / G	-0.0792504	0.0113763	3.25421e-12	C11orf9	FADS1-FADS2-FADS3
923.587	PI(36:1)+AcO-	Glycerophospholipids (GP)	Glycerophosphoinositols	Phosphatidylinositols (PI)	rs174533	chr11:61549025	A / G	-0.126491	0.0105603	4.63856e-33	C11orf9	FADS1-FADS2-FADS3
924.597	PS(42:5)+AcO-	Glycerophospholipids (GP)	Glycerophosphoserines	Phosphatidylserines (PS)	rs174533	chr11:61549025	A / G	0.0792316	0.00945038	5.11793e-17	C11orf9	FADS1-FADS2-FADS3
924.67	PC(42:4)+AcO- or PE(45:4)+AcO-	Glycerophospholipids (GP)	Glycerophosphocholines	Phosphatidylcholines (PC)	rs174533	chr11:61549025	A / G	-0.120119	0.0107381	4.75787e-29	C11orf9	FADS1-FADS2-FADS3
924.801	TG(56:6)	Glycerolipids (GL)	Triradylglycerols	Triacylglycerols (TG)	rs174533	chr11:61549025	A / G	-0.0783506	0.00925416	2.52817e-17	C11orf9	FADS1-FADS2-FADS3
925.602	PI(36:0)+AcO-	Glycerophospholipids (GP)	Glycerophosphoinositols	Phosphatidylinositols (PI)	rs174533	chr11:61549025	A / G	0.0760744	0.0100338	3.40813e-14	C11orf9	FADS1-FADS2-FADS3
928.833	TG(56:4)	Glycerolipids (GL)	Triradylglycerols	Triacylglycerols (TG)	rs174533	chr11:61549025	A / G	0.079263	0.0120146	4.18894e-11	C11orf9	FADS1-FADS2-FADS3
946.785	TG(58:9)	Glycerolipids (GL)	Triradylglycerols	Triacylglycerols (TG)	rs174533	chr11:61549025	A / G	-0.167435	0.0214816	6.47544e-15	C11orf9	FADS1-FADS2-FADS3
950.613	PS(44:6)+AcO-	Glycerophospholipids (GP)	Glycerophosphoserines	Phosphatidylserines (PS)	rs174533	chr11:61549025	A / G	-0.139131	0.0113899	2.57412e-34	C11orf9	FADS1-FADS2-FADS3
303.233	FA(20:4)-H-	Fatty acyls (FA)	Fatty acids and conjugates	Free fatty acids (FA)	rs102275	chr11:61557803	C / T	-0.101828	0.00769101	5.16123e-40	C11orf10	FADS1-FADS2-FADS3
329.249	FA(22:5)-H-	Fatty acyls (FA)	Fatty acids and conjugates	Free fatty acids (FA)	rs102275	chr11:61557803	C / T	-0.070513	0.0101228	3.26668e-12	C11orf10	FADS1-FADS2-FADS3
331.264	FA(22:4)-H-	Fatty acyls (FA)	Fatty acids and conjugates	Free fatty acids (FA)	rs102275	chr11:61557803	C / T	-0.0931457	0.0104429	4.68363e-19	C11orf10	FADS1-FADS2-FADS3
544.34	LPC(20:4)	Glycerophospholipids (GP)	Glycerophosphocholines	Lysophosphatidylcholines (LPC)	rs102275	chr11:61557803	C / T	-0.124897	0.0101366	6.94241e-35	C11orf10	FADS1-FADS2-FADS3
601.519	DG-H20(36:3)	Glycerolipids (GL)	Diradylglycerols	Diacylglycerols (DG)	rs102275	chr11:61557803	C / T	0.0574273	0.00913419	3.23521e-10	C11orf10	FADS1-FADS2-FADS3
642.618	CE(16:0)	Sterol lipids (ST)	Sterols	Cholesteryl esters (CE)	rs102275	chr11:61557803	C / T	-0.0344821	0.00555714	5.46906e-10	C11orf10	FADS1-FADS2-FADS3
664.603	CE(18:3)	Sterol lipids (ST)	Sterols	Cholesteryl esters (CE)	rs102275	chr11:61557803	C / T	-0.0654821	0.00800571	2.85184e-16	C11orf10	FADS1-FADS2-FADS3
688.603	CE(20:5)	Sterol lipids (ST)	Sterols	Cholesteryl esters (CE)	rs102275	chr11:61557803	C / T	-0.186312	0.0137282	5.91516e-42	C11orf10	FADS1-FADS2-FADS3
690.618	CE(20:4)	Sterol lipids (ST)	Sterols	Cholesteryl esters (CE)	rs102275	chr11:61557803	C / T	-0.178637	0.00843873	1.8538e-99	C11orf10	FADS1-FADS2-FADS3
714.508	PE(34:2)-H-	Glycerophospholipids (GP)	Glycerophosphoethanolamines	Phosphatidylethanolamines (PE)	rs102275	chr11:61557803	C / T	0.108232	0.00991487	9.64997e-28	C11orf10	FADS1-FADS2-FADS3
716.523	PE(34:2)	Glycerophospholipids (GP)	Glycerophosphoethanolamines	Phosphatidylethanolamines (PE)	rs102275	chr11:61557803	C / T	0.123611	0.0114197	2.64049e-27	C11orf10	FADS1-FADS2-FADS3
728.524	PC(32:2)-H- or PE(35:2)-H-	Glycerophospholipids (GP)	Glycerophosphocholines	Phosphatidylcholines (PC)	rs102275	chr11:61557803	C / T	0.06825	0.0093618	3.09351e-13	C11orf10	FADS1-FADS2-FADS3
734.57	PC(32:0) or PE(35:0)	Glycerophospholipids (GP)	Glycerophosphocholines	Phosphatidylcholines (PC)	rs102275	chr11:61557803	C / T	-0.0447876	0.00515801	3.85091e-18	C11orf10	FADS1-FADS2-FADS3
740.524	PC(33:3)-H- or PE(36:3)-H-	Glycerophospholipids (GP)	Glycerophosphocholines	Phosphatidylcholines (PC)	rs102275	chr11:61557803	C / T	0.0757834	0.00830574	7.22537e-20	C11orf10	FADS1-FADS2-FADS3
742.539	PC(33:3) or PE(36:3)	Glycerophospholipids (GP)	Glycerophosphocholines	Phosphatidylcholines (PC)	rs102275	chr11:61557803	C / T	0.112493	0.0115827	2.677e-22	C11orf10	FADS1-FADS2-FADS3
742.539	PC(33:2)-H- or PE(36:2)-H-	Glycerophospholipids (GP)	Glycerophosphocholines	Phosphatidylcholines (PC)	rs102275	chr11:61557803	C / T	0.056494	0.0063595	6.48438e-19	C11orf10	FADS1-FADS2-FADS3
744.554	PC(33:2) or PE(36:2)	Glycerophospholipids (GP)	Glycerophosphocholines	Phosphatidylcholines (PC)	rs102275	chr11:61557803	C / T	0.0699183	0.00622519	2.85539e-29	C11orf10	FADS1-FADS2-FADS3
745.575	PA(39:1)	Glycerophospholipids (GP)	Glycerophosphates	Phosphatic acids (PA)	rs102275	chr11:61557803	C / T	0.063593	0.00588931	3.51585e-27	C11orf10	FADS1-FADS2-FADS3
749.534	PA(35:0)+AcO-	Glycerophospholipids (GP)	Glycerophosphates	Phosphatic acids (PA)	rs102275	chr11:61557803	C / T	-0.0609207	0.00744931	2.88526e-16	C11orf10	FADS1-FADS2-FADS3
750.544	PC-P(35:5)	Glycerophospholipids (GP)	Glycerophosphocholines	Phosphatidylcholines (PC)	rs102275	chr11:61557803	C / T	-0.0721416	0.00815278	8.8541e-19	C11orf10	FADS1-FADS2-FADS3
752.524	PE(37:4)-H- or PC(34:4)-H-	Glycerophospholipids (GP)	Glycerophosphoethanolamines	Phosphatidylethanolamines (PE)	rs102275	chr11:61557803	C / T	-0.0829236	0.010318	9.22316e-16	C11orf10	FADS1-FADS2-FADS3
752.559	PC-O(35:5) or PC-P(35:4)	Glycerophospholipids (GP)	Glycerophosphocholines	Phosphatidylcholines (PC)	rs102275	chr11:61557803	C / T	-0.0938411	0.00886978	3.6947e-26	C11orf10	FADS1-FADS2-FADS3
756.555	PC(34:2)-H-	Glycerophospholipids (GP)	Glycerophosphocholines	Phosphatidylcholines (PC)	rs102275	chr11:61557803	C / T	0.0584522	0.00844155	4.38012e-12	C11orf10	FADS1-FADS2-FADS3
757.502	PA(36:3)+AcO-	Glycerophospholipids (GP)	Glycerophosphates	Phosphatic acids (PA)	rs102275	chr11:61557803	C / T	0.0530747	0.00780319	1.03416e-11	C11orf10	FADS1-FADS2-FADS3
758.57	PC(34:2)	Glycerophospholipids (GP)	Glycerophosphocholines	Phosphatidylcholines (PC)	rs102275	chr11:61557803	C / T	0.0391466	0.0042991	8.5659e-20	C11orf10	FADS1-FADS2-FADS3
759.59	PA(40:1)	Glycerophospholipids (GP)	Glycerophosphates	Phosphatic acids (PA)	rs102275	chr11:61557803	C / T	0.0388671	0.00436273	5.15498e-19	C11orf10	FADS1-FADS2-FADS3
764.524	PC(35:5)-H- or PE(38:5)-H-	Glycerophospholipids (GP)	Glycerophosphocholines	Phosphatidylcholines (PC)	rs102275	chr11:61557803	C / T	-0.0903326	0.00936069	4.90548e-22	C11orf10	FADS1-FADS2-FADS3
766.539	PC(35:4)-H- or PE(38:4)-H-	Glycerophospholipids (GP)	Glycerophosphocholines	Phosphatidylcholines (PC)	rs102275	chr11:61557803	C / T	-0.105522	0.00639815	4.144e-61	C11orf10	FADS1-FADS2-FADS3
766.574	PC-O(36:5)	Glycerophospholipids (GP)	Glycerophosphocholines	Phosphatidylcholines (PC)	rs102275	chr11:61557803	C / T	-0.115406	0.00650528	2.04688e-70	C11orf10	FADS1-FADS2-FADS3
767.559	PA(41:4)	Glycerophospholipids (GP)	Glycerophosphates	Phosphatic acids (PA)	rs102275	chr11:61557803	C / T	-0.119317	0.00661963	1.24677e-72	C11orf10	FADS1-FADS2-FADS3
768.554	PC(35:4) or PE(38:4)	Glycerophospholipids (GP)	Glycerophosphocholines	Phosphatidylcholines (PC)	rs102275	chr11:61557803	C / T	-0.0914429	0.00681676	4.97824e-41	C11orf10	FADS1-FADS2-FADS3
768.555	PC(35:3)-H- or PE(38:3)-H-	Glycerophospholipids (GP)	Glycerophosphocholines	Phosphatidylcholines (PC)	rs102275	chr11:61557803	C / T	0.0755305	0.00612882	6.74255e-35	C11orf10	FADS1-FADS2-FADS3
768.591	PC-O(36:4) or PC-P(36:3)	Glycerophospholipids (GP)	Glycerophosphocholines	Phosphatidylcholines (PC)	rs102275	chr11:61557803	C / T	-0.0689467	0.00657095	9.33669e-26	C11orf10	FADS1-FADS2-FADS3
770.57	PC(35:3)	Glycerophospholipids (GP)	Glycerophosphocholines	Phosphatidylcholines (PC)	rs102275	chr11:61557803	C / T	0.0659489	0.00747818	1.15651e-18	C11orf10	FADS1-FADS2-FADS3
770.606	PC-O(36:3) or PC-P(36:2)	Glycerophospholipids (GP)	Glycerophosphocholines	Phosphatidylcholines (PC)	rs102275	chr11:61557803	C / T	0.0787836	0.00738651	1.47017e-26	C11orf10	FADS1-FADS2-FADS3
771.59	PA(41:2)	Glycerophospholipids (GP)	Glycerophosphates	Phosphatic acids (PA)	rs102275	chr11:61557803	C / T	0.0823526	0.010281	1.1454e-15	C11orf10	FADS1-FADS2-FADS3
777.565	PA(37:0)+AcO-	Glycerophospholipids (GP)	Glycerophosphates	Phosphatic acids (PA)	rs102275	chr11:61557803	C / T	-0.0513566	0.00616668	8.21679e-17	C11orf10	FADS1-FADS2-FADS3
780.555	PC(36:4)-H- or PE(39:4)-H-	Glycerophospholipids (GP)	Glycerophosphocholines	Phosphatidylcholines (PC)	rs102275	chr11:61557803	C / T	-0.125238	0.00929335	2.16301e-41	C11orf10	FADS1-FADS2-FADS3
782.57	PC(36:4)	Glycerophospholipids (GP)	Glycerophosphocholines	Phosphatidylcholines (PC)	rs102275	chr11:61557803	C / T	-0.113807	0.00494911	5.18364e-117	C11orf10	FADS1-FADS2-FADS3
783.59	PA(42:3)	Glycerophospholipids (GP)	Glycerophosphates	Phosphatic acids (PA)	rs102275	chr11:61557803	C / T	-0.117155	0.00505741	1.0263e-118	C11orf10	FADS1-FADS2-FADS3
784.586	PE(39:3)	Glycerophospholipids (GP)	Glycerophosphoethanolamines	Phosphatidylethanolamines (PE)	rs102275	chr11:61557803	C / T	0.0645618	0.00405378	4.16058e-57	C11orf10	FADS1-FADS2-FADS3
785.606	PA(42:2)	Glycerophospholipids (GP)	Glycerophosphates	Phosphatic acids (PA)	rs102275	chr11:61557803	C / T	0.0549371	0.00396094	9.66896e-44	C11orf10	FADS1-FADS2-FADS3
786.601	PE(39:2)	Glycerophospholipids (GP)	Glycerophosphoethanolamines	Phosphatidylethanolamines (PE)	rs102275	chr11:61557803	C / T	0.0282014	0.00415176	1.10111e-11	C11orf10	FADS1-FADS2-FADS3
787.622	PA(42:1)	Glycerophospholipids (GP)	Glycerophosphates	Phosphatic acids (PA)	rs102275	chr11:61557803	C / T	0.0291396	0.00408477	9.76969e-13	C11orf10	FADS1-FADS2-FADS3
792.576	PC(32:0)+AcO-	Glycerophospholipids (GP)	Glycerophosphocholines	Phosphatidylcholines (PC)	rs102275	chr11:61557803	C / T	-0.0538769	0.00760827	1.42752e-12	C11orf10	FADS1-FADS2-FADS3
793.575	PA(43:4)-H-	Glycerophospholipids (GP)	Glycerophosphates	Phosphatic acids (PA)	rs102275	chr11:61557803	C / T	-0.0850565	0.00725404	9.44645e-32	C11orf10	FADS1-FADS2-FADS3
794.57	PC(37:4)-H- or PE(40:4)-H-	Glycerophospholipids (GP)	Glycerophosphocholines	Phosphatidylcholines (PC)	rs102275	chr11:61557803	C / T	-0.121022	0.00758767	2.85421e-57	C11orf10	FADS1-FADS2-FADS3
794.606	PC-O(38:5)	Glycerophospholipids (GP)	Glycerophosphocholines	Phosphatidylcholines (PC)	rs102275	chr11:61557803	C / T	-0.0838867	0.00639011	2.2889e-39	C11orf10	FADS1-FADS2-FADS3
796.586	PC(37:4)	Glycerophospholipids (GP)	Glycerophosphocholines	Phosphatidylcholines (PC)	rs102275	chr11:61557803	C / T	-0.137401	0.00929835	2.06472e-49	C11orf10	FADS1-FADS2-FADS3
796.586	PE(40:3)-H- or PC(37:3)-H-	Glycerophospholipids (GP)	Glycerophosphoethanolamines	Phosphatidylethanolamines (PE)	rs102275	chr11:61557803	C / T	0.0609285	0.00784584	8.11949e-15	C11orf10	FADS1-FADS2-FADS3
798.601	PC(37:3) or PE(40:3)	Glycerophospholipids (GP)	Glycerophosphocholines	Phosphatidylcholines (PC)	rs102275	chr11:61557803	C / T	0.0632997	0.00805026	3.74864e-15	C11orf10	FADS1-FADS2-FADS3
806.569	PC(38:6)	Glycerophospholipids (GP)	Glycerophosphocholines	Phosphatidylcholines (PC)	rs102275	chr11:61557803	C / T	-0.045855	0.00664028	4.99967e-12	C11orf10	FADS1-FADS2-FADS3
807.59	PA(44:5)	Glycerophospholipids (GP)	Glycerophosphates	Phosphatic acids (PA)	rs102275	chr11:61557803	C / T	-0.0492642	0.00679611	4.20246e-13	C11orf10	FADS1-FADS2-FADS3
808.585	PC(38:5)	Glycerophospholipids (GP)	Glycerophosphocholines	Phosphatidylcholines (PC)	rs102275	chr11:61557803	C / T	-0.0756569	0.00542021	2.80077e-44	C11orf10	FADS1-FADS2-FADS3
809.555	PG(34:0)+AcO-	Glycerophospholipids (GP)	Glycerophosphoglycerols	Phosphatidylglycerols (PG)	rs102275	chr11:61557803	C / T	-0.152974	0.0224737	9.97988e-12	C11orf10	FADS1-FADS2-FADS3
809.606	PA(44:4)	Glycerophospholipids (GP)	Glycerophosphates	Phosphatic acids (PA)	rs102275	chr11:61557803	C / T	-0.0791337	0.00544462	7.34918e-48	C11orf10	FADS1-FADS2-FADS3
810.601	PE(41:4)	Glycerophospholipids (GP)	Glycerophosphoethanolamines	Phosphatidylethanolamines (PE)	rs102275	chr11:61557803	C / T	-0.135937	0.00622929	1.42925e-105	C11orf10	FADS1-FADS2-FADS3
812.544	PE(37:4)+AcO- or PC(34:4)+AcO-	Glycerophospholipids (GP)	Glycerophosphoethanolamines	Phosphatidylethanolamines (PE)	rs102275	chr11:61557803	C / T	-0.0764521	0.0116923	6.20725e-11	C11orf10	FADS1-FADS2-FADS3
812.617	PE(41:3)	Glycerophospholipids (GP)	Glycerophosphoethanolamines	Phosphatidylethanolamines (PE)	rs102275	chr11:61557803	C / T	0.0537503	0.00634949	2.555e-17	C11orf10	FADS1-FADS2-FADS3
816.576	PC(34:2)+AcO- or PS(38:1)-H-	Glycerophospholipids (GP)	Glycerophosphocholines	Phosphatidylcholines (PC)	rs102275	chr11:61557803	C / T	0.0455668	0.00645923	1.73199e-12	C11orf10	FADS1-FADS2-FADS3
817.575	PA(45:6)-H-	Glycerophospholipids (GP)	Glycerophosphates	Phosphatic acids (PA)	rs102275	chr11:61557803	C / T	0.0460413	0.00652574	1.72188e-12	C11orf10	FADS1-FADS2-FADS3
820.621	PC-O(40:6) or PC-P(40:5)	Glycerophospholipids (GP)	Glycerophosphocholines	Phosphatidylcholines (PC)	rs102275	chr11:61557803	C / T	-0.054827	0.00670619	2.94442e-16	C11orf10	FADS1-FADS2-FADS3
822.637	PC-O(40:5)	Glycerophospholipids (GP)	Glycerophosphocholines	Phosphatidylcholines (PC)	rs102275	chr11:61557803	C / T	-0.0709995	0.00712479	2.16575e-23	C11orf10	FADS1-FADS2-FADS3
825.592	SM(44:9)-H-	Sphingolipids (SP)	Phosphosphingolipids	Sphingomyelins (SM)	rs102275	chr11:61557803	C / T	-0.137712	0.00797049	6.91752e-67	C11orf10	FADS1-FADS2-FADS3
830.569	PC(40:8)	Glycerophospholipids (GP)	Glycerophosphocholines	Phosphatidylcholines (PC)	rs102275	chr11:61557803	C / T	-0.100862	0.00930032	2.1054e-27	C11orf10	FADS1-FADS2-FADS3
832.535	PS(35:2)+AcO-	Glycerophospholipids (GP)	Glycerophosphoserines	Phosphatidylserines (PS)	rs102275	chr11:61557803	C / T	-0.137165	0.0214773	1.69689e-10	C11orf10	FADS1-FADS2-FADS3
833.519	PI(34:2)-H-	Glycerophospholipids (GP)	Glycerophosphoinositols	Phosphatidylinositols (PI)	rs102275	chr11:61557803	C / T	0.0572701	0.0085406	2.00544e-11	C11orf10	FADS1-FADS2-FADS3
834.529	PE(39:7)+AcO- or PS(40:6)-H-	Glycerophospholipids (GP)	Glycerophosphoethanolamines	Phosphatidylethanolamines (PE)	rs102275	chr11:61557803	C / T	0.0614798	0.00868085	1.41851e-12	C11orf10	FADS1-FADS2-FADS3
834.601	PE(43:6)	Glycerophospholipids (GP)	Glycerophosphoethanolamines	Phosphatidylethanolamines (PE)	rs102275	chr11:61557803	C / T	-0.0701267	0.00801791	2.20545e-18	C11orf10	FADS1-FADS2-FADS3
836.616	PE(43:5)	Glycerophospholipids (GP)	Glycerophosphoethanolamines	Phosphatidylethanolamines (PE)	rs102275	chr11:61557803	C / T	-0.10022	0.00718711	3.39897e-44	C11orf10	FADS1-FADS2-FADS3
838.56	PE(39:5)+AcO- or PC(36:5)+AcO-	Glycerophospholipids (GP)	Glycerophosphoethanolamines	Phosphatidylethanolamines (PE)	rs102275	chr11:61557803	C / T	-0.134974	0.0126612	1.55785e-26	C11orf10	FADS1-FADS2-FADS3
840.576	PC(36:4)+AcO- or PE(39:4)+AcO-	Glycerophospholipids (GP)	Glycerophosphocholines	Phosphatidylcholines (PC)	rs102275	chr11:61557803	C / T	-0.119935	0.00672411	3.67264e-71	C11orf10	FADS1-FADS2-FADS3
842.592	PC(36:3)+AcO-	Glycerophospholipids (GP)	Glycerophosphocholines	Phosphatidylcholines (PC)	rs102275	chr11:61557803	C / T	0.0759573	0.00624536	4.94179e-34	C11orf10	FADS1-FADS2-FADS3
851.602	PG(37:0)+AcO-	Glycerophospholipids (GP)	Glycerophosphoglycerols	Phosphatidylglycerols (PG)	rs102275	chr11:61557803	C / T	-0.0752259	0.0082571	8.20394e-20	C11orf10	FADS1-FADS2-FADS3
852.576	PC(37:5)+AcO- or PE(40:5)+AcO-	Glycerophospholipids (GP)	Glycerophosphocholines	Phosphatidylcholines (PC)	rs102275	chr11:61557803	C / T	-0.095344	0.00966139	5.69792e-23	C11orf10	FADS1-FADS2-FADS3
854.591	PC(37:4)+AcO- or PE(40:4)+AcO-	Glycerophospholipids (GP)	Glycerophosphocholines	Phosphatidylcholines (PC)	rs102275	chr11:61557803	C / T	-0.121329	0.00935548	1.84043e-38	C11orf10	FADS1-FADS2-FADS3
856.607	PE(40:3)+AcO- or PC(37:3)+AcO-	Glycerophospholipids (GP)	Glycerophosphoethanolamines	Phosphatidylethanolamines (PE)	rs102275	chr11:61557803	C / T	0.0613566	0.00903266	1.10019e-11	C11orf10	FADS1-FADS2-FADS3
857.519	PI(36:4)-H-	Glycerophospholipids (GP)	Glycerophosphoinositols	Phosphatidylinositols (PI)	rs102275	chr11:61557803	C / T	-0.0626076	0.00839822	8.99589e-14	C11orf10	FADS1-FADS2-FADS3
858.529	PS(42:8)-H-	Glycerophospholipids (GP)	Glycerophosphoserines	Phosphatidylserines (PS)	rs102275	chr11:61557803	C / T	-0.0624718	0.00839051	9.65538e-14	C11orf10	FADS1-FADS2-FADS3
859.534	PI(36:3)-H-	Glycerophospholipids (GP)	Glycerophosphoinositols	Phosphatidylinositols (PI)	rs102275	chr11:61557803	C / T	0.10705	0.00880948	5.62343e-34	C11orf10	FADS1-FADS2-FADS3
860.545	PC(38:8)+AcO- or PS(42:7)-H-	Glycerophospholipids (GP)	Glycerophosphocholines	Phosphatidylcholines (PC)	rs102275	chr11:61557803	C / T	0.0997237	0.00845626	4.24757e-32	C11orf10	FADS1-FADS2-FADS3
861.55	PI(36:2)-H-	Glycerophospholipids (GP)	Glycerophosphoinositols	Phosphatidylinositols (PI)	rs102275	chr11:61557803	C / T	0.0598946	0.00732482	2.91147e-16	C11orf10	FADS1-FADS2-FADS3
862.56	PC(38:7)+AcO-	Glycerophospholipids (GP)	Glycerophosphocholines	Phosphatidylcholines (PC)	rs102275	chr11:61557803	C / T	0.0678276	0.00763896	6.73617e-19	C11orf10	FADS1-FADS2-FADS3
864.576	PC(38:6)+AcO-	Glycerophospholipids (GP)	Glycerophosphocholines	Phosphatidylcholines (PC)	rs102275	chr11:61557803	C / T	-0.0602482	0.00900175	2.18722e-11	C11orf10	FADS1-FADS2-FADS3
865.581	PI(36:0)-H-	Glycerophospholipids (GP)	Glycerophosphoinositols	Phosphatidylinositols (PI)	rs102275	chr11:61557803	C / T	-0.0582884	0.008788	3.29556e-11	C11orf10	FADS1-FADS2-FADS3
866.592	PC(38:5)+AcO-	Glycerophospholipids (GP)	Glycerophosphocholines	Phosphatidylcholines (PC)	rs102275	chr11:61557803	C / T	-0.105101	0.00751949	2.14833e-44	C11orf10	FADS1-FADS2-FADS3
868.607	PC(38:4)+AcO- or PE(41:4)+AcO-	Glycerophospholipids (GP)	Glycerophosphocholines	Phosphatidylcholines (PC)	rs102275	chr11:61557803	C / T	-0.132862	0.00758838	1.23126e-68	C11orf10	FADS1-FADS2-FADS3
870.623	PC(38:3)+AcO- or PE(41:3)+AcO-	Glycerophospholipids (GP)	Glycerophosphocholines	Phosphatidylcholines (PC)	rs102275	chr11:61557803	C / T	0.0717253	0.00834228	8.12545e-18	C11orf10	FADS1-FADS2-FADS3
878.592	PC(39:6)+AcO- or PS(43:5)-H-	Glycerophospholipids (GP)	Glycerophosphocholines	Phosphatidylcholines (PC)	rs102275	chr11:61557803	C / T	-0.0655139	0.0102316	1.5224e-10	C11orf10	FADS1-FADS2-FADS3
885.55	PI(38:4)-H-	Glycerophospholipids (GP)	Glycerophosphoinositols	Phosphatidylinositols (PI)	rs102275	chr11:61557803	C / T	-0.0695069	0.00651743	1.48763e-26	C11orf10	FADS1-FADS2-FADS3
886.56	PC(40:9)+AcO-	Glycerophospholipids (GP)	Glycerophosphocholines	Phosphatidylcholines (PC)	rs102275	chr11:61557803	C / T	-0.0702679	0.00659236	1.58323e-26	C11orf10	FADS1-FADS2-FADS3
887.566	PI(38:3)-H-	Glycerophospholipids (GP)	Glycerophosphoinositols	Phosphatidylinositols (PI)	rs102275	chr11:61557803	C / T	0.127315	0.00776501	2.04485e-60	C11orf10	FADS1-FADS2-FADS3
888.576	PC(40:8)+AcO-	Glycerophospholipids (GP)	Glycerophosphocholines	Phosphatidylcholines (PC)	rs102275	chr11:61557803	C / T	0.17302	0.00935352	2.1497e-76	C11orf10	FADS1-FADS2-FADS3
892.607	PC(40:6)+AcO- or PE(43:6)+AcO-	Glycerophospholipids (GP)	Glycerophosphocholines	Phosphatidylcholines (PC)	rs102275	chr11:61557803	C / T	-0.0752827	0.00964695	6.00795e-15	C11orf10	FADS1-FADS2-FADS3
893.612	PI(38:0)-H-	Glycerophospholipids (GP)	Glycerophosphoinositols	Phosphatidylinositols (PI)	rs102275	chr11:61557803	C / T	-0.0716519	0.00956875	6.9869e-14	C11orf10	FADS1-FADS2-FADS3
894.623	PC(40:5)+AcO- or PE(43:5)+AcO-	Glycerophospholipids (GP)	Glycerophosphocholines	Phosphatidylcholines (PC)	rs102275	chr11:61557803	C / T	-0.0897999	0.0079046	6.57951e-30	C11orf10	FADS1-FADS2-FADS3
896.639	PC(40:4)+AcO- or PE(43:4)+AcO-	Glycerophospholipids (GP)	Glycerophosphocholines	Phosphatidylcholines (PC)	rs102275	chr11:61557803	C / T	-0.0895173	0.00996514	2.63362e-19	C11orf10	FADS1-FADS2-FADS3
920.566	PS(42:7)+AcO-	Glycerophospholipids (GP)	Glycerophosphoserines	Phosphatidylserines (PS)	rs102275	chr11:61557803	C / T	-0.175196	0.0211954	1.38815e-16	C11orf10	FADS1-FADS2-FADS3
922.785	TG(56:7)	Glycerolipids (GL)	Triradylglycerols	Triacylglycerols (TG)	rs102275	chr11:61557803	C / T	-0.0777641	0.0112663	5.1141e-12	C11orf10	FADS1-FADS2-FADS3
923.587	PI(36:1)+AcO-	Glycerophospholipids (GP)	Glycerophosphoinositols	Phosphatidylinositols (PI)	rs102275	chr11:61557803	C / T	-0.127462	0.010466	4.03651e-34	C11orf10	FADS1-FADS2-FADS3
924.597	PS(42:5)+AcO-	Glycerophospholipids (GP)	Glycerophosphoserines	Phosphatidylserines (PS)	rs102275	chr11:61557803	C / T	0.0761869	0.00935932	3.94582e-16	C11orf10	FADS1-FADS2-FADS3
924.67	PC(42:4)+AcO- or PE(45:4)+AcO-	Glycerophospholipids (GP)	Glycerophosphocholines	Phosphatidylcholines (PC)	rs102275	chr11:61557803	C / T	-0.120708	0.010678	1.24869e-29	C11orf10	FADS1-FADS2-FADS3
924.801	TG(56:6)	Glycerolipids (GL)	Triradylglycerols	Triacylglycerols (TG)	rs102275	chr11:61557803	C / T	-0.0773535	0.00916556	3.18455e-17	C11orf10	FADS1-FADS2-FADS3
925.602	PI(36:0)+AcO-	Glycerophospholipids (GP)	Glycerophosphoinositols	Phosphatidylinositols (PI)	rs102275	chr11:61557803	C / T	0.0734727	0.00993974	1.44839e-13	C11orf10	FADS1-FADS2-FADS3
928.833	TG(56:4)	Glycerolipids (GL)	Triradylglycerols	Triacylglycerols (TG)	rs102275	chr11:61557803	C / T	0.0774959	0.0119098	7.67059e-11	C11orf10	FADS1-FADS2-FADS3
946.785	TG(58:9)	Glycerolipids (GL)	Triradylglycerols	Triacylglycerols (TG)	rs102275	chr11:61557803	C / T	-0.164082	0.0212655	1.20128e-14	C11orf10	FADS1-FADS2-FADS3
950.613	PS(44:6)+AcO-	Glycerophospholipids (GP)	Glycerophosphoserines	Phosphatidylserines (PS)	rs102275	chr11:61557803	C / T	-0.140182	0.0112998	2.43386e-35	C11orf10	FADS1-FADS2-FADS3
303.233	FA(20:4)-H-	Fatty acyls (FA)	Fatty acids and conjugates	Free fatty acids (FA)	rs174544	chr11:61567753	A / C	-0.109074	0.00848205	7.61443e-38	FADS1	FADS1-FADS2-FADS3
329.249	FA(22:5)-H-	Fatty acyls (FA)	Fatty acids and conjugates	Free fatty acids (FA)	rs174544	chr11:61567753	A / C	-0.0812341	0.0111724	3.5685e-13	FADS1	FADS1-FADS2-FADS3
331.264	FA(22:4)-H-	Fatty acyls (FA)	Fatty acids and conjugates	Free fatty acids (FA)	rs174544	chr11:61567753	A / C	-0.106498	0.0115274	2.49492e-20	FADS1	FADS1-FADS2-FADS3
544.34	LPC(20:4)	Glycerophospholipids (GP)	Glycerophosphocholines	Lysophosphatidylcholines (LPC)	rs174544	chr11:61567753	A / C	-0.137681	0.0112714	2.58246e-34	FADS1	FADS1-FADS2-FADS3
664.603	CE(18:3)	Sterol lipids (ST)	Sterols	Cholesteryl esters (CE)	rs174544	chr11:61567753	A / C	-0.0718439	0.00887086	5.54718e-16	FADS1	FADS1-FADS2-FADS3
671.466	PA(34:2)-H-	Glycerophospholipids (GP)	Glycerophosphates	Phosphatic acids (PA)	rs174544	chr11:61567753	A / C	0.0697902	0.0110123	2.33557e-10	FADS1	FADS1-FADS2-FADS3
688.603	CE(20:5)	Sterol lipids (ST)	Sterols	Cholesteryl esters (CE)	rs174544	chr11:61567753	A / C	-0.207094	0.0152077	3.14426e-42	FADS1	FADS1-FADS2-FADS3
690.618	CE(20:4)	Sterol lipids (ST)	Sterols	Cholesteryl esters (CE)	rs174544	chr11:61567753	A / C	-0.196633	0.00933522	1.717e-98	FADS1	FADS1-FADS2-FADS3
714.508	PE(34:2)-H-	Glycerophospholipids (GP)	Glycerophosphoethanolamines	Phosphatidylethanolamines (PE)	rs174544	chr11:61567753	A / C	0.113161	0.0109209	3.69802e-25	FADS1	FADS1-FADS2-FADS3
716.523	PE(34:2)	Glycerophospholipids (GP)	Glycerophosphoethanolamines	Phosphatidylethanolamines (PE)	rs174544	chr11:61567753	A / C	0.132757	0.012639	8.30255e-26	FADS1	FADS1-FADS2-FADS3
728.524	PC(32:2)-H- or PE(35:2)-H-	Glycerophospholipids (GP)	Glycerophosphocholines	Phosphatidylcholines (PC)	rs174544	chr11:61567753	A / C	0.0699529	0.0103447	1.35936e-11	FADS1	FADS1-FADS2-FADS3
734.57	PC(32:0) or PE(35:0)	Glycerophospholipids (GP)	Glycerophosphocholines	Phosphatidylcholines (PC)	rs174544	chr11:61567753	A / C	-0.0486239	0.00571083	1.67553e-17	FADS1	FADS1-FADS2-FADS3
740.524	PC(33:3)-H- or PE(36:3)-H-	Glycerophospholipids (GP)	Glycerophosphocholines	Phosphatidylcholines (PC)	rs174544	chr11:61567753	A / C	0.0805549	0.00915953	1.43485e-18	FADS1	FADS1-FADS2-FADS3
742.539	PC(33:3) or PE(36:3)	Glycerophospholipids (GP)	Glycerophosphocholines	Phosphatidylcholines (PC)	rs174544	chr11:61567753	A / C	0.116587	0.0128364	1.06018e-19	FADS1	FADS1-FADS2-FADS3
742.539	PC(33:2)-H- or PE(36:2)-H-	Glycerophospholipids (GP)	Glycerophosphocholines	Phosphatidylcholines (PC)	rs174544	chr11:61567753	A / C	0.059788	0.00701292	1.52267e-17	FADS1	FADS1-FADS2-FADS3
744.554	PC(33:2) or PE(36:2)	Glycerophospholipids (GP)	Glycerophosphocholines	Phosphatidylcholines (PC)	rs174544	chr11:61567753	A / C	0.073391	0.00689895	1.98358e-26	FADS1	FADS1-FADS2-FADS3
745.575	PA(39:1)	Glycerophospholipids (GP)	Glycerophosphates	Phosphatic acids (PA)	rs174544	chr11:61567753	A / C	0.0689212	0.00652104	4.14669e-26	FADS1	FADS1-FADS2-FADS3
749.534	PA(35:0)+AcO-	Glycerophospholipids (GP)	Glycerophosphates	Phosphatic acids (PA)	rs174544	chr11:61567753	A / C	-0.0705856	0.00822407	9.25847e-18	FADS1	FADS1-FADS2-FADS3
750.544	PC-P(35:5)	Glycerophospholipids (GP)	Glycerophosphocholines	Phosphatidylcholines (PC)	rs174544	chr11:61567753	A / C	-0.0819622	0.00904435	1.2778e-19	FADS1	FADS1-FADS2-FADS3
752.524	PE(37:4)-H- or PC(34:4)-H-	Glycerophospholipids (GP)	Glycerophosphoethanolamines	Phosphatidylethanolamines (PE)	rs174544	chr11:61567753	A / C	-0.101548	0.0113964	5.08013e-19	FADS1	FADS1-FADS2-FADS3
752.559	PC-O(35:5) or PC-P(35:4)	Glycerophospholipids (GP)	Glycerophosphocholines	Phosphatidylcholines (PC)	rs174544	chr11:61567753	A / C	-0.105074	0.00983573	1.22441e-26	FADS1	FADS1-FADS2-FADS3
756.555	PC(34:2)-H-	Glycerophospholipids (GP)	Glycerophosphocholines	Phosphatidylcholines (PC)	rs174544	chr11:61567753	A / C	0.0599603	0.00932091	1.25208e-10	FADS1	FADS1-FADS2-FADS3
757.502	PA(36:3)+AcO-	Glycerophospholipids (GP)	Glycerophosphates	Phosphatic acids (PA)	rs174544	chr11:61567753	A / C	0.0565151	0.00861113	5.27241e-11	FADS1	FADS1-FADS2-FADS3
758.57	PC(34:2)	Glycerophospholipids (GP)	Glycerophosphocholines	Phosphatidylcholines (PC)	rs174544	chr11:61567753	A / C	0.0434363	0.0047672	8.12635e-20	FADS1	FADS1-FADS2-FADS3
759.59	PA(40:1)	Glycerophospholipids (GP)	Glycerophosphates	Phosphatic acids (PA)	rs174544	chr11:61567753	A / C	0.0428586	0.00483719	7.98476e-19	FADS1	FADS1-FADS2-FADS3
764.524	PC(35:5)-H- or PE(38:5)-H-	Glycerophospholipids (GP)	Glycerophosphocholines	Phosphatidylcholines (PC)	rs174544	chr11:61567753	A / C	-0.103791	0.0103424	1.06471e-23	FADS1	FADS1-FADS2-FADS3
766.539	PC(35:4)-H- or PE(38:4)-H-	Glycerophospholipids (GP)	Glycerophosphocholines	Phosphatidylcholines (PC)	rs174544	chr11:61567753	A / C	-0.119549	0.00706061	2.62088e-64	FADS1	FADS1-FADS2-FADS3
766.574	PC-O(36:5)	Glycerophospholipids (GP)	Glycerophosphocholines	Phosphatidylcholines (PC)	rs174544	chr11:61567753	A / C	-0.127312	0.00722919	2.0365e-69	FADS1	FADS1-FADS2-FADS3
767.559	PA(41:4)	Glycerophospholipids (GP)	Glycerophosphates	Phosphatic acids (PA)	rs174544	chr11:61567753	A / C	-0.130609	0.00733089	5.28785e-71	FADS1	FADS1-FADS2-FADS3
768.554	PC(35:4) or PE(38:4)	Glycerophospholipids (GP)	Glycerophosphocholines	Phosphatidylcholines (PC)	rs174544	chr11:61567753	A / C	-0.106307	0.00756832	8.11658e-45	FADS1	FADS1-FADS2-FADS3
768.555	PC(35:3)-H- or PE(38:3)-H-	Glycerophospholipids (GP)	Glycerophosphocholines	Phosphatidylcholines (PC)	rs174544	chr11:61567753	A / C	0.086163	0.00676567	3.76255e-37	FADS1	FADS1-FADS2-FADS3
768.591	PC-O(36:4) or PC-P(36:3)	Glycerophospholipids (GP)	Glycerophosphocholines	Phosphatidylcholines (PC)	rs174544	chr11:61567753	A / C	-0.0756947	0.00728651	2.80243e-25	FADS1	FADS1-FADS2-FADS3
770.57	PC(35:3)	Glycerophospholipids (GP)	Glycerophosphocholines	Phosphatidylcholines (PC)	rs174544	chr11:61567753	A / C	0.0745527	0.00831984	3.22231e-19	FADS1	FADS1-FADS2-FADS3
770.606	PC-O(36:3) or PC-P(36:2)	Glycerophospholipids (GP)	Glycerophosphocholines	Phosphatidylcholines (PC)	rs174544	chr11:61567753	A / C	0.0933563	0.00819241	4.40521e-30	FADS1	FADS1-FADS2-FADS3
771.59	PA(41:2)	Glycerophospholipids (GP)	Glycerophosphates	Phosphatic acids (PA)	rs174544	chr11:61567753	A / C	0.0954566	0.0113945	5.4081e-17	FADS1	FADS1-FADS2-FADS3
777.565	PA(37:0)+AcO-	Glycerophospholipids (GP)	Glycerophosphates	Phosphatic acids (PA)	rs174544	chr11:61567753	A / C	-0.0570558	0.00680876	5.30378e-17	FADS1	FADS1-FADS2-FADS3
780.555	PC(36:4)-H- or PE(39:4)-H-	Glycerophospholipids (GP)	Glycerophosphocholines	Phosphatidylcholines (PC)	rs174544	chr11:61567753	A / C	-0.142159	0.0102628	1.23924e-43	FADS1	FADS1-FADS2-FADS3
782.57	PC(36:4)	Glycerophospholipids (GP)	Glycerophosphocholines	Phosphatidylcholines (PC)	rs174544	chr11:61567753	A / C	-0.127869	0.00549349	7.69564e-120	FADS1	FADS1-FADS2-FADS3
783.59	PA(42:3)	Glycerophospholipids (GP)	Glycerophosphates	Phosphatic acids (PA)	rs174544	chr11:61567753	A / C	-0.131706	0.00561432	1.07287e-121	FADS1	FADS1-FADS2-FADS3
784.586	PE(39:3)	Glycerophospholipids (GP)	Glycerophosphoethanolamines	Phosphatidylethanolamines (PE)	rs174544	chr11:61567753	A / C	0.0766814	0.00450447	5.50993e-65	FADS1	FADS1-FADS2-FADS3
785.606	PA(42:2)	Glycerophospholipids (GP)	Glycerophosphates	Phosphatic acids (PA)	rs174544	chr11:61567753	A / C	0.0657122	0.00440364	2.36232e-50	FADS1	FADS1-FADS2-FADS3
786.601	PE(39:2)	Glycerophospholipids (GP)	Glycerophosphoethanolamines	Phosphatidylethanolamines (PE)	rs174544	chr11:61567753	A / C	0.0285477	0.00460642	5.74124e-10	FADS1	FADS1-FADS2-FADS3
787.622	PA(42:1)	Glycerophospholipids (GP)	Glycerophosphates	Phosphatic acids (PA)	rs174544	chr11:61567753	A / C	0.0297537	0.00453349	5.27061e-11	FADS1	FADS1-FADS2-FADS3
792.576	PC(32:0)+AcO-	Glycerophospholipids (GP)	Glycerophosphocholines	Phosphatidylcholines (PC)	rs174544	chr11:61567753	A / C	-0.0573412	0.00840707	9.06664e-12	FADS1	FADS1-FADS2-FADS3
793.575	PA(43:4)-H-	Glycerophospholipids (GP)	Glycerophosphates	Phosphatic acids (PA)	rs174544	chr11:61567753	A / C	-0.0902358	0.00800665	1.8435e-29	FADS1	FADS1-FADS2-FADS3
794.57	PC(37:4)-H- or PE(40:4)-H-	Glycerophospholipids (GP)	Glycerophosphocholines	Phosphatidylcholines (PC)	rs174544	chr11:61567753	A / C	-0.134593	0.00837108	3.61712e-58	FADS1	FADS1-FADS2-FADS3
794.606	PC-O(38:5)	Glycerophospholipids (GP)	Glycerophosphocholines	Phosphatidylcholines (PC)	rs174544	chr11:61567753	A / C	-0.0941976	0.00709405	3.08933e-40	FADS1	FADS1-FADS2-FADS3
796.586	PC(37:4)	Glycerophospholipids (GP)	Glycerophosphocholines	Phosphatidylcholines (PC)	rs174544	chr11:61567753	A / C	-0.158272	0.0103182	4.18802e-53	FADS1	FADS1-FADS2-FADS3
796.586	PE(40:3)-H- or PC(37:3)-H-	Glycerophospholipids (GP)	Glycerophosphoethanolamines	Phosphatidylethanolamines (PE)	rs174544	chr11:61567753	A / C	0.0701641	0.00867081	5.86991e-16	FADS1	FADS1-FADS2-FADS3
798.601	PC(37:3) or PE(40:3)	Glycerophospholipids (GP)	Glycerophosphocholines	Phosphatidylcholines (PC)	rs174544	chr11:61567753	A / C	0.0710778	0.00894879	1.97783e-15	FADS1	FADS1-FADS2-FADS3
806.569	PC(38:6)	Glycerophospholipids (GP)	Glycerophosphocholines	Phosphatidylcholines (PC)	rs174544	chr11:61567753	A / C	-0.0534503	0.0073715	4.13919e-13	FADS1	FADS1-FADS2-FADS3
807.59	PA(44:5)	Glycerophospholipids (GP)	Glycerophosphates	Phosphatic acids (PA)	rs174544	chr11:61567753	A / C	-0.057397	0.00754694	2.84161e-14	FADS1	FADS1-FADS2-FADS3
808.585	PC(38:5)	Glycerophospholipids (GP)	Glycerophosphocholines	Phosphatidylcholines (PC)	rs174544	chr11:61567753	A / C	-0.0849655	0.00601794	2.91287e-45	FADS1	FADS1-FADS2-FADS3
809.555	PG(34:0)+AcO-	Glycerophospholipids (GP)	Glycerophosphoglycerols	Phosphatidylglycerols (PG)	rs174544	chr11:61567753	A / C	-0.18425	0.0247885	1.06262e-13	FADS1	FADS1-FADS2-FADS3
809.606	PA(44:4)	Glycerophospholipids (GP)	Glycerophosphates	Phosphatic acids (PA)	rs174544	chr11:61567753	A / C	-0.0887115	0.00604519	9.36172e-49	FADS1	FADS1-FADS2-FADS3
810.601	PE(41:4)	Glycerophospholipids (GP)	Glycerophosphoethanolamines	Phosphatidylethanolamines (PE)	rs174544	chr11:61567753	A / C	-0.153099	0.00690308	5.55859e-109	FADS1	FADS1-FADS2-FADS3
812.544	PE(37:4)+AcO- or PC(34:4)+AcO-	Glycerophospholipids (GP)	Glycerophosphoethanolamines	Phosphatidylethanolamines (PE)	rs174544	chr11:61567753	A / C	-0.0871203	0.012934	1.63053e-11	FADS1	FADS1-FADS2-FADS3
812.617	PE(41:3)	Glycerophospholipids (GP)	Glycerophosphoethanolamines	Phosphatidylethanolamines (PE)	rs174544	chr11:61567753	A / C	0.0633204	0.0070505	2.68354e-19	FADS1	FADS1-FADS2-FADS3
816.576	PC(34:2)+AcO- or PS(38:1)-H-	Glycerophospholipids (GP)	Glycerophosphocholines	Phosphatidylcholines (PC)	rs174544	chr11:61567753	A / C	0.0492809	0.00713523	4.9604e-12	FADS1	FADS1-FADS2-FADS3
817.575	PA(45:6)-H-	Glycerophospholipids (GP)	Glycerophosphates	Phosphatic acids (PA)	rs174544	chr11:61567753	A / C	0.0500989	0.00720868	3.65804e-12	FADS1	FADS1-FADS2-FADS3
820.621	PC-O(40:6) or PC-P(40:5)	Glycerophospholipids (GP)	Glycerophosphocholines	Phosphatidylcholines (PC)	rs174544	chr11:61567753	A / C	-0.0615405	0.00744328	1.36307e-16	FADS1	FADS1-FADS2-FADS3
822.637	PC-O(40:5)	Glycerophospholipids (GP)	Glycerophosphocholines	Phosphatidylcholines (PC)	rs174544	chr11:61567753	A / C	-0.0797361	0.00791669	7.35416e-24	FADS1	FADS1-FADS2-FADS3
825.592	SM(44:9)-H-	Sphingolipids (SP)	Phosphosphingolipids	Sphingomyelins (SM)	rs174544	chr11:61567753	A / C	-0.151351	0.0087986	2.57704e-66	FADS1	FADS1-FADS2-FADS3
830.569	PC(40:8)	Glycerophospholipids (GP)	Glycerophosphocholines	Phosphatidylcholines (PC)	rs174544	chr11:61567753	A / C	-0.113078	0.0103302	6.91531e-28	FADS1	FADS1-FADS2-FADS3
832.535	PS(35:2)+AcO-	Glycerophospholipids (GP)	Glycerophosphoserines	Phosphatidylserines (PS)	rs174544	chr11:61567753	A / C	-0.151675	0.0237772	1.7824e-10	FADS1	FADS1-FADS2-FADS3
833.519	PI(34:2)-H-	Glycerophospholipids (GP)	Glycerophosphoinositols	Phosphatidylinositols (PI)	rs174544	chr11:61567753	A / C	0.0594947	0.00941963	2.68358e-10	FADS1	FADS1-FADS2-FADS3
834.529	PE(39:7)+AcO- or PS(40:6)-H-	Glycerophospholipids (GP)	Glycerophosphoethanolamines	Phosphatidylethanolamines (PE)	rs174544	chr11:61567753	A / C	0.0636583	0.00957699	2.9911e-11	FADS1	FADS1-FADS2-FADS3
834.601	PE(43:6)	Glycerophospholipids (GP)	Glycerophosphoethanolamines	Phosphatidylethanolamines (PE)	rs174544	chr11:61567753	A / C	-0.0834375	0.00889932	6.87067e-21	FADS1	FADS1-FADS2-FADS3
836.616	PE(43:5)	Glycerophospholipids (GP)	Glycerophosphoethanolamines	Phosphatidylethanolamines (PE)	rs174544	chr11:61567753	A / C	-0.113601	0.00797595	4.95851e-46	FADS1	FADS1-FADS2-FADS3
838.56	PE(39:5)+AcO- or PC(36:5)+AcO-	Glycerophospholipids (GP)	Glycerophosphoethanolamines	Phosphatidylethanolamines (PE)	rs174544	chr11:61567753	A / C	-0.153753	0.0139953	4.4583e-28	FADS1	FADS1-FADS2-FADS3
840.576	PC(36:4)+AcO- or PE(39:4)+AcO-	Glycerophospholipids (GP)	Glycerophosphocholines	Phosphatidylcholines (PC)	rs174544	chr11:61567753	A / C	-0.133979	0.00743238	1.21e-72	FADS1	FADS1-FADS2-FADS3
842.592	PC(36:3)+AcO-	Glycerophospholipids (GP)	Glycerophosphocholines	Phosphatidylcholines (PC)	rs174544	chr11:61567753	A / C	0.0877562	0.00690302	5.02488e-37	FADS1	FADS1-FADS2-FADS3
851.602	PG(37:0)+AcO-	Glycerophospholipids (GP)	Glycerophosphoglycerols	Phosphatidylglycerols (PG)	rs174544	chr11:61567753	A / C	-0.0794369	0.00912696	3.2169e-18	FADS1	FADS1-FADS2-FADS3
852.576	PC(37:5)+AcO- or PE(40:5)+AcO-	Glycerophospholipids (GP)	Glycerophosphocholines	Phosphatidylcholines (PC)	rs174544	chr11:61567753	A / C	-0.10796	0.010671	4.63584e-24	FADS1	FADS1-FADS2-FADS3
854.591	PC(37:4)+AcO- or PE(40:4)+AcO-	Glycerophospholipids (GP)	Glycerophosphocholines	Phosphatidylcholines (PC)	rs174544	chr11:61567753	A / C	-0.136055	0.0103361	1.42986e-39	FADS1	FADS1-FADS2-FADS3
856.607	PE(40:3)+AcO- or PC(37:3)+AcO-	Glycerophospholipids (GP)	Glycerophosphoethanolamines	Phosphatidylethanolamines (PE)	rs174544	chr11:61567753	A / C	0.06888	0.00998386	5.23189e-12	FADS1	FADS1-FADS2-FADS3
857.519	PI(36:4)-H-	Glycerophospholipids (GP)	Glycerophosphoinositols	Phosphatidylinositols (PI)	rs174544	chr11:61567753	A / C	-0.0753049	0.0092841	5.01328e-16	FADS1	FADS1-FADS2-FADS3
858.529	PS(42:8)-H-	Glycerophospholipids (GP)	Glycerophosphoserines	Phosphatidylserines (PS)	rs174544	chr11:61567753	A / C	-0.0747705	0.00927617	7.59909e-16	FADS1	FADS1-FADS2-FADS3
859.534	PI(36:3)-H-	Glycerophospholipids (GP)	Glycerophosphoinositols	Phosphatidylinositols (PI)	rs174544	chr11:61567753	A / C	0.117876	0.00972767	8.52125e-34	FADS1	FADS1-FADS2-FADS3
860.545	PC(38:8)+AcO- or PS(42:7)-H-	Glycerophospholipids (GP)	Glycerophosphocholines	Phosphatidylcholines (PC)	rs174544	chr11:61567753	A / C	0.110166	0.0093401	4.14644e-32	FADS1	FADS1-FADS2-FADS3
861.55	PI(36:2)-H-	Glycerophospholipids (GP)	Glycerophosphoinositols	Phosphatidylinositols (PI)	rs174544	chr11:61567753	A / C	0.0615064	0.00807446	2.58831e-14	FADS1	FADS1-FADS2-FADS3
862.56	PC(38:7)+AcO-	Glycerophospholipids (GP)	Glycerophosphocholines	Phosphatidylcholines (PC)	rs174544	chr11:61567753	A / C	0.0705994	0.00842249	5.19264e-17	FADS1	FADS1-FADS2-FADS3
864.576	PC(38:6)+AcO-	Glycerophospholipids (GP)	Glycerophosphocholines	Phosphatidylcholines (PC)	rs174544	chr11:61567753	A / C	-0.068306	0.00994313	6.43531e-12	FADS1	FADS1-FADS2-FADS3
865.581	PI(36:0)-H-	Glycerophospholipids (GP)	Glycerophosphoinositols	Phosphatidylinositols (PI)	rs174544	chr11:61567753	A / C	-0.0663085	0.00970773	8.46254e-12	FADS1	FADS1-FADS2-FADS3
866.592	PC(38:5)+AcO-	Glycerophospholipids (GP)	Glycerophosphocholines	Phosphatidylcholines (PC)	rs174544	chr11:61567753	A / C	-0.114737	0.0083088	2.24752e-43	FADS1	FADS1-FADS2-FADS3
868.607	PC(38:4)+AcO- or PE(41:4)+AcO-	Glycerophospholipids (GP)	Glycerophosphocholines	Phosphatidylcholines (PC)	rs174544	chr11:61567753	A / C	-0.147715	0.00837315	1.18347e-69	FADS1	FADS1-FADS2-FADS3
870.623	PC(38:3)+AcO- or PE(41:3)+AcO-	Glycerophospholipids (GP)	Glycerophosphocholines	Phosphatidylcholines (PC)	rs174544	chr11:61567753	A / C	0.0831762	0.00921457	1.77101e-19	FADS1	FADS1-FADS2-FADS3
878.592	PC(39:6)+AcO- or PS(43:5)-H-	Glycerophospholipids (GP)	Glycerophosphocholines	Phosphatidylcholines (PC)	rs174544	chr11:61567753	A / C	-0.0772708	0.0112933	7.79911e-12	FADS1	FADS1-FADS2-FADS3
885.55	PI(38:4)-H-	Glycerophospholipids (GP)	Glycerophosphoinositols	Phosphatidylinositols (PI)	rs174544	chr11:61567753	A / C	-0.0806554	0.00720271	4.1742e-29	FADS1	FADS1-FADS2-FADS3
886.56	PC(40:9)+AcO-	Glycerophospholipids (GP)	Glycerophosphocholines	Phosphatidylcholines (PC)	rs174544	chr11:61567753	A / C	-0.0817255	0.00728579	3.36122e-29	FADS1	FADS1-FADS2-FADS3
887.566	PI(38:3)-H-	Glycerophospholipids (GP)	Glycerophosphoinositols	Phosphatidylinositols (PI)	rs174544	chr11:61567753	A / C	0.148179	0.0085941	1.28531e-66	FADS1	FADS1-FADS2-FADS3
888.576	PC(40:8)+AcO-	Glycerophospholipids (GP)	Glycerophosphocholines	Phosphatidylcholines (PC)	rs174544	chr11:61567753	A / C	0.194201	0.0103377	9.90075e-79	FADS1	FADS1-FADS2-FADS3
892.607	PC(40:6)+AcO- or PE(43:6)+AcO-	Glycerophospholipids (GP)	Glycerophosphocholines	Phosphatidylcholines (PC)	rs174544	chr11:61567753	A / C	-0.0887472	0.0106523	7.99723e-17	FADS1	FADS1-FADS2-FADS3
893.612	PI(38:0)-H-	Glycerophospholipids (GP)	Glycerophosphoinositols	Phosphatidylinositols (PI)	rs174544	chr11:61567753	A / C	-0.0835111	0.0105693	2.76037e-15	FADS1	FADS1-FADS2-FADS3
894.623	PC(40:5)+AcO- or PE(43:5)+AcO-	Glycerophospholipids (GP)	Glycerophosphocholines	Phosphatidylcholines (PC)	rs174544	chr11:61567753	A / C	-0.102304	0.00873312	1.07509e-31	FADS1	FADS1-FADS2-FADS3
896.639	PC(40:4)+AcO- or PE(43:4)+AcO-	Glycerophospholipids (GP)	Glycerophosphocholines	Phosphatidylcholines (PC)	rs174544	chr11:61567753	A / C	-0.100971	0.0110098	4.68504e-20	FADS1	FADS1-FADS2-FADS3
920.566	PS(42:7)+AcO-	Glycerophospholipids (GP)	Glycerophosphoserines	Phosphatidylserines (PS)	rs174544	chr11:61567753	A / C	-0.198881	0.0234014	1.91738e-17	FADS1	FADS1-FADS2-FADS3
922.785	TG(56:7)	Glycerolipids (GL)	Triradylglycerols	Triacylglycerols (TG)	rs174544	chr11:61567753	A / C	-0.0941475	0.012461	4.17676e-14	FADS1	FADS1-FADS2-FADS3
923.587	PI(36:1)+AcO-	Glycerophospholipids (GP)	Glycerophosphoinositols	Phosphatidylinositols (PI)	rs174544	chr11:61567753	A / C	-0.143628	0.011547	1.61395e-35	FADS1	FADS1-FADS2-FADS3
924.597	PS(42:5)+AcO-	Glycerophospholipids (GP)	Glycerophosphoserines	Phosphatidylserines (PS)	rs174544	chr11:61567753	A / C	0.0862465	0.0103266	6.72029e-17	FADS1	FADS1-FADS2-FADS3
924.67	PC(42:4)+AcO- or PE(45:4)+AcO-	Glycerophospholipids (GP)	Glycerophosphocholines	Phosphatidylcholines (PC)	rs174544	chr11:61567753	A / C	-0.129705	0.0117741	3.19586e-28	FADS1	FADS1-FADS2-FADS3
924.801	TG(56:6)	Glycerolipids (GL)	Triradylglycerols	Triacylglycerols (TG)	rs174544	chr11:61567753	A / C	-0.0924499	0.0101364	7.47003e-20	FADS1	FADS1-FADS2-FADS3
925.602	PI(36:0)+AcO-	Glycerophospholipids (GP)	Glycerophosphoinositols	Phosphatidylinositols (PI)	rs174544	chr11:61567753	A / C	0.0841244	0.0109664	1.70522e-14	FADS1	FADS1-FADS2-FADS3
928.833	TG(56:4)	Glycerolipids (GL)	Triradylglycerols	Triacylglycerols (TG)	rs174544	chr11:61567753	A / C	0.084597	0.0131929	1.43328e-10	FADS1	FADS1-FADS2-FADS3
946.785	TG(58:9)	Glycerolipids (GL)	Triradylglycerols	Triacylglycerols (TG)	rs174544	chr11:61567753	A / C	-0.203659	0.0236025	6.20632e-18	FADS1	FADS1-FADS2-FADS3
950.613	PS(44:6)+AcO-	Glycerophospholipids (GP)	Glycerophosphoserines	Phosphatidylserines (PS)	rs174544	chr11:61567753	A / C	-0.158242	0.0124621	6.07753e-37	FADS1	FADS1-FADS2-FADS3
303.233	FA(20:4)-H-	Fatty acyls (FA)	Fatty acids and conjugates	Free fatty acids (FA)	rs174545	chr11:61569306	G / C	-0.106425	0.00800247	2.34561e-40	FADS1	FADS1-FADS2-FADS3
329.249	FA(22:5)-H-	Fatty acyls (FA)	Fatty acids and conjugates	Free fatty acids (FA)	rs174545	chr11:61569306	G / C	-0.0766236	0.010535	3.51045e-13	FADS1	FADS1-FADS2-FADS3
331.264	FA(22:4)-H-	Fatty acyls (FA)	Fatty acids and conjugates	Free fatty acids (FA)	rs174545	chr11:61569306	G / C	-0.100082	0.0108664	3.25627e-20	FADS1	FADS1-FADS2-FADS3
544.34	LPC(20:4)	Glycerophospholipids (GP)	Glycerophosphocholines	Lysophosphatidylcholines (LPC)	rs174545	chr11:61569306	G / C	-0.137463	0.0105744	1.22917e-38	FADS1	FADS1-FADS2-FADS3
601.519	DG-H20(36:3)	Glycerolipids (GL)	Diradylglycerols	Diacylglycerols (DG)	rs174545	chr11:61569306	G / C	0.0622205	0.00952016	6.33313e-11	FADS1	FADS1-FADS2-FADS3
603.535	DG-H20(36:2)	Glycerolipids (GL)	Diradylglycerols	Diacylglycerols (DG)	rs174545	chr11:61569306	G / C	0.0506052	0.00811538	4.49711e-10	FADS1	FADS1-FADS2-FADS3
642.618	CE(16:0)	Sterol lipids (ST)	Sterols	Cholesteryl esters (CE)	rs174545	chr11:61569306	G / C	-0.0395077	0.00579257	9.07763e-12	FADS1	FADS1-FADS2-FADS3
664.603	CE(18:3)	Sterol lipids (ST)	Sterols	Cholesteryl esters (CE)	rs174545	chr11:61569306	G / C	-0.0732241	0.0083448	1.71185e-18	FADS1	FADS1-FADS2-FADS3
671.466	PA(34:2)-H-	Glycerophospholipids (GP)	Glycerophosphates	Phosphatic acids (PA)	rs174545	chr11:61569306	G / C	0.0640015	0.0103803	7.01913e-10	FADS1	FADS1-FADS2-FADS3
688.603	CE(20:5)	Sterol lipids (ST)	Sterols	Cholesteryl esters (CE)	rs174545	chr11:61569306	G / C	-0.20503	0.0143045	1.35543e-46	FADS1	FADS1-FADS2-FADS3
690.618	CE(20:4)	Sterol lipids (ST)	Sterols	Cholesteryl esters (CE)	rs174545	chr11:61569306	G / C	-0.197596	0.00879267	7.66672e-112	FADS1	FADS1-FADS2-FADS3
714.508	PE(34:2)-H-	Glycerophospholipids (GP)	Glycerophosphoethanolamines	Phosphatidylethanolamines (PE)	rs174545	chr11:61569306	G / C	0.116912	0.0103142	8.79451e-30	FADS1	FADS1-FADS2-FADS3
716.523	PE(34:2)	Glycerophospholipids (GP)	Glycerophosphoethanolamines	Phosphatidylethanolamines (PE)	rs174545	chr11:61569306	G / C	0.135058	0.0119028	7.70341e-30	FADS1	FADS1-FADS2-FADS3
728.524	PC(32:2)-H- or PE(35:2)-H-	Glycerophospholipids (GP)	Glycerophosphocholines	Phosphatidylcholines (PC)	rs174545	chr11:61569306	G / C	0.0701286	0.00974052	6.0356e-13	FADS1	FADS1-FADS2-FADS3
734.57	PC(32:0) or PE(35:0)	Glycerophospholipids (GP)	Glycerophosphocholines	Phosphatidylcholines (PC)	rs174545	chr11:61569306	G / C	-0.0479353	0.00537572	4.79066e-19	FADS1	FADS1-FADS2-FADS3
740.524	PC(33:3)-H- or PE(36:3)-H-	Glycerophospholipids (GP)	Glycerophosphocholines	Phosphatidylcholines (PC)	rs174545	chr11:61569306	G / C	0.0814001	0.00864202	4.54945e-21	FADS1	FADS1-FADS2-FADS3
742.539	PC(33:3) or PE(36:3)	Glycerophospholipids (GP)	Glycerophosphocholines	Phosphatidylcholines (PC)	rs174545	chr11:61569306	G / C	0.120123	0.0120743	2.55783e-23	FADS1	FADS1-FADS2-FADS3
742.539	PC(33:2)-H- or PE(36:2)-H-	Glycerophospholipids (GP)	Glycerophosphocholines	Phosphatidylcholines (PC)	rs174545	chr11:61569306	G / C	0.0591493	0.00661677	3.91627e-19	FADS1	FADS1-FADS2-FADS3
744.554	PC(33:2) or PE(36:2)	Glycerophospholipids (GP)	Glycerophosphocholines	Phosphatidylcholines (PC)	rs174545	chr11:61569306	G / C	0.0754708	0.00648944	2.90859e-31	FADS1	FADS1-FADS2-FADS3
745.575	PA(39:1)	Glycerophospholipids (GP)	Glycerophosphates	Phosphatic acids (PA)	rs174545	chr11:61569306	G / C	0.0688804	0.00613749	3.14817e-29	FADS1	FADS1-FADS2-FADS3
749.534	PA(35:0)+AcO-	Glycerophospholipids (GP)	Glycerophosphates	Phosphatic acids (PA)	rs174545	chr11:61569306	G / C	-0.0704425	0.00775274	1.02615e-19	FADS1	FADS1-FADS2-FADS3
750.544	PC-P(35:5)	Glycerophospholipids (GP)	Glycerophosphocholines	Phosphatidylcholines (PC)	rs174545	chr11:61569306	G / C	-0.0823092	0.00849768	3.45533e-22	FADS1	FADS1-FADS2-FADS3
752.524	PE(37:4)-H- or PC(34:4)-H-	Glycerophospholipids (GP)	Glycerophosphoethanolamines	Phosphatidylethanolamines (PE)	rs174545	chr11:61569306	G / C	-0.0927923	0.010735	5.43391e-18	FADS1	FADS1-FADS2-FADS3
752.559	PC-O(35:5) or PC-P(35:4)	Glycerophospholipids (GP)	Glycerophosphocholines	Phosphatidylcholines (PC)	rs174545	chr11:61569306	G / C	-0.106375	0.00924513	1.22986e-30	FADS1	FADS1-FADS2-FADS3
756.555	PC(34:2)-H-	Glycerophospholipids (GP)	Glycerophosphocholines	Phosphatidylcholines (PC)	rs174545	chr11:61569306	G / C	0.0606721	0.00878445	4.95834e-12	FADS1	FADS1-FADS2-FADS3
757.502	PA(36:3)+AcO-	Glycerophospholipids (GP)	Glycerophosphates	Phosphatic acids (PA)	rs174545	chr11:61569306	G / C	0.055011	0.00811938	1.2417e-11	FADS1	FADS1-FADS2-FADS3
758.57	PC(34:2)	Glycerophospholipids (GP)	Glycerophosphocholines	Phosphatidylcholines (PC)	rs174545	chr11:61569306	G / C	0.0421516	0.00448238	5.26054e-21	FADS1	FADS1-FADS2-FADS3
759.59	PA(40:1)	Glycerophospholipids (GP)	Glycerophosphates	Phosphatic acids (PA)	rs174545	chr11:61569306	G / C	0.0417427	0.00454856	4.42701e-20	FADS1	FADS1-FADS2-FADS3
764.524	PC(35:5)-H- or PE(38:5)-H-	Glycerophospholipids (GP)	Glycerophosphocholines	Phosphatidylcholines (PC)	rs174545	chr11:61569306	G / C	-0.0991006	0.00974328	2.66678e-24	FADS1	FADS1-FADS2-FADS3
766.539	PC(35:4)-H- or PE(38:4)-H-	Glycerophospholipids (GP)	Glycerophosphocholines	Phosphatidylcholines (PC)	rs174545	chr11:61569306	G / C	-0.116106	0.00665791	4.19043e-68	FADS1	FADS1-FADS2-FADS3
766.574	PC-O(36:5)	Glycerophospholipids (GP)	Glycerophosphocholines	Phosphatidylcholines (PC)	rs174545	chr11:61569306	G / C	-0.126294	0.00678523	2.51752e-77	FADS1	FADS1-FADS2-FADS3
767.559	PA(41:4)	Glycerophospholipids (GP)	Glycerophosphates	Phosphatic acids (PA)	rs174545	chr11:61569306	G / C	-0.131771	0.00689857	2.46634e-81	FADS1	FADS1-FADS2-FADS3
768.554	PC(35:4) or PE(38:4)	Glycerophospholipids (GP)	Glycerophosphocholines	Phosphatidylcholines (PC)	rs174545	chr11:61569306	G / C	-0.100089	0.00710807	4.96927e-45	FADS1	FADS1-FADS2-FADS3
768.555	PC(35:3)-H- or PE(38:3)-H-	Glycerophospholipids (GP)	Glycerophosphocholines	Phosphatidylcholines (PC)	rs174545	chr11:61569306	G / C	0.079832	0.00637674	5.85918e-36	FADS1	FADS1-FADS2-FADS3
768.591	PC-O(36:4) or PC-P(36:3)	Glycerophospholipids (GP)	Glycerophosphocholines	Phosphatidylcholines (PC)	rs174545	chr11:61569306	G / C	-0.0756027	0.00685082	2.57432e-28	FADS1	FADS1-FADS2-FADS3
770.57	PC(35:3)	Glycerophospholipids (GP)	Glycerophosphocholines	Phosphatidylcholines (PC)	rs174545	chr11:61569306	G / C	0.0707586	0.00780171	1.19431e-19	FADS1	FADS1-FADS2-FADS3
770.606	PC-O(36:3) or PC-P(36:2)	Glycerophospholipids (GP)	Glycerophosphocholines	Phosphatidylcholines (PC)	rs174545	chr11:61569306	G / C	0.0860605	0.00770229	5.50502e-29	FADS1	FADS1-FADS2-FADS3
771.59	PA(41:2)	Glycerophospholipids (GP)	Glycerophosphates	Phosphatic acids (PA)	rs174545	chr11:61569306	G / C	0.0891046	0.0107163	9.18685e-17	FADS1	FADS1-FADS2-FADS3
777.565	PA(37:0)+AcO-	Glycerophospholipids (GP)	Glycerophosphates	Phosphatic acids (PA)	rs174545	chr11:61569306	G / C	-0.056781	0.00641817	8.99745e-19	FADS1	FADS1-FADS2-FADS3
780.555	PC(36:4)-H- or PE(39:4)-H-	Glycerophospholipids (GP)	Glycerophosphocholines	Phosphatidylcholines (PC)	rs174545	chr11:61569306	G / C	-0.135937	0.00967077	7.03328e-45	FADS1	FADS1-FADS2-FADS3
782.57	PC(36:4)	Glycerophospholipids (GP)	Glycerophosphocholines	Phosphatidylcholines (PC)	rs174545	chr11:61569306	G / C	-0.125326	0.0051595	2.48453e-130	FADS1	FADS1-FADS2-FADS3
783.59	PA(42:3)	Glycerophospholipids (GP)	Glycerophosphates	Phosphatic acids (PA)	rs174545	chr11:61569306	G / C	-0.129038	0.00527236	2.76082e-132	FADS1	FADS1-FADS2-FADS3
784.586	PE(39:3)	Glycerophospholipids (GP)	Glycerophosphoethanolamines	Phosphatidylethanolamines (PE)	rs174545	chr11:61569306	G / C	0.0699742	0.00422792	1.58746e-61	FADS1	FADS1-FADS2-FADS3
785.606	PA(42:2)	Glycerophospholipids (GP)	Glycerophosphates	Phosphatic acids (PA)	rs174545	chr11:61569306	G / C	0.059388	0.00413163	7.53507e-47	FADS1	FADS1-FADS2-FADS3
786.601	PE(39:2)	Glycerophospholipids (GP)	Glycerophosphoethanolamines	Phosphatidylethanolamines (PE)	rs174545	chr11:61569306	G / C	0.031182	0.00432874	5.86909e-13	FADS1	FADS1-FADS2-FADS3
787.622	PA(42:1)	Glycerophospholipids (GP)	Glycerophosphates	Phosphatic acids (PA)	rs174545	chr11:61569306	G / C	0.03224	0.00425919	3.74577e-14	FADS1	FADS1-FADS2-FADS3
792.576	PC(32:0)+AcO-	Glycerophospholipids (GP)	Glycerophosphocholines	Phosphatidylcholines (PC)	rs174545	chr11:61569306	G / C	-0.0566763	0.00791821	8.2029e-13	FADS1	FADS1-FADS2-FADS3
793.575	PA(43:4)-H-	Glycerophospholipids (GP)	Glycerophosphates	Phosphatic acids (PA)	rs174545	chr11:61569306	G / C	-0.0907486	0.00754824	2.70684e-33	FADS1	FADS1-FADS2-FADS3
794.57	PC(37:4)-H- or PE(40:4)-H-	Glycerophospholipids (GP)	Glycerophosphocholines	Phosphatidylcholines (PC)	rs174545	chr11:61569306	G / C	-0.130865	0.00789557	1.06565e-61	FADS1	FADS1-FADS2-FADS3
794.606	PC-O(38:5)	Glycerophospholipids (GP)	Glycerophosphocholines	Phosphatidylcholines (PC)	rs174545	chr11:61569306	G / C	-0.0917306	0.00666429	4.16738e-43	FADS1	FADS1-FADS2-FADS3
796.586	PC(37:4)	Glycerophospholipids (GP)	Glycerophosphocholines	Phosphatidylcholines (PC)	rs174545	chr11:61569306	G / C	-0.152922	0.00969442	4.67818e-56	FADS1	FADS1-FADS2-FADS3
796.586	PE(40:3)-H- or PC(37:3)-H-	Glycerophospholipids (GP)	Glycerophosphoethanolamines	Phosphatidylethanolamines (PE)	rs174545	chr11:61569306	G / C	0.0657451	0.00816759	8.31248e-16	FADS1	FADS1-FADS2-FADS3
796.622	PC-P(38:3)	Glycerophospholipids (GP)	Glycerophosphocholines	Phosphatidylcholines (PC)	rs174545	chr11:61569306	G / C	-0.0505438	0.00799749	2.6163e-10	FADS1	FADS1-FADS2-FADS3
798.601	PC(37:3) or PE(40:3)	Glycerophospholipids (GP)	Glycerophosphocholines	Phosphatidylcholines (PC)	rs174545	chr11:61569306	G / C	0.0651362	0.00839247	8.40855e-15	FADS1	FADS1-FADS2-FADS3
806.569	PC(38:6)	Glycerophospholipids (GP)	Glycerophosphocholines	Phosphatidylcholines (PC)	rs174545	chr11:61569306	G / C	-0.0515083	0.00692374	1.01162e-13	FADS1	FADS1-FADS2-FADS3
807.59	PA(44:5)	Glycerophospholipids (GP)	Glycerophosphates	Phosphatic acids (PA)	rs174545	chr11:61569306	G / C	-0.0551153	0.00708675	7.41282e-15	FADS1	FADS1-FADS2-FADS3
808.585	PC(38:5)	Glycerophospholipids (GP)	Glycerophosphocholines	Phosphatidylcholines (PC)	rs174545	chr11:61569306	G / C	-0.0821294	0.00565214	7.74418e-48	FADS1	FADS1-FADS2-FADS3
809.534	PA(40:5)+AcO- or PG(39:5)-H-	Glycerophospholipids (GP)	Glycerophosphates	Phosphatic acids (PA)	rs174545	chr11:61569306	G / C	-0.0850271	0.0136307	4.43439e-10	FADS1	FADS1-FADS2-FADS3
809.555	PG(34:0)+AcO-	Glycerophospholipids (GP)	Glycerophosphoglycerols	Phosphatidylglycerols (PG)	rs174545	chr11:61569306	G / C	-0.176378	0.0233857	4.62412e-14	FADS1	FADS1-FADS2-FADS3
809.606	PA(44:4)	Glycerophospholipids (GP)	Glycerophosphates	Phosphatic acids (PA)	rs174545	chr11:61569306	G / C	-0.0858819	0.00567757	1.0824e-51	FADS1	FADS1-FADS2-FADS3
810.601	PE(41:4)	Glycerophospholipids (GP)	Glycerophosphoethanolamines	Phosphatidylethanolamines (PE)	rs174545	chr11:61569306	G / C	-0.148046	0.00649274	4.40745e-115	FADS1	FADS1-FADS2-FADS3
812.544	PE(37:4)+AcO- or PC(34:4)+AcO-	Glycerophospholipids (GP)	Glycerophosphoethanolamines	Phosphatidylethanolamines (PE)	rs174545	chr11:61569306	G / C	-0.0868677	0.0121703	9.49024e-13	FADS1	FADS1-FADS2-FADS3
812.617	PE(41:3)	Glycerophospholipids (GP)	Glycerophosphoethanolamines	Phosphatidylethanolamines (PE)	rs174545	chr11:61569306	G / C	0.0588997	0.00662155	5.83431e-19	FADS1	FADS1-FADS2-FADS3
816.576	PC(34:2)+AcO- or PS(38:1)-H-	Glycerophospholipids (GP)	Glycerophosphocholines	Phosphatidylcholines (PC)	rs174545	chr11:61569306	G / C	0.0475544	0.00672257	1.50702e-12	FADS1	FADS1-FADS2-FADS3
817.575	PA(45:6)-H-	Glycerophospholipids (GP)	Glycerophosphates	Phosphatic acids (PA)	rs174545	chr11:61569306	G / C	0.0480085	0.00679186	1.5658e-12	FADS1	FADS1-FADS2-FADS3
820.621	PC-O(40:6) or PC-P(40:5)	Glycerophospholipids (GP)	Glycerophosphocholines	Phosphatidylcholines (PC)	rs174545	chr11:61569306	G / C	-0.0603454	0.00699174	6.08431e-18	FADS1	FADS1-FADS2-FADS3
822.637	PC-O(40:5)	Glycerophospholipids (GP)	Glycerophosphocholines	Phosphatidylcholines (PC)	rs174545	chr11:61569306	G / C	-0.0780954	0.00742736	7.4026e-26	FADS1	FADS1-FADS2-FADS3
825.592	SM(44:9)-H-	Sphingolipids (SP)	Phosphosphingolipids	Sphingomyelins (SM)	rs174545	chr11:61569306	G / C	-0.150765	0.00829484	8.02427e-74	FADS1	FADS1-FADS2-FADS3
830.569	PC(40:8)	Glycerophospholipids (GP)	Glycerophosphocholines	Phosphatidylcholines (PC)	rs174545	chr11:61569306	G / C	-0.110208	0.00969949	6.44501e-30	FADS1	FADS1-FADS2-FADS3
832.535	PS(35:2)+AcO-	Glycerophospholipids (GP)	Glycerophosphoserines	Phosphatidylserines (PS)	rs174545	chr11:61569306	G / C	-0.149992	0.0223589	1.96781e-11	FADS1	FADS1-FADS2-FADS3
833.519	PI(34:2)-H-	Glycerophospholipids (GP)	Glycerophosphoinositols	Phosphatidylinositols (PI)	rs174545	chr11:61569306	G / C	0.0606798	0.0088865	8.59207e-12	FADS1	FADS1-FADS2-FADS3
834.529	PE(39:7)+AcO- or PS(40:6)-H-	Glycerophospholipids (GP)	Glycerophosphoethanolamines	Phosphatidylethanolamines (PE)	rs174545	chr11:61569306	G / C	0.0649503	0.00903305	6.46525e-13	FADS1	FADS1-FADS2-FADS3
834.601	PE(43:6)	Glycerophospholipids (GP)	Glycerophosphoethanolamines	Phosphatidylethanolamines (PE)	rs174545	chr11:61569306	G / C	-0.0765061	0.00836024	5.63118e-20	FADS1	FADS1-FADS2-FADS3
836.616	PE(43:5)	Glycerophospholipids (GP)	Glycerophosphoethanolamines	Phosphatidylethanolamines (PE)	rs174545	chr11:61569306	G / C	-0.108359	0.00749395	2.18288e-47	FADS1	FADS1-FADS2-FADS3
838.56	PE(39:5)+AcO- or PC(36:5)+AcO-	Glycerophospholipids (GP)	Glycerophosphoethanolamines	Phosphatidylethanolamines (PE)	rs174545	chr11:61569306	G / C	-0.149575	0.0131798	7.5207e-30	FADS1	FADS1-FADS2-FADS3
840.576	PC(36:4)+AcO- or PE(39:4)+AcO-	Glycerophospholipids (GP)	Glycerophosphocholines	Phosphatidylcholines (PC)	rs174545	chr11:61569306	G / C	-0.131908	0.00699873	3.08842e-79	FADS1	FADS1-FADS2-FADS3
842.592	PC(36:3)+AcO-	Glycerophospholipids (GP)	Glycerophosphocholines	Phosphatidylcholines (PC)	rs174545	chr11:61569306	G / C	0.0806703	0.0064994	2.25089e-35	FADS1	FADS1-FADS2-FADS3
851.602	PG(37:0)+AcO-	Glycerophospholipids (GP)	Glycerophosphoglycerols	Phosphatidylglycerols (PG)	rs174545	chr11:61569306	G / C	-0.0799035	0.00859597	1.46561e-20	FADS1	FADS1-FADS2-FADS3
852.576	PC(37:5)+AcO- or PE(40:5)+AcO-	Glycerophospholipids (GP)	Glycerophosphocholines	Phosphatidylcholines (PC)	rs174545	chr11:61569306	G / C	-0.103221	0.0100558	1.01545e-24	FADS1	FADS1-FADS2-FADS3
854.591	PC(37:4)+AcO- or PE(40:4)+AcO-	Glycerophospholipids (GP)	Glycerophosphocholines	Phosphatidylcholines (PC)	rs174545	chr11:61569306	G / C	-0.131359	0.00973869	1.83036e-41	FADS1	FADS1-FADS2-FADS3
856.607	PE(40:3)+AcO- or PC(37:3)+AcO-	Glycerophospholipids (GP)	Glycerophosphoethanolamines	Phosphatidylethanolamines (PE)	rs174545	chr11:61569306	G / C	0.0659931	0.00940208	2.23483e-12	FADS1	FADS1-FADS2-FADS3
857.519	PI(36:4)-H-	Glycerophospholipids (GP)	Glycerophosphoinositols	Phosphatidylinositols (PI)	rs174545	chr11:61569306	G / C	-0.0667999	0.00874403	2.18082e-14	FADS1	FADS1-FADS2-FADS3
858.529	PS(42:8)-H-	Glycerophospholipids (GP)	Glycerophosphoserines	Phosphatidylserines (PS)	rs174545	chr11:61569306	G / C	-0.0664296	0.00873594	2.86735e-14	FADS1	FADS1-FADS2-FADS3
859.534	PI(36:3)-H-	Glycerophospholipids (GP)	Glycerophosphoinositols	Phosphatidylinositols (PI)	rs174545	chr11:61569306	G / C	0.114983	0.00916917	4.49886e-36	FADS1	FADS1-FADS2-FADS3
860.545	PC(38:8)+AcO- or PS(42:7)-H-	Glycerophospholipids (GP)	Glycerophosphocholines	Phosphatidylcholines (PC)	rs174545	chr11:61569306	G / C	0.107572	0.00880225	2.40205e-34	FADS1	FADS1-FADS2-FADS3
861.55	PI(36:2)-H-	Glycerophospholipids (GP)	Glycerophosphoinositols	Phosphatidylinositols (PI)	rs174545	chr11:61569306	G / C	0.0629323	0.00762403	1.52587e-16	FADS1	FADS1-FADS2-FADS3
862.56	PC(38:7)+AcO-	Glycerophospholipids (GP)	Glycerophosphocholines	Phosphatidylcholines (PC)	rs174545	chr11:61569306	G / C	0.0717668	0.00795104	1.77931e-19	FADS1	FADS1-FADS2-FADS3
864.576	PC(38:6)+AcO-	Glycerophospholipids (GP)	Glycerophosphocholines	Phosphatidylcholines (PC)	rs174545	chr11:61569306	G / C	-0.0658759	0.00937126	2.07171e-12	FADS1	FADS1-FADS2-FADS3
865.581	PI(36:0)-H-	Glycerophospholipids (GP)	Glycerophosphoinositols	Phosphatidylinositols (PI)	rs174545	chr11:61569306	G / C	-0.0638938	0.00914915	2.87752e-12	FADS1	FADS1-FADS2-FADS3
866.592	PC(38:5)+AcO-	Glycerophospholipids (GP)	Glycerophosphocholines	Phosphatidylcholines (PC)	rs174545	chr11:61569306	G / C	-0.114453	0.00782891	2.11522e-48	FADS1	FADS1-FADS2-FADS3
868.607	PC(38:4)+AcO- or PE(41:4)+AcO-	Glycerophospholipids (GP)	Glycerophosphocholines	Phosphatidylcholines (PC)	rs174545	chr11:61569306	G / C	-0.143765	0.00789969	5.27142e-74	FADS1	FADS1-FADS2-FADS3
870.623	PC(38:3)+AcO- or PE(41:3)+AcO-	Glycerophospholipids (GP)	Glycerophosphocholines	Phosphatidylcholines (PC)	rs174545	chr11:61569306	G / C	0.0778845	0.0086862	3.0618e-19	FADS1	FADS1-FADS2-FADS3
878.592	PC(39:6)+AcO- or PS(43:5)-H-	Glycerophospholipids (GP)	Glycerophosphocholines	Phosphatidylcholines (PC)	rs174545	chr11:61569306	G / C	-0.0705919	0.0106521	3.425e-11	FADS1	FADS1-FADS2-FADS3
885.55	PI(38:4)-H-	Glycerophospholipids (GP)	Glycerophosphoinositols	Phosphatidylinositols (PI)	rs174545	chr11:61569306	G / C	-0.0728968	0.0067849	6.32618e-27	FADS1	FADS1-FADS2-FADS3
886.56	PC(40:9)+AcO-	Glycerophospholipids (GP)	Glycerophosphocholines	Phosphatidylcholines (PC)	rs174545	chr11:61569306	G / C	-0.0737675	0.00686305	6.02337e-27	FADS1	FADS1-FADS2-FADS3
887.566	PI(38:3)-H-	Glycerophospholipids (GP)	Glycerophosphoinositols	Phosphatidylinositols (PI)	rs174545	chr11:61569306	G / C	0.141024	0.00808385	3.7508e-68	FADS1	FADS1-FADS2-FADS3
888.576	PC(40:8)+AcO-	Glycerophospholipids (GP)	Glycerophosphocholines	Phosphatidylcholines (PC)	rs174545	chr11:61569306	G / C	0.188828	0.00973587	8.48883e-84	FADS1	FADS1-FADS2-FADS3
892.607	PC(40:6)+AcO- or PE(43:6)+AcO-	Glycerophospholipids (GP)	Glycerophosphocholines	Phosphatidylcholines (PC)	rs174545	chr11:61569306	G / C	-0.0812306	0.010041	5.97112e-16	FADS1	FADS1-FADS2-FADS3
893.612	PI(38:0)-H-	Glycerophospholipids (GP)	Glycerophosphoinositols	Phosphatidylinositols (PI)	rs174545	chr11:61569306	G / C	-0.0768786	0.00996005	1.17531e-14	FADS1	FADS1-FADS2-FADS3
894.623	PC(40:5)+AcO- or PE(43:5)+AcO-	Glycerophospholipids (GP)	Glycerophosphocholines	Phosphatidylcholines (PC)	rs174545	chr11:61569306	G / C	-0.0978896	0.00822873	1.24041e-32	FADS1	FADS1-FADS2-FADS3
896.639	PC(40:4)+AcO- or PE(43:4)+AcO-	Glycerophospholipids (GP)	Glycerophosphocholines	Phosphatidylcholines (PC)	rs174545	chr11:61569306	G / C	-0.0963795	0.0103737	1.53133e-20	FADS1	FADS1-FADS2-FADS3
902.817	TG(54:3)	Glycerolipids (GL)	Triradylglycerols	Triacylglycerols (TG)	rs174545	chr11:61569306	G / C	0.0615682	0.00956558	1.2231e-10	FADS1	FADS1-FADS2-FADS3
920.566	PS(42:7)+AcO-	Glycerophospholipids (GP)	Glycerophosphoserines	Phosphatidylserines (PS)	rs174545	chr11:61569306	G / C	-0.190566	0.0220328	5.18506e-18	FADS1	FADS1-FADS2-FADS3
922.785	TG(56:7)	Glycerolipids (GL)	Triradylglycerols	Triacylglycerols (TG)	rs174545	chr11:61569306	G / C	-0.086237	0.0117399	2.04796e-13	FADS1	FADS1-FADS2-FADS3
923.587	PI(36:1)+AcO-	Glycerophospholipids (GP)	Glycerophosphoinositols	Phosphatidylinositols (PI)	rs174545	chr11:61569306	G / C	-0.137377	0.0108836	1.59021e-36	FADS1	FADS1-FADS2-FADS3
924.597	PS(42:5)+AcO-	Glycerophospholipids (GP)	Glycerophosphoserines	Phosphatidylserines (PS)	rs174545	chr11:61569306	G / C	0.0821897	0.00973267	3.04766e-17	FADS1	FADS1-FADS2-FADS3
924.67	PC(42:4)+AcO- or PE(45:4)+AcO-	Glycerophospholipids (GP)	Glycerophosphocholines	Phosphatidylcholines (PC)	rs174545	chr11:61569306	G / C	-0.12743	0.0111015	1.68966e-30	FADS1	FADS1-FADS2-FADS3
924.801	TG(56:6)	Glycerolipids (GL)	Triradylglycerols	Triacylglycerols (TG)	rs174545	chr11:61569306	G / C	-0.0865473	0.00955158	1.29198e-19	FADS1	FADS1-FADS2-FADS3
925.602	PI(36:0)+AcO-	Glycerophospholipids (GP)	Glycerophosphoinositols	Phosphatidylinositols (PI)	rs174545	chr11:61569306	G / C	0.0789501	0.0103359	2.19856e-14	FADS1	FADS1-FADS2-FADS3
928.833	TG(56:4)	Glycerolipids (GL)	Triradylglycerols	Triacylglycerols (TG)	rs174545	chr11:61569306	G / C	0.0856159	0.0124136	5.31266e-12	FADS1	FADS1-FADS2-FADS3
946.785	TG(58:9)	Glycerolipids (GL)	Triradylglycerols	Triacylglycerols (TG)	rs174545	chr11:61569306	G / C	-0.184983	0.0221709	7.21183e-17	FADS1	FADS1-FADS2-FADS3
950.613	PS(44:6)+AcO-	Glycerophospholipids (GP)	Glycerophosphoserines	Phosphatidylserines (PS)	rs174545	chr11:61569306	G / C	-0.15011	0.0117651	2.78236e-37	FADS1	FADS1-FADS2-FADS3
303.233	FA(20:4)-H-	Fatty acyls (FA)	Fatty acids and conjugates	Free fatty acids (FA)	rs174546	chr11:61569830	T / C	-0.106352	0.00800082	2.55258e-40	FADS1	FADS1-FADS2-FADS3
329.249	FA(22:5)-H-	Fatty acyls (FA)	Fatty acids and conjugates	Free fatty acids (FA)	rs174546	chr11:61569830	T / C	-0.0766717	0.0105309	3.32191e-13	FADS1	FADS1-FADS2-FADS3
331.264	FA(22:4)-H-	Fatty acyls (FA)	Fatty acids and conjugates	Free fatty acids (FA)	rs174546	chr11:61569830	T / C	-0.100134	0.0108636	3.04489e-20	FADS1	FADS1-FADS2-FADS3
544.34	LPC(20:4)	Glycerophospholipids (GP)	Glycerophosphocholines	Lysophosphatidylcholines (LPC)	rs174546	chr11:61569830	T / C	-0.137214	0.0105614	1.35661e-38	FADS1	FADS1-FADS2-FADS3
601.519	DG-H20(36:3)	Glycerolipids (GL)	Diradylglycerols	Diacylglycerols (DG)	rs174546	chr11:61569830	T / C	0.062149	0.00951654	6.5492e-11	FADS1	FADS1-FADS2-FADS3
603.535	DG-H20(36:2)	Glycerolipids (GL)	Diradylglycerols	Diacylglycerols (DG)	rs174546	chr11:61569830	T / C	0.0505393	0.00811058	4.62644e-10	FADS1	FADS1-FADS2-FADS3
642.618	CE(16:0)	Sterol lipids (ST)	Sterols	Cholesteryl esters (CE)	rs174546	chr11:61569830	T / C	-0.0395235	0.00578975	8.70315e-12	FADS1	FADS1-FADS2-FADS3
664.603	CE(18:3)	Sterol lipids (ST)	Sterols	Cholesteryl esters (CE)	rs174546	chr11:61569830	T / C	-0.0732581	0.00834082	1.59056e-18	FADS1	FADS1-FADS2-FADS3
671.466	PA(34:2)-H-	Glycerophospholipids (GP)	Glycerophosphates	Phosphatic acids (PA)	rs174546	chr11:61569830	T / C	0.0640057	0.0103804	7.00205e-10	FADS1	FADS1-FADS2-FADS3
688.603	CE(20:5)	Sterol lipids (ST)	Sterols	Cholesteryl esters (CE)	rs174546	chr11:61569830	T / C	-0.205074	0.0143028	1.26467e-46	FADS1	FADS1-FADS2-FADS3
690.618	CE(20:4)	Sterol lipids (ST)	Sterols	Cholesteryl esters (CE)	rs174546	chr11:61569830	T / C	-0.197732	0.00879196	5.18416e-112	FADS1	FADS1-FADS2-FADS3
714.508	PE(34:2)-H-	Glycerophospholipids (GP)	Glycerophosphoethanolamines	Phosphatidylethanolamines (PE)	rs174546	chr11:61569830	T / C	0.117011	0.0103143	7.88749e-30	FADS1	FADS1-FADS2-FADS3
716.523	PE(34:2)	Glycerophospholipids (GP)	Glycerophosphoethanolamines	Phosphatidylethanolamines (PE)	rs174546	chr11:61569830	T / C	0.135143	0.0118977	6.71272e-30	FADS1	FADS1-FADS2-FADS3
728.524	PC(32:2)-H- or PE(35:2)-H-	Glycerophospholipids (GP)	Glycerophosphocholines	Phosphatidylcholines (PC)	rs174546	chr11:61569830	T / C	0.0701079	0.00973892	6.07722e-13	FADS1	FADS1-FADS2-FADS3
734.57	PC(32:0) or PE(35:0)	Glycerophospholipids (GP)	Glycerophosphocholines	Phosphatidylcholines (PC)	rs174546	chr11:61569830	T / C	-0.047883	0.00537392	5.09134e-19	FADS1	FADS1-FADS2-FADS3
740.524	PC(33:3)-H- or PE(36:3)-H-	Glycerophospholipids (GP)	Glycerophosphocholines	Phosphatidylcholines (PC)	rs174546	chr11:61569830	T / C	0.0814054	0.00864031	4.44358e-21	FADS1	FADS1-FADS2-FADS3
742.539	PC(33:3) or PE(36:3)	Glycerophospholipids (GP)	Glycerophosphocholines	Phosphatidylcholines (PC)	rs174546	chr11:61569830	T / C	0.120061	0.0120676	2.54646e-23	FADS1	FADS1-FADS2-FADS3
742.539	PC(33:2)-H- or PE(36:2)-H-	Glycerophospholipids (GP)	Glycerophosphocholines	Phosphatidylcholines (PC)	rs174546	chr11:61569830	T / C	0.0590964	0.00661567	4.15407e-19	FADS1	FADS1-FADS2-FADS3
744.554	PC(33:2) or PE(36:2)	Glycerophospholipids (GP)	Glycerophosphocholines	Phosphatidylcholines (PC)	rs174546	chr11:61569830	T / C	0.0754412	0.00648576	2.83978e-31	FADS1	FADS1-FADS2-FADS3
745.575	PA(39:1)	Glycerophospholipids (GP)	Glycerophosphates	Phosphatic acids (PA)	rs174546	chr11:61569830	T / C	0.0688884	0.00613559	2.98216e-29	FADS1	FADS1-FADS2-FADS3
749.534	PA(35:0)+AcO-	Glycerophospholipids (GP)	Glycerophosphates	Phosphatic acids (PA)	rs174546	chr11:61569830	T / C	-0.0705197	0.00774938	9.02976e-20	FADS1	FADS1-FADS2-FADS3
750.544	PC-P(35:5)	Glycerophospholipids (GP)	Glycerophosphocholines	Phosphatidylcholines (PC)	rs174546	chr11:61569830	T / C	-0.0824084	0.00849405	2.95952e-22	FADS1	FADS1-FADS2-FADS3
752.524	PE(37:4)-H- or PC(34:4)-H-	Glycerophospholipids (GP)	Glycerophosphoethanolamines	Phosphatidylethanolamines (PE)	rs174546	chr11:61569830	T / C	-0.0927951	0.0107336	5.36818e-18	FADS1	FADS1-FADS2-FADS3
752.559	PC-O(35:5) or PC-P(35:4)	Glycerophospholipids (GP)	Glycerophosphocholines	Phosphatidylcholines (PC)	rs174546	chr11:61569830	T / C	-0.106455	0.00924106	1.04848e-30	FADS1	FADS1-FADS2-FADS3
756.555	PC(34:2)-H-	Glycerophospholipids (GP)	Glycerophosphocholines	Phosphatidylcholines (PC)	rs174546	chr11:61569830	T / C	0.0606625	0.00878183	4.92478e-12	FADS1	FADS1-FADS2-FADS3
757.502	PA(36:3)+AcO-	Glycerophospholipids (GP)	Glycerophosphates	Phosphatic acids (PA)	rs174546	chr11:61569830	T / C	0.0549232	0.00811773	1.32547e-11	FADS1	FADS1-FADS2-FADS3
758.57	PC(34:2)	Glycerophospholipids (GP)	Glycerophosphocholines	Phosphatidylcholines (PC)	rs174546	chr11:61569830	T / C	0.0420925	0.00447911	5.5868e-21	FADS1	FADS1-FADS2-FADS3
759.59	PA(40:1)	Glycerophospholipids (GP)	Glycerophosphates	Phosphatic acids (PA)	rs174546	chr11:61569830	T / C	0.0416827	0.00454535	4.71256e-20	FADS1	FADS1-FADS2-FADS3
764.524	PC(35:5)-H- or PE(38:5)-H-	Glycerophospholipids (GP)	Glycerophosphocholines	Phosphatidylcholines (PC)	rs174546	chr11:61569830	T / C	-0.0990232	0.00973802	2.73473e-24	FADS1	FADS1-FADS2-FADS3
766.539	PC(35:4)-H- or PE(38:4)-H-	Glycerophospholipids (GP)	Glycerophosphocholines	Phosphatidylcholines (PC)	rs174546	chr11:61569830	T / C	-0.116121	0.00665588	3.66551e-68	FADS1	FADS1-FADS2-FADS3
766.574	PC-O(36:5)	Glycerophospholipids (GP)	Glycerophosphocholines	Phosphatidylcholines (PC)	rs174546	chr11:61569830	T / C	-0.126035	0.0067779	3.53161e-77	FADS1	FADS1-FADS2-FADS3
767.559	PA(41:4)	Glycerophospholipids (GP)	Glycerophosphates	Phosphatic acids (PA)	rs174546	chr11:61569830	T / C	-0.131801	0.00689704	2.09073e-81	FADS1	FADS1-FADS2-FADS3
768.554	PC(35:4) or PE(38:4)	Glycerophospholipids (GP)	Glycerophosphocholines	Phosphatidylcholines (PC)	rs174546	chr11:61569830	T / C	-0.0999382	0.0071021	5.67338e-45	FADS1	FADS1-FADS2-FADS3
768.555	PC(35:3)-H- or PE(38:3)-H-	Glycerophospholipids (GP)	Glycerophosphocholines	Phosphatidylcholines (PC)	rs174546	chr11:61569830	T / C	0.0797614	0.00637566	6.55699e-36	FADS1	FADS1-FADS2-FADS3
768.591	PC-O(36:4) or PC-P(36:3)	Glycerophospholipids (GP)	Glycerophosphocholines	Phosphatidylcholines (PC)	rs174546	chr11:61569830	T / C	-0.0755508	0.00684618	2.57728e-28	FADS1	FADS1-FADS2-FADS3
770.57	PC(35:3)	Glycerophospholipids (GP)	Glycerophosphocholines	Phosphatidylcholines (PC)	rs174546	chr11:61569830	T / C	0.0706161	0.00779136	1.26466e-19	FADS1	FADS1-FADS2-FADS3
770.606	PC-O(36:3) or PC-P(36:2)	Glycerophospholipids (GP)	Glycerophosphocholines	Phosphatidylcholines (PC)	rs174546	chr11:61569830	T / C	0.0859463	0.00769585	5.85649e-29	FADS1	FADS1-FADS2-FADS3
771.59	PA(41:2)	Glycerophospholipids (GP)	Glycerophosphates	Phosphatic acids (PA)	rs174546	chr11:61569830	T / C	0.089021	0.0107113	9.49702e-17	FADS1	FADS1-FADS2-FADS3
777.565	PA(37:0)+AcO-	Glycerophospholipids (GP)	Glycerophosphates	Phosphatic acids (PA)	rs174546	chr11:61569830	T / C	-0.0567253	0.00641504	9.35617e-19	FADS1	FADS1-FADS2-FADS3
780.555	PC(36:4)-H- or PE(39:4)-H-	Glycerophospholipids (GP)	Glycerophosphocholines	Phosphatidylcholines (PC)	rs174546	chr11:61569830	T / C	-0.13585	0.00966764	7.48571e-45	FADS1	FADS1-FADS2-FADS3
782.57	PC(36:4)	Glycerophospholipids (GP)	Glycerophosphocholines	Phosphatidylcholines (PC)	rs174546	chr11:61569830	T / C	-0.125276	0.00515655	2.24008e-130	FADS1	FADS1-FADS2-FADS3
783.59	PA(42:3)	Glycerophospholipids (GP)	Glycerophosphates	Phosphatic acids (PA)	rs174546	chr11:61569830	T / C	-0.128987	0.00526939	2.50288e-132	FADS1	FADS1-FADS2-FADS3
784.586	PE(39:3)	Glycerophospholipids (GP)	Glycerophosphoethanolamines	Phosphatidylethanolamines (PE)	rs174546	chr11:61569830	T / C	0.0698246	0.00422363	2.16177e-61	FADS1	FADS1-FADS2-FADS3
785.606	PA(42:2)	Glycerophospholipids (GP)	Glycerophosphates	Phosphatic acids (PA)	rs174546	chr11:61569830	T / C	0.0592406	0.0041269	9.94884e-47	FADS1	FADS1-FADS2-FADS3
786.601	PE(39:2)	Glycerophospholipids (GP)	Glycerophosphoethanolamines	Phosphatidylethanolamines (PE)	rs174546	chr11:61569830	T / C	0.0311689	0.00432555	5.772e-13	FADS1	FADS1-FADS2-FADS3
787.622	PA(42:1)	Glycerophospholipids (GP)	Glycerophosphates	Phosphatic acids (PA)	rs174546	chr11:61569830	T / C	0.0322245	0.00425572	3.67439e-14	FADS1	FADS1-FADS2-FADS3
792.576	PC(32:0)+AcO-	Glycerophospholipids (GP)	Glycerophosphocholines	Phosphatidylcholines (PC)	rs174546	chr11:61569830	T / C	-0.0566338	0.00791469	8.33528e-13	FADS1	FADS1-FADS2-FADS3
793.575	PA(43:4)-H-	Glycerophospholipids (GP)	Glycerophosphates	Phosphatic acids (PA)	rs174546	chr11:61569830	T / C	-0.0907033	0.00754619	2.79825e-33	FADS1	FADS1-FADS2-FADS3
794.57	PC(37:4)-H- or PE(40:4)-H-	Glycerophospholipids (GP)	Glycerophosphocholines	Phosphatidylcholines (PC)	rs174546	chr11:61569830	T / C	-0.130836	0.00789326	1.04563e-61	FADS1	FADS1-FADS2-FADS3
794.606	PC-O(38:5)	Glycerophospholipids (GP)	Glycerophosphocholines	Phosphatidylcholines (PC)	rs174546	chr11:61569830	T / C	-0.0915795	0.0066579	4.75218e-43	FADS1	FADS1-FADS2-FADS3
796.586	PC(37:4)	Glycerophospholipids (GP)	Glycerophosphocholines	Phosphatidylcholines (PC)	rs174546	chr11:61569830	T / C	-0.152795	0.00968775	4.85365e-56	FADS1	FADS1-FADS2-FADS3
796.586	PE(40:3)-H- or PC(37:3)-H-	Glycerophospholipids (GP)	Glycerophosphoethanolamines	Phosphatidylethanolamines (PE)	rs174546	chr11:61569830	T / C	0.0656696	0.00816183	8.5581e-16	FADS1	FADS1-FADS2-FADS3
796.622	PC-P(38:3)	Glycerophospholipids (GP)	Glycerophosphocholines	Phosphatidylcholines (PC)	rs174546	chr11:61569830	T / C	-0.0505032	0.00799135	2.62011e-10	FADS1	FADS1-FADS2-FADS3
798.601	PC(37:3) or PE(40:3)	Glycerophospholipids (GP)	Glycerophosphocholines	Phosphatidylcholines (PC)	rs174546	chr11:61569830	T / C	0.0649852	0.00838696	9.30851e-15	FADS1	FADS1-FADS2-FADS3
806.569	PC(38:6)	Glycerophospholipids (GP)	Glycerophosphocholines	Phosphatidylcholines (PC)	rs174546	chr11:61569830	T / C	-0.051465	0.00691823	1.01417e-13	FADS1	FADS1-FADS2-FADS3
807.59	PA(44:5)	Glycerophospholipids (GP)	Glycerophosphates	Phosphatic acids (PA)	rs174546	chr11:61569830	T / C	-0.0550546	0.00708059	7.51935e-15	FADS1	FADS1-FADS2-FADS3
808.585	PC(38:5)	Glycerophospholipids (GP)	Glycerophosphocholines	Phosphatidylcholines (PC)	rs174546	chr11:61569830	T / C	-0.0820253	0.00564709	8.38753e-48	FADS1	FADS1-FADS2-FADS3
809.534	PA(40:5)+AcO- or PG(39:5)-H-	Glycerophospholipids (GP)	Glycerophosphates	Phosphatic acids (PA)	rs174546	chr11:61569830	T / C	-0.0850656	0.0136241	4.27204e-10	FADS1	FADS1-FADS2-FADS3
809.555	PG(34:0)+AcO-	Glycerophospholipids (GP)	Glycerophosphoglycerols	Phosphatidylglycerols (PG)	rs174546	chr11:61569830	T / C	-0.176562	0.0233819	4.31176e-14	FADS1	FADS1-FADS2-FADS3
809.606	PA(44:4)	Glycerophospholipids (GP)	Glycerophosphates	Phosphatic acids (PA)	rs174546	chr11:61569830	T / C	-0.0857677	0.00567253	1.1983e-51	FADS1	FADS1-FADS2-FADS3
810.601	PE(41:4)	Glycerophospholipids (GP)	Glycerophosphoethanolamines	Phosphatidylethanolamines (PE)	rs174546	chr11:61569830	T / C	-0.147983	0.00649004	4.41948e-115	FADS1	FADS1-FADS2-FADS3
812.544	PE(37:4)+AcO- or PC(34:4)+AcO-	Glycerophospholipids (GP)	Glycerophosphoethanolamines	Phosphatidylethanolamines (PE)	rs174546	chr11:61569830	T / C	-0.0869103	0.0121649	9.04417e-13	FADS1	FADS1-FADS2-FADS3
812.617	PE(41:3)	Glycerophospholipids (GP)	Glycerophosphoethanolamines	Phosphatidylethanolamines (PE)	rs174546	chr11:61569830	T / C	0.0587851	0.00661527	6.31922e-19	FADS1	FADS1-FADS2-FADS3
816.576	PC(34:2)+AcO- or PS(38:1)-H-	Glycerophospholipids (GP)	Glycerophosphocholines	Phosphatidylcholines (PC)	rs174546	chr11:61569830	T / C	0.0474395	0.00672014	1.67336e-12	FADS1	FADS1-FADS2-FADS3
817.575	PA(45:6)-H-	Glycerophospholipids (GP)	Glycerophosphates	Phosphatic acids (PA)	rs174546	chr11:61569830	T / C	0.0478927	0.00678934	1.73715e-12	FADS1	FADS1-FADS2-FADS3
820.621	PC-O(40:6) or PC-P(40:5)	Glycerophospholipids (GP)	Glycerophosphocholines	Phosphatidylcholines (PC)	rs174546	chr11:61569830	T / C	-0.0602774	0.0069869	6.28751e-18	FADS1	FADS1-FADS2-FADS3
822.637	PC-O(40:5)	Glycerophospholipids (GP)	Glycerophosphocholines	Phosphatidylcholines (PC)	rs174546	chr11:61569830	T / C	-0.0780541	0.00742297	7.35237e-26	FADS1	FADS1-FADS2-FADS3
825.592	SM(44:9)-H-	Sphingolipids (SP)	Phosphosphingolipids	Sphingomyelins (SM)	rs174546	chr11:61569830	T / C	-0.150788	0.00829267	6.99801e-74	FADS1	FADS1-FADS2-FADS3
830.569	PC(40:8)	Glycerophospholipids (GP)	Glycerophosphocholines	Phosphatidylcholines (PC)	rs174546	chr11:61569830	T / C	-0.110044	0.00968962	6.85172e-30	FADS1	FADS1-FADS2-FADS3
832.535	PS(35:2)+AcO-	Glycerophospholipids (GP)	Glycerophosphoserines	Phosphatidylserines (PS)	rs174546	chr11:61569830	T / C	-0.150073	0.0223505	1.88704e-11	FADS1	FADS1-FADS2-FADS3
833.519	PI(34:2)-H-	Glycerophospholipids (GP)	Glycerophosphoinositols	Phosphatidylinositols (PI)	rs174546	chr11:61569830	T / C	0.060668	0.00888558	8.62928e-12	FADS1	FADS1-FADS2-FADS3
834.529	PE(39:7)+AcO- or PS(40:6)-H-	Glycerophospholipids (GP)	Glycerophosphoethanolamines	Phosphatidylethanolamines (PE)	rs174546	chr11:61569830	T / C	0.0649293	0.00903168	6.5235e-13	FADS1	FADS1-FADS2-FADS3
834.601	PE(43:6)	Glycerophospholipids (GP)	Glycerophosphoethanolamines	Phosphatidylethanolamines (PE)	rs174546	chr11:61569830	T / C	-0.0763791	0.00835353	6.05604e-20	FADS1	FADS1-FADS2-FADS3
836.616	PE(43:5)	Glycerophospholipids (GP)	Glycerophosphoethanolamines	Phosphatidylethanolamines (PE)	rs174546	chr11:61569830	T / C	-0.108235	0.00748795	2.3446e-47	FADS1	FADS1-FADS2-FADS3
838.56	PE(39:5)+AcO- or PC(36:5)+AcO-	Glycerophospholipids (GP)	Glycerophosphoethanolamines	Phosphatidylethanolamines (PE)	rs174546	chr11:61569830	T / C	-0.14956	0.0131729	7.12043e-30	FADS1	FADS1-FADS2-FADS3
840.576	PC(36:4)+AcO- or PE(39:4)+AcO-	Glycerophospholipids (GP)	Glycerophosphocholines	Phosphatidylcholines (PC)	rs174546	chr11:61569830	T / C	-0.131952	0.00699591	2.36978e-79	FADS1	FADS1-FADS2-FADS3
842.592	PC(36:3)+AcO-	Glycerophospholipids (GP)	Glycerophosphocholines	Phosphatidylcholines (PC)	rs174546	chr11:61569830	T / C	0.0805513	0.00649781	2.72343e-35	FADS1	FADS1-FADS2-FADS3
851.602	PG(37:0)+AcO-	Glycerophospholipids (GP)	Glycerophosphoglycerols	Phosphatidylglycerols (PG)	rs174546	chr11:61569830	T / C	-0.0798045	0.00859103	1.55336e-20	FADS1	FADS1-FADS2-FADS3
852.576	PC(37:5)+AcO- or PE(40:5)+AcO-	Glycerophospholipids (GP)	Glycerophosphocholines	Phosphatidylcholines (PC)	rs174546	chr11:61569830	T / C	-0.103181	0.0100526	1.02301e-24	FADS1	FADS1-FADS2-FADS3
854.591	PC(37:4)+AcO- or PE(40:4)+AcO-	Glycerophospholipids (GP)	Glycerophosphocholines	Phosphatidylcholines (PC)	rs174546	chr11:61569830	T / C	-0.131258	0.00973434	1.9436e-41	FADS1	FADS1-FADS2-FADS3
856.607	PE(40:3)+AcO- or PC(37:3)+AcO-	Glycerophospholipids (GP)	Glycerophosphoethanolamines	Phosphatidylethanolamines (PE)	rs174546	chr11:61569830	T / C	0.0659757	0.00939806	2.21645e-12	FADS1	FADS1-FADS2-FADS3
857.519	PI(36:4)-H-	Glycerophospholipids (GP)	Glycerophosphoinositols	Phosphatidylinositols (PI)	rs174546	chr11:61569830	T / C	-0.0667516	0.00873843	2.1917e-14	FADS1	FADS1-FADS2-FADS3
858.529	PS(42:8)-H-	Glycerophospholipids (GP)	Glycerophosphoserines	Phosphatidylserines (PS)	rs174546	chr11:61569830	T / C	-0.0663714	0.00873028	2.90602e-14	FADS1	FADS1-FADS2-FADS3
859.534	PI(36:3)-H-	Glycerophospholipids (GP)	Glycerophosphoinositols	Phosphatidylinositols (PI)	rs174546	chr11:61569830	T / C	0.114879	0.00916622	4.93607e-36	FADS1	FADS1-FADS2-FADS3
860.545	PC(38:8)+AcO- or PS(42:7)-H-	Glycerophospholipids (GP)	Glycerophosphocholines	Phosphatidylcholines (PC)	rs174546	chr11:61569830	T / C	0.107483	0.00879923	2.58508e-34	FADS1	FADS1-FADS2-FADS3
861.55	PI(36:2)-H-	Glycerophospholipids (GP)	Glycerophosphoinositols	Phosphatidylinositols (PI)	rs174546	chr11:61569830	T / C	0.06291	0.00762262	1.54373e-16	FADS1	FADS1-FADS2-FADS3
862.56	PC(38:7)+AcO-	Glycerophospholipids (GP)	Glycerophosphocholines	Phosphatidylcholines (PC)	rs174546	chr11:61569830	T / C	0.0717561	0.00794952	1.77291e-19	FADS1	FADS1-FADS2-FADS3
864.576	PC(38:6)+AcO-	Glycerophospholipids (GP)	Glycerophosphocholines	Phosphatidylcholines (PC)	rs174546	chr11:61569830	T / C	-0.065883	0.00936718	2.01583e-12	FADS1	FADS1-FADS2-FADS3
865.581	PI(36:0)-H-	Glycerophospholipids (GP)	Glycerophosphoinositols	Phosphatidylinositols (PI)	rs174546	chr11:61569830	T / C	-0.0638901	0.00914476	2.81788e-12	FADS1	FADS1-FADS2-FADS3
866.592	PC(38:5)+AcO-	Glycerophospholipids (GP)	Glycerophosphocholines	Phosphatidylcholines (PC)	rs174546	chr11:61569830	T / C	-0.114445	0.00782496	1.92667e-48	FADS1	FADS1-FADS2-FADS3
868.607	PC(38:4)+AcO- or PE(41:4)+AcO-	Glycerophospholipids (GP)	Glycerophosphocholines	Phosphatidylcholines (PC)	rs174546	chr11:61569830	T / C	-0.143766	0.00789724	4.74136e-74	FADS1	FADS1-FADS2-FADS3
870.623	PC(38:3)+AcO- or PE(41:3)+AcO-	Glycerophospholipids (GP)	Glycerophosphocholines	Phosphatidylcholines (PC)	rs174546	chr11:61569830	T / C	0.0777782	0.00868163	3.27801e-19	FADS1	FADS1-FADS2-FADS3
878.592	PC(39:6)+AcO- or PS(43:5)-H-	Glycerophospholipids (GP)	Glycerophosphocholines	Phosphatidylcholines (PC)	rs174546	chr11:61569830	T / C	-0.0705	0.0106491	3.58451e-11	FADS1	FADS1-FADS2-FADS3
885.55	PI(38:4)-H-	Glycerophospholipids (GP)	Glycerophosphoinositols	Phosphatidylinositols (PI)	rs174546	chr11:61569830	T / C	-0.0727374	0.00677915	7.39254e-27	FADS1	FADS1-FADS2-FADS3
886.56	PC(40:9)+AcO-	Glycerophospholipids (GP)	Glycerophosphocholines	Phosphatidylcholines (PC)	rs174546	chr11:61569830	T / C	-0.073605	0.00685723	7.05317e-27	FADS1	FADS1-FADS2-FADS3
887.566	PI(38:3)-H-	Glycerophospholipids (GP)	Glycerophosphoinositols	Phosphatidylinositols (PI)	rs174546	chr11:61569830	T / C	0.140932	0.0080775	3.59697e-68	FADS1	FADS1-FADS2-FADS3
888.576	PC(40:8)+AcO-	Glycerophospholipids (GP)	Glycerophosphocholines	Phosphatidylcholines (PC)	rs174546	chr11:61569830	T / C	0.188693	0.00972971	8.76706e-84	FADS1	FADS1-FADS2-FADS3
892.607	PC(40:6)+AcO- or PE(43:6)+AcO-	Glycerophospholipids (GP)	Glycerophosphocholines	Phosphatidylcholines (PC)	rs174546	chr11:61569830	T / C	-0.0811707	0.0100361	6.07106e-16	FADS1	FADS1-FADS2-FADS3
893.612	PI(38:0)-H-	Glycerophospholipids (GP)	Glycerophosphoinositols	Phosphatidylinositols (PI)	rs174546	chr11:61569830	T / C	-0.0768101	0.00995474	1.20106e-14	FADS1	FADS1-FADS2-FADS3
894.623	PC(40:5)+AcO- or PE(43:5)+AcO-	Glycerophospholipids (GP)	Glycerophosphocholines	Phosphatidylcholines (PC)	rs174546	chr11:61569830	T / C	-0.0978152	0.00822327	1.25768e-32	FADS1	FADS1-FADS2-FADS3
896.639	PC(40:4)+AcO- or PE(43:4)+AcO-	Glycerophospholipids (GP)	Glycerophosphocholines	Phosphatidylcholines (PC)	rs174546	chr11:61569830	T / C	-0.0963471	0.0103667	1.48777e-20	FADS1	FADS1-FADS2-FADS3
902.817	TG(54:3)	Glycerolipids (GL)	Triradylglycerols	Triacylglycerols (TG)	rs174546	chr11:61569830	T / C	0.0614969	0.00955799	1.24224e-10	FADS1	FADS1-FADS2-FADS3
920.566	PS(42:7)+AcO-	Glycerophospholipids (GP)	Glycerophosphoserines	Phosphatidylserines (PS)	rs174546	chr11:61569830	T / C	-0.190538	0.0220233	5.07647e-18	FADS1	FADS1-FADS2-FADS3
922.785	TG(56:7)	Glycerolipids (GL)	Triradylglycerols	Triacylglycerols (TG)	rs174546	chr11:61569830	T / C	-0.0862746	0.0117379	1.98044e-13	FADS1	FADS1-FADS2-FADS3
923.587	PI(36:1)+AcO-	Glycerophospholipids (GP)	Glycerophosphoinositols	Phosphatidylinositols (PI)	rs174546	chr11:61569830	T / C	-0.137405	0.01088	1.45871e-36	FADS1	FADS1-FADS2-FADS3
924.597	PS(42:5)+AcO-	Glycerophospholipids (GP)	Glycerophosphoserines	Phosphatidylserines (PS)	rs174546	chr11:61569830	T / C	0.0820635	0.00972919	3.31867e-17	FADS1	FADS1-FADS2-FADS3
924.67	PC(42:4)+AcO- or PE(45:4)+AcO-	Glycerophospholipids (GP)	Glycerophosphocholines	Phosphatidylcholines (PC)	rs174546	chr11:61569830	T / C	-0.1274	0.0110999	1.71051e-30	FADS1	FADS1-FADS2-FADS3
924.801	TG(56:6)	Glycerolipids (GL)	Triradylglycerols	Triacylglycerols (TG)	rs174546	chr11:61569830	T / C	-0.0866122	0.00954922	1.18924e-19	FADS1	FADS1-FADS2-FADS3
925.602	PI(36:0)+AcO-	Glycerophospholipids (GP)	Glycerophosphoinositols	Phosphatidylinositols (PI)	rs174546	chr11:61569830	T / C	0.0788017	0.0103322	2.40666e-14	FADS1	FADS1-FADS2-FADS3
928.833	TG(56:4)	Glycerolipids (GL)	Triradylglycerols	Triacylglycerols (TG)	rs174546	chr11:61569830	T / C	0.08554	0.0124083	5.43285e-12	FADS1	FADS1-FADS2-FADS3
946.785	TG(58:9)	Glycerolipids (GL)	Triradylglycerols	Triacylglycerols (TG)	rs174546	chr11:61569830	T / C	-0.185096	0.022165	6.77844e-17	FADS1	FADS1-FADS2-FADS3
950.613	PS(44:6)+AcO-	Glycerophospholipids (GP)	Glycerophosphoserines	Phosphatidylserines (PS)	rs174546	chr11:61569830	T / C	-0.150138	0.0117623	2.59043e-37	FADS1	FADS1-FADS2-FADS3
303.233	FA(20:4)-H-	Fatty acyls (FA)	Fatty acids and conjugates	Free fatty acids (FA)	rs174549	chr11:61571382	A / G	-0.10788	0.00841224	1.20136e-37	FADS1	FADS1-FADS2-FADS3
329.249	FA(22:5)-H-	Fatty acyls (FA)	Fatty acids and conjugates	Free fatty acids (FA)	rs174549	chr11:61571382	A / G	-0.0815138	0.0110728	1.81647e-13	FADS1	FADS1-FADS2-FADS3
331.264	FA(22:4)-H-	Fatty acyls (FA)	Fatty acids and conjugates	Free fatty acids (FA)	rs174549	chr11:61571382	A / G	-0.106123	0.0114222	1.53005e-20	FADS1	FADS1-FADS2-FADS3
544.34	LPC(20:4)	Glycerophospholipids (GP)	Glycerophosphocholines	Lysophosphatidylcholines (LPC)	rs174549	chr11:61571382	A / G	-0.136004	0.0111339	2.57481e-34	FADS1	FADS1-FADS2-FADS3
664.603	CE(18:3)	Sterol lipids (ST)	Sterols	Cholesteryl esters (CE)	rs174549	chr11:61571382	A / G	-0.0723361	0.0087924	1.91778e-16	FADS1	FADS1-FADS2-FADS3
671.466	PA(34:2)-H-	Glycerophospholipids (GP)	Glycerophosphates	Phosphatic acids (PA)	rs174549	chr11:61571382	A / G	0.0695115	0.0109142	1.9039e-10	FADS1	FADS1-FADS2-FADS3
688.603	CE(20:5)	Sterol lipids (ST)	Sterols	Cholesteryl esters (CE)	rs174549	chr11:61571382	A / G	-0.207143	0.0150771	5.93802e-43	FADS1	FADS1-FADS2-FADS3
690.618	CE(20:4)	Sterol lipids (ST)	Sterols	Cholesteryl esters (CE)	rs174549	chr11:61571382	A / G	-0.19652	0.00926837	8.89724e-100	FADS1	FADS1-FADS2-FADS3
714.508	PE(34:2)-H-	Glycerophospholipids (GP)	Glycerophosphoethanolamines	Phosphatidylethanolamines (PE)	rs174549	chr11:61571382	A / G	0.113198	0.0108449	1.66497e-25	FADS1	FADS1-FADS2-FADS3
716.523	PE(34:2)	Glycerophospholipids (GP)	Glycerophosphoethanolamines	Phosphatidylethanolamines (PE)	rs174549	chr11:61571382	A / G	0.132841	0.012542	3.25717e-26	FADS1	FADS1-FADS2-FADS3
728.524	PC(32:2)-H- or PE(35:2)-H-	Glycerophospholipids (GP)	Glycerophosphocholines	Phosphatidylcholines (PC)	rs174549	chr11:61571382	A / G	0.0692337	0.0102399	1.36861e-11	FADS1	FADS1-FADS2-FADS3
734.57	PC(32:0) or PE(35:0)	Glycerophospholipids (GP)	Glycerophosphocholines	Phosphatidylcholines (PC)	rs174549	chr11:61571382	A / G	-0.0482118	0.0056649	1.72992e-17	FADS1	FADS1-FADS2-FADS3
740.524	PC(33:3)-H- or PE(36:3)-H-	Glycerophospholipids (GP)	Glycerophosphocholines	Phosphatidylcholines (PC)	rs174549	chr11:61571382	A / G	0.080334	0.00908471	9.33777e-19	FADS1	FADS1-FADS2-FADS3
742.539	PC(33:3) or PE(36:3)	Glycerophospholipids (GP)	Glycerophosphocholines	Phosphatidylcholines (PC)	rs174549	chr11:61571382	A / G	0.115709	0.012721	9.37712e-20	FADS1	FADS1-FADS2-FADS3
742.539	PC(33:2)-H- or PE(36:2)-H-	Glycerophospholipids (GP)	Glycerophosphocholines	Phosphatidylcholines (PC)	rs174549	chr11:61571382	A / G	0.0594494	0.0069559	1.26752e-17	FADS1	FADS1-FADS2-FADS3
744.554	PC(33:2) or PE(36:2)	Glycerophospholipids (GP)	Glycerophosphocholines	Phosphatidylcholines (PC)	rs174549	chr11:61571382	A / G	0.0727076	0.00683699	2.06038e-26	FADS1	FADS1-FADS2-FADS3
745.575	PA(39:1)	Glycerophospholipids (GP)	Glycerophosphates	Phosphatic acids (PA)	rs174549	chr11:61571382	A / G	0.0682217	0.00646796	5.20846e-26	FADS1	FADS1-FADS2-FADS3
749.534	PA(35:0)+AcO-	Glycerophospholipids (GP)	Glycerophosphates	Phosphatic acids (PA)	rs174549	chr11:61571382	A / G	-0.0708893	0.008148	3.31257e-18	FADS1	FADS1-FADS2-FADS3
750.544	PC-P(35:5)	Glycerophospholipids (GP)	Glycerophosphocholines	Phosphatidylcholines (PC)	rs174549	chr11:61571382	A / G	-0.0826447	0.00895414	2.71206e-20	FADS1	FADS1-FADS2-FADS3
752.524	PE(37:4)-H- or PC(34:4)-H-	Glycerophospholipids (GP)	Glycerophosphoethanolamines	Phosphatidylethanolamines (PE)	rs174549	chr11:61571382	A / G	-0.100393	0.0112856	5.80436e-19	FADS1	FADS1-FADS2-FADS3
752.559	PC-O(35:5) or PC-P(35:4)	Glycerophospholipids (GP)	Glycerophosphocholines	Phosphatidylcholines (PC)	rs174549	chr11:61571382	A / G	-0.105729	0.00974173	1.92557e-27	FADS1	FADS1-FADS2-FADS3
756.555	PC(34:2)-H-	Glycerophospholipids (GP)	Glycerophosphocholines	Phosphatidylcholines (PC)	rs174549	chr11:61571382	A / G	0.059422	0.00923376	1.23233e-10	FADS1	FADS1-FADS2-FADS3
757.502	PA(36:3)+AcO-	Glycerophospholipids (GP)	Glycerophosphates	Phosphatic acids (PA)	rs174549	chr11:61571382	A / G	0.0561271	0.00853553	4.8426e-11	FADS1	FADS1-FADS2-FADS3
758.57	PC(34:2)	Glycerophospholipids (GP)	Glycerophosphocholines	Phosphatidylcholines (PC)	rs174549	chr11:61571382	A / G	0.0427799	0.00472177	1.30263e-19	FADS1	FADS1-FADS2-FADS3
759.59	PA(40:1)	Glycerophospholipids (GP)	Glycerophosphates	Phosphatic acids (PA)	rs174549	chr11:61571382	A / G	0.0422011	0.00479148	1.27946e-18	FADS1	FADS1-FADS2-FADS3
764.524	PC(35:5)-H- or PE(38:5)-H-	Glycerophospholipids (GP)	Glycerophosphocholines	Phosphatidylcholines (PC)	rs174549	chr11:61571382	A / G	-0.103088	0.0102391	7.64883e-24	FADS1	FADS1-FADS2-FADS3
766.539	PC(35:4)-H- or PE(38:4)-H-	Glycerophospholipids (GP)	Glycerophosphocholines	Phosphatidylcholines (PC)	rs174549	chr11:61571382	A / G	-0.118428	0.00699816	3.0598e-64	FADS1	FADS1-FADS2-FADS3
766.574	PC-O(36:5)	Glycerophospholipids (GP)	Glycerophosphocholines	Phosphatidylcholines (PC)	rs174549	chr11:61571382	A / G	-0.125923	0.00714582	1.67283e-69	FADS1	FADS1-FADS2-FADS3
767.559	PA(41:4)	Glycerophospholipids (GP)	Glycerophosphates	Phosphatic acids (PA)	rs174549	chr11:61571382	A / G	-0.13042	0.00727147	6.1859e-72	FADS1	FADS1-FADS2-FADS3
768.554	PC(35:4) or PE(38:4)	Glycerophospholipids (GP)	Glycerophosphocholines	Phosphatidylcholines (PC)	rs174549	chr11:61571382	A / G	-0.105139	0.00748667	8.4437e-45	FADS1	FADS1-FADS2-FADS3
768.555	PC(35:3)-H- or PE(38:3)-H-	Glycerophospholipids (GP)	Glycerophosphocholines	Phosphatidylcholines (PC)	rs174549	chr11:61571382	A / G	0.0851255	0.00670349	6.01231e-37	FADS1	FADS1-FADS2-FADS3
768.591	PC-O(36:4) or PC-P(36:3)	Glycerophospholipids (GP)	Glycerophosphocholines	Phosphatidylcholines (PC)	rs174549	chr11:61571382	A / G	-0.0753485	0.00721747	1.63262e-25	FADS1	FADS1-FADS2-FADS3
770.57	PC(35:3)	Glycerophospholipids (GP)	Glycerophosphocholines	Phosphatidylcholines (PC)	rs174549	chr11:61571382	A / G	0.0726728	0.00821346	8.90867e-19	FADS1	FADS1-FADS2-FADS3
770.606	PC-O(36:3) or PC-P(36:2)	Glycerophospholipids (GP)	Glycerophosphocholines	Phosphatidylcholines (PC)	rs174549	chr11:61571382	A / G	0.0923083	0.00811281	5.3766e-30	FADS1	FADS1-FADS2-FADS3
771.59	PA(41:2)	Glycerophospholipids (GP)	Glycerophosphates	Phosphatic acids (PA)	rs174549	chr11:61571382	A / G	0.0942102	0.0112923	7.25238e-17	FADS1	FADS1-FADS2-FADS3
777.565	PA(37:0)+AcO-	Glycerophospholipids (GP)	Glycerophosphates	Phosphatic acids (PA)	rs174549	chr11:61571382	A / G	-0.0566134	0.00674496	4.72133e-17	FADS1	FADS1-FADS2-FADS3
780.555	PC(36:4)-H- or PE(39:4)-H-	Glycerophospholipids (GP)	Glycerophosphocholines	Phosphatidylcholines (PC)	rs174549	chr11:61571382	A / G	-0.14068	0.0101647	1.46215e-43	FADS1	FADS1-FADS2-FADS3
782.57	PC(36:4)	Glycerophospholipids (GP)	Glycerophosphocholines	Phosphatidylcholines (PC)	rs174549	chr11:61571382	A / G	-0.126837	0.00543626	2.11552e-120	FADS1	FADS1-FADS2-FADS3
783.59	PA(42:3)	Glycerophospholipids (GP)	Glycerophosphates	Phosphatic acids (PA)	rs174549	chr11:61571382	A / G	-0.130625	0.00555523	2.94175e-122	FADS1	FADS1-FADS2-FADS3
784.586	PE(39:3)	Glycerophospholipids (GP)	Glycerophosphoethanolamines	Phosphatidylethanolamines (PE)	rs174549	chr11:61571382	A / G	0.0751142	0.00445259	7.50756e-64	FADS1	FADS1-FADS2-FADS3
785.606	PA(42:2)	Glycerophospholipids (GP)	Glycerophosphates	Phosphatic acids (PA)	rs174549	chr11:61571382	A / G	0.0642161	0.00435063	2.6459e-49	FADS1	FADS1-FADS2-FADS3
786.601	PE(39:2)	Glycerophospholipids (GP)	Glycerophosphoethanolamines	Phosphatidylethanolamines (PE)	rs174549	chr11:61571382	A / G	0.027966	0.00455975	8.61149e-10	FADS1	FADS1-FADS2-FADS3
787.622	PA(42:1)	Glycerophospholipids (GP)	Glycerophosphates	Phosphatic acids (PA)	rs174549	chr11:61571382	A / G	0.0291604	0.00448612	8.02448e-11	FADS1	FADS1-FADS2-FADS3
792.576	PC(32:0)+AcO-	Glycerophospholipids (GP)	Glycerophosphocholines	Phosphatidylcholines (PC)	rs174549	chr11:61571382	A / G	-0.0567472	0.00832164	9.15271e-12	FADS1	FADS1-FADS2-FADS3
793.575	PA(43:4)-H-	Glycerophospholipids (GP)	Glycerophosphates	Phosphatic acids (PA)	rs174549	chr11:61571382	A / G	-0.0896318	0.00793421	1.35971e-29	FADS1	FADS1-FADS2-FADS3
794.57	PC(37:4)-H- or PE(40:4)-H-	Glycerophospholipids (GP)	Glycerophosphocholines	Phosphatidylcholines (PC)	rs174549	chr11:61571382	A / G	-0.13335	0.00829911	4.28032e-58	FADS1	FADS1-FADS2-FADS3
794.606	PC-O(38:5)	Glycerophospholipids (GP)	Glycerophosphocholines	Phosphatidylcholines (PC)	rs174549	chr11:61571382	A / G	-0.0933657	0.00701927	2.27396e-40	FADS1	FADS1-FADS2-FADS3
796.586	PC(37:4)	Glycerophospholipids (GP)	Glycerophosphocholines	Phosphatidylcholines (PC)	rs174549	chr11:61571382	A / G	-0.157195	0.0102126	1.84691e-53	FADS1	FADS1-FADS2-FADS3
796.586	PE(40:3)-H- or PC(37:3)-H-	Glycerophospholipids (GP)	Glycerophosphoethanolamines	Phosphatidylethanolamines (PE)	rs174549	chr11:61571382	A / G	0.0692787	0.00858156	6.86056e-16	FADS1	FADS1-FADS2-FADS3
798.601	PC(37:3) or PE(40:3)	Glycerophospholipids (GP)	Glycerophosphocholines	Phosphatidylcholines (PC)	rs174549	chr11:61571382	A / G	0.0691857	0.00884142	5.06901e-15	FADS1	FADS1-FADS2-FADS3
806.569	PC(38:6)	Glycerophospholipids (GP)	Glycerophosphocholines	Phosphatidylcholines (PC)	rs174549	chr11:61571382	A / G	-0.0531664	0.00729292	3.09656e-13	FADS1	FADS1-FADS2-FADS3
807.59	PA(44:5)	Glycerophospholipids (GP)	Glycerophosphates	Phosphatic acids (PA)	rs174549	chr11:61571382	A / G	-0.0570196	0.00746408	2.18565e-14	FADS1	FADS1-FADS2-FADS3
808.585	PC(38:5)	Glycerophospholipids (GP)	Glycerophosphocholines	Phosphatidylcholines (PC)	rs174549	chr11:61571382	A / G	-0.0842383	0.00595288	1.84477e-45	FADS1	FADS1-FADS2-FADS3
809.555	PG(34:0)+AcO-	Glycerophospholipids (GP)	Glycerophosphoglycerols	Phosphatidylglycerols (PG)	rs174549	chr11:61571382	A / G	-0.183833	0.0245885	7.63909e-14	FADS1	FADS1-FADS2-FADS3
809.606	PA(44:4)	Glycerophospholipids (GP)	Glycerophosphates	Phosphatic acids (PA)	rs174549	chr11:61571382	A / G	-0.087928	0.00597969	6.03801e-49	FADS1	FADS1-FADS2-FADS3
810.601	PE(41:4)	Glycerophospholipids (GP)	Glycerophosphoethanolamines	Phosphatidylethanolamines (PE)	rs174549	chr11:61571382	A / G	-0.152065	0.00684158	1.89786e-109	FADS1	FADS1-FADS2-FADS3
812.544	PE(37:4)+AcO- or PC(34:4)+AcO-	Glycerophospholipids (GP)	Glycerophosphoethanolamines	Phosphatidylethanolamines (PE)	rs174549	chr11:61571382	A / G	-0.0866978	0.0127927	1.22603e-11	FADS1	FADS1-FADS2-FADS3
812.617	PE(41:3)	Glycerophospholipids (GP)	Glycerophosphoethanolamines	Phosphatidylethanolamines (PE)	rs174549	chr11:61571382	A / G	0.0619358	0.00697344	6.58628e-19	FADS1	FADS1-FADS2-FADS3
816.576	PC(34:2)+AcO- or PS(38:1)-H-	Glycerophospholipids (GP)	Glycerophosphocholines	Phosphatidylcholines (PC)	rs174549	chr11:61571382	A / G	0.0487639	0.00706677	5.18406e-12	FADS1	FADS1-FADS2-FADS3
817.575	PA(45:6)-H-	Glycerophospholipids (GP)	Glycerophosphates	Phosphatic acids (PA)	rs174549	chr11:61571382	A / G	0.0495976	0.00713953	3.73417e-12	FADS1	FADS1-FADS2-FADS3
820.621	PC-O(40:6) or PC-P(40:5)	Glycerophospholipids (GP)	Glycerophosphocholines	Phosphatidylcholines (PC)	rs174549	chr11:61571382	A / G	-0.0614058	0.00736571	7.63851e-17	FADS1	FADS1-FADS2-FADS3
822.637	PC-O(40:5)	Glycerophospholipids (GP)	Glycerophosphocholines	Phosphatidylcholines (PC)	rs174549	chr11:61571382	A / G	-0.0789889	0.00782586	5.91375e-24	FADS1	FADS1-FADS2-FADS3
825.592	SM(44:9)-H-	Sphingolipids (SP)	Phosphosphingolipids	Sphingomyelins (SM)	rs174549	chr11:61571382	A / G	-0.150299	0.00872099	1.471e-66	FADS1	FADS1-FADS2-FADS3
830.569	PC(40:8)	Glycerophospholipids (GP)	Glycerophosphocholines	Phosphatidylcholines (PC)	rs174549	chr11:61571382	A / G	-0.112009	0.0102143	5.56913e-28	FADS1	FADS1-FADS2-FADS3
832.535	PS(35:2)+AcO-	Glycerophospholipids (GP)	Glycerophosphoserines	Phosphatidylserines (PS)	rs174549	chr11:61571382	A / G	-0.150463	0.0235131	1.56276e-10	FADS1	FADS1-FADS2-FADS3
833.519	PI(34:2)-H-	Glycerophospholipids (GP)	Glycerophosphoinositols	Phosphatidylinositols (PI)	rs174549	chr11:61571382	A / G	0.0584159	0.00934398	4.05968e-10	FADS1	FADS1-FADS2-FADS3
834.529	PE(39:7)+AcO- or PS(40:6)-H-	Glycerophospholipids (GP)	Glycerophosphoethanolamines	Phosphatidylethanolamines (PE)	rs174549	chr11:61571382	A / G	0.0623351	0.00949788	5.27159e-11	FADS1	FADS1-FADS2-FADS3
834.601	PE(43:6)	Glycerophospholipids (GP)	Glycerophosphoethanolamines	Phosphatidylethanolamines (PE)	rs174549	chr11:61571382	A / G	-0.0827491	0.00880584	5.61033e-21	FADS1	FADS1-FADS2-FADS3
836.616	PE(43:5)	Glycerophospholipids (GP)	Glycerophosphoethanolamines	Phosphatidylethanolamines (PE)	rs174549	chr11:61571382	A / G	-0.112997	0.00789337	1.75214e-46	FADS1	FADS1-FADS2-FADS3
838.56	PE(39:5)+AcO- or PC(36:5)+AcO-	Glycerophospholipids (GP)	Glycerophosphoethanolamines	Phosphatidylethanolamines (PE)	rs174549	chr11:61571382	A / G	-0.152983	0.0138529	2.35953e-28	FADS1	FADS1-FADS2-FADS3
840.576	PC(36:4)+AcO- or PE(39:4)+AcO-	Glycerophospholipids (GP)	Glycerophosphocholines	Phosphatidylcholines (PC)	rs174549	chr11:61571382	A / G	-0.13258	0.00735704	1.3365e-72	FADS1	FADS1-FADS2-FADS3
842.592	PC(36:3)+AcO-	Glycerophospholipids (GP)	Glycerophosphocholines	Phosphatidylcholines (PC)	rs174549	chr11:61571382	A / G	0.086487	0.00683318	1.02446e-36	FADS1	FADS1-FADS2-FADS3
851.602	PG(37:0)+AcO-	Glycerophospholipids (GP)	Glycerophosphoglycerols	Phosphatidylglycerols (PG)	rs174549	chr11:61571382	A / G	-0.0784558	0.00903506	3.83843e-18	FADS1	FADS1-FADS2-FADS3
852.576	PC(37:5)+AcO- or PE(40:5)+AcO-	Glycerophospholipids (GP)	Glycerophosphocholines	Phosphatidylcholines (PC)	rs174549	chr11:61571382	A / G	-0.107022	0.0105725	4.3838e-24	FADS1	FADS1-FADS2-FADS3
854.591	PC(37:4)+AcO- or PE(40:4)+AcO-	Glycerophospholipids (GP)	Glycerophosphocholines	Phosphatidylcholines (PC)	rs174549	chr11:61571382	A / G	-0.134689	0.0102381	1.58059e-39	FADS1	FADS1-FADS2-FADS3
856.607	PE(40:3)+AcO- or PC(37:3)+AcO-	Glycerophospholipids (GP)	Glycerophosphoethanolamines	Phosphatidylethanolamines (PE)	rs174549	chr11:61571382	A / G	0.0676674	0.00988384	7.58001e-12	FADS1	FADS1-FADS2-FADS3
857.519	PI(36:4)-H-	Glycerophospholipids (GP)	Glycerophosphoinositols	Phosphatidylinositols (PI)	rs174549	chr11:61571382	A / G	-0.0747383	0.00919075	4.2261e-16	FADS1	FADS1-FADS2-FADS3
858.529	PS(42:8)-H-	Glycerophospholipids (GP)	Glycerophosphoserines	Phosphatidylserines (PS)	rs174549	chr11:61571382	A / G	-0.0741078	0.00918207	6.97718e-16	FADS1	FADS1-FADS2-FADS3
859.534	PI(36:3)-H-	Glycerophospholipids (GP)	Glycerophosphoinositols	Phosphatidylinositols (PI)	rs174549	chr11:61571382	A / G	0.116507	0.0096405	1.26524e-33	FADS1	FADS1-FADS2-FADS3
860.545	PC(38:8)+AcO- or PS(42:7)-H-	Glycerophospholipids (GP)	Glycerophosphocholines	Phosphatidylcholines (PC)	rs174549	chr11:61571382	A / G	0.108941	0.00925414	5.433e-32	FADS1	FADS1-FADS2-FADS3
861.55	PI(36:2)-H-	Glycerophospholipids (GP)	Glycerophosphoinositols	Phosphatidylinositols (PI)	rs174549	chr11:61571382	A / G	0.0608842	0.00801043	2.94723e-14	FADS1	FADS1-FADS2-FADS3
862.56	PC(38:7)+AcO-	Glycerophospholipids (GP)	Glycerophosphocholines	Phosphatidylcholines (PC)	rs174549	chr11:61571382	A / G	0.0699497	0.00835405	5.60944e-17	FADS1	FADS1-FADS2-FADS3
864.576	PC(38:6)+AcO-	Glycerophospholipids (GP)	Glycerophosphocholines	Phosphatidylcholines (PC)	rs174549	chr11:61571382	A / G	-0.0673749	0.00984416	7.69283e-12	FADS1	FADS1-FADS2-FADS3
865.581	PI(36:0)-H-	Glycerophospholipids (GP)	Glycerophosphoinositols	Phosphatidylinositols (PI)	rs174549	chr11:61571382	A / G	-0.0653479	0.00961042	1.04842e-11	FADS1	FADS1-FADS2-FADS3
866.592	PC(38:5)+AcO-	Glycerophospholipids (GP)	Glycerophosphocholines	Phosphatidylcholines (PC)	rs174549	chr11:61571382	A / G	-0.113616	0.00822362	2.04486e-43	FADS1	FADS1-FADS2-FADS3
868.607	PC(38:4)+AcO- or PE(41:4)+AcO-	Glycerophospholipids (GP)	Glycerophosphocholines	Phosphatidylcholines (PC)	rs174549	chr11:61571382	A / G	-0.146441	0.00830039	1.15835e-69	FADS1	FADS1-FADS2-FADS3
870.623	PC(38:3)+AcO- or PE(41:3)+AcO-	Glycerophospholipids (GP)	Glycerophosphocholines	Phosphatidylcholines (PC)	rs174549	chr11:61571382	A / G	0.0819838	0.00912472	2.59206e-19	FADS1	FADS1-FADS2-FADS3
878.592	PC(39:6)+AcO- or PS(43:5)-H-	Glycerophospholipids (GP)	Glycerophosphocholines	Phosphatidylcholines (PC)	rs174549	chr11:61571382	A / G	-0.0766359	0.0111944	7.59872e-12	FADS1	FADS1-FADS2-FADS3
885.55	PI(38:4)-H-	Glycerophospholipids (GP)	Glycerophosphoinositols	Phosphatidylinositols (PI)	rs174549	chr11:61571382	A / G	-0.0787211	0.0071262	2.27357e-28	FADS1	FADS1-FADS2-FADS3
886.56	PC(40:9)+AcO-	Glycerophospholipids (GP)	Glycerophosphocholines	Phosphatidylcholines (PC)	rs174549	chr11:61571382	A / G	-0.0797757	0.00720849	1.81546e-28	FADS1	FADS1-FADS2-FADS3
887.566	PI(38:3)-H-	Glycerophospholipids (GP)	Glycerophosphoinositols	Phosphatidylinositols (PI)	rs174549	chr11:61571382	A / G	0.147827	0.00849218	7.24527e-68	FADS1	FADS1-FADS2-FADS3
888.576	PC(40:8)+AcO-	Glycerophospholipids (GP)	Glycerophosphocholines	Phosphatidylcholines (PC)	rs174549	chr11:61571382	A / G	0.193297	0.010229	1.20632e-79	FADS1	FADS1-FADS2-FADS3
892.607	PC(40:6)+AcO- or PE(43:6)+AcO-	Glycerophospholipids (GP)	Glycerophosphocholines	Phosphatidylcholines (PC)	rs174549	chr11:61571382	A / G	-0.0877942	0.0105511	8.73469e-17	FADS1	FADS1-FADS2-FADS3
893.612	PI(38:0)-H-	Glycerophospholipids (GP)	Glycerophosphoinositols	Phosphatidylinositols (PI)	rs174549	chr11:61571382	A / G	-0.0826077	0.0104656	2.9441e-15	FADS1	FADS1-FADS2-FADS3
894.623	PC(40:5)+AcO- or PE(43:5)+AcO-	Glycerophospholipids (GP)	Glycerophosphocholines	Phosphatidylcholines (PC)	rs174549	chr11:61571382	A / G	-0.101351	0.00864511	9.65898e-32	FADS1	FADS1-FADS2-FADS3
896.639	PC(40:4)+AcO- or PE(43:4)+AcO-	Glycerophospholipids (GP)	Glycerophosphocholines	Phosphatidylcholines (PC)	rs174549	chr11:61571382	A / G	-0.100495	0.0108984	2.9412e-20	FADS1	FADS1-FADS2-FADS3
920.566	PS(42:7)+AcO-	Glycerophospholipids (GP)	Glycerophosphoserines	Phosphatidylserines (PS)	rs174549	chr11:61571382	A / G	-0.197564	0.0231774	1.54177e-17	FADS1	FADS1-FADS2-FADS3
922.785	TG(56:7)	Glycerolipids (GL)	Triradylglycerols	Triacylglycerols (TG)	rs174549	chr11:61571382	A / G	-0.0935537	0.0123734	4.00382e-14	FADS1	FADS1-FADS2-FADS3
923.587	PI(36:1)+AcO-	Glycerophospholipids (GP)	Glycerophosphoinositols	Phosphatidylinositols (PI)	rs174549	chr11:61571382	A / G	-0.141885	0.0114363	2.40954e-35	FADS1	FADS1-FADS2-FADS3
924.597	PS(42:5)+AcO-	Glycerophospholipids (GP)	Glycerophosphoserines	Phosphatidylserines (PS)	rs174549	chr11:61571382	A / G	0.0853961	0.0102266	6.80185e-17	FADS1	FADS1-FADS2-FADS3
924.67	PC(42:4)+AcO- or PE(45:4)+AcO-	Glycerophospholipids (GP)	Glycerophosphocholines	Phosphatidylcholines (PC)	rs174549	chr11:61571382	A / G	-0.128223	0.0116671	4.26236e-28	FADS1	FADS1-FADS2-FADS3
924.801	TG(56:6)	Glycerolipids (GL)	Triradylglycerols	Triacylglycerols (TG)	rs174549	chr11:61571382	A / G	-0.091829	0.0100662	7.34218e-20	FADS1	FADS1-FADS2-FADS3
925.602	PI(36:0)+AcO-	Glycerophospholipids (GP)	Glycerophosphoinositols	Phosphatidylinositols (PI)	rs174549	chr11:61571382	A / G	0.0830343	0.0108594	2.06856e-14	FADS1	FADS1-FADS2-FADS3
928.833	TG(56:4)	Glycerolipids (GL)	Triradylglycerols	Triacylglycerols (TG)	rs174549	chr11:61571382	A / G	0.0850636	0.0130801	7.85931e-11	FADS1	FADS1-FADS2-FADS3
946.785	TG(58:9)	Glycerolipids (GL)	Triradylglycerols	Triacylglycerols (TG)	rs174549	chr11:61571382	A / G	-0.202306	0.0233788	4.99981e-18	FADS1	FADS1-FADS2-FADS3
950.613	PS(44:6)+AcO-	Glycerophospholipids (GP)	Glycerophosphoserines	Phosphatidylserines (PS)	rs174549	chr11:61571382	A / G	-0.156596	0.0123451	7.16963e-37	FADS1	FADS1-FADS2-FADS3
303.233	FA(20:4)-H-	Fatty acyls (FA)	Fatty acids and conjugates	Free fatty acids (FA)	rs174551	chr11:61573684	C / T	-0.109039	0.00842513	2.60275e-38	FADS1	FADS1-FADS2-FADS3
329.249	FA(22:5)-H-	Fatty acyls (FA)	Fatty acids and conjugates	Free fatty acids (FA)	rs174551	chr11:61573684	C / T	-0.0745012	0.0110455	1.53104e-11	FADS1	FADS1-FADS2-FADS3
331.264	FA(22:4)-H-	Fatty acyls (FA)	Fatty acids and conjugates	Free fatty acids (FA)	rs174551	chr11:61573684	C / T	-0.0995682	0.0114451	3.3295e-18	FADS1	FADS1-FADS2-FADS3
544.34	LPC(20:4)	Glycerophospholipids (GP)	Glycerophosphocholines	Lysophosphatidylcholines (LPC)	rs174551	chr11:61573684	C / T	-0.136134	0.0111038	1.48241e-34	FADS1	FADS1-FADS2-FADS3
601.519	DG-H20(36:3)	Glycerolipids (GL)	Diradylglycerols	Diacylglycerols (DG)	rs174551	chr11:61573684	C / T	0.0613555	0.0099817	7.90636e-10	FADS1	FADS1-FADS2-FADS3
642.618	CE(16:0)	Sterol lipids (ST)	Sterols	Cholesteryl esters (CE)	rs174551	chr11:61573684	C / T	-0.0399122	0.00611865	6.88984e-11	FADS1	FADS1-FADS2-FADS3
664.603	CE(18:3)	Sterol lipids (ST)	Sterols	Cholesteryl esters (CE)	rs174551	chr11:61573684	C / T	-0.0764727	0.00875293	2.39792e-18	FADS1	FADS1-FADS2-FADS3
688.603	CE(20:5)	Sterol lipids (ST)	Sterols	Cholesteryl esters (CE)	rs174551	chr11:61573684	C / T	-0.211003	0.0150293	8.9431e-45	FADS1	FADS1-FADS2-FADS3
690.618	CE(20:4)	Sterol lipids (ST)	Sterols	Cholesteryl esters (CE)	rs174551	chr11:61573684	C / T	-0.203199	0.00928853	4.36131e-106	FADS1	FADS1-FADS2-FADS3
714.508	PE(34:2)-H-	Glycerophospholipids (GP)	Glycerophosphoethanolamines	Phosphatidylethanolamines (PE)	rs174551	chr11:61573684	C / T	0.118775	0.0108624	7.88314e-28	FADS1	FADS1-FADS2-FADS3
716.523	PE(34:2)	Glycerophospholipids (GP)	Glycerophosphoethanolamines	Phosphatidylethanolamines (PE)	rs174551	chr11:61573684	C / T	0.137362	0.0124657	3.0862e-28	FADS1	FADS1-FADS2-FADS3
728.524	PC(32:2)-H- or PE(35:2)-H-	Glycerophospholipids (GP)	Glycerophosphocholines	Phosphatidylcholines (PC)	rs174551	chr11:61573684	C / T	0.071712	0.0102088	2.14794e-12	FADS1	FADS1-FADS2-FADS3
734.57	PC(32:0) or PE(35:0)	Glycerophospholipids (GP)	Glycerophosphocholines	Phosphatidylcholines (PC)	rs174551	chr11:61573684	C / T	-0.0481981	0.00565875	1.63108e-17	FADS1	FADS1-FADS2-FADS3
740.524	PC(33:3)-H- or PE(36:3)-H-	Glycerophospholipids (GP)	Glycerophosphocholines	Phosphatidylcholines (PC)	rs174551	chr11:61573684	C / T	0.0808318	0.00908313	5.62927e-19	FADS1	FADS1-FADS2-FADS3
742.539	PC(33:3) or PE(36:3)	Glycerophospholipids (GP)	Glycerophosphocholines	Phosphatidylcholines (PC)	rs174551	chr11:61573684	C / T	0.119952	0.0125883	1.58941e-21	FADS1	FADS1-FADS2-FADS3
742.539	PC(33:2)-H- or PE(36:2)-H-	Glycerophospholipids (GP)	Glycerophosphocholines	Phosphatidylcholines (PC)	rs174551	chr11:61573684	C / T	0.0590182	0.00694553	1.94084e-17	FADS1	FADS1-FADS2-FADS3
744.554	PC(33:2) or PE(36:2)	Glycerophospholipids (GP)	Glycerophosphocholines	Phosphatidylcholines (PC)	rs174551	chr11:61573684	C / T	0.0774735	0.00680042	4.56002e-30	FADS1	FADS1-FADS2-FADS3
745.575	PA(39:1)	Glycerophospholipids (GP)	Glycerophosphates	Phosphatic acids (PA)	rs174551	chr11:61573684	C / T	0.0716707	0.00644606	1.01937e-28	FADS1	FADS1-FADS2-FADS3
749.534	PA(35:0)+AcO-	Glycerophospholipids (GP)	Glycerophosphates	Phosphatic acids (PA)	rs174551	chr11:61573684	C / T	-0.0709834	0.00813523	2.65168e-18	FADS1	FADS1-FADS2-FADS3
750.544	PC-P(35:5)	Glycerophospholipids (GP)	Glycerophosphocholines	Phosphatidylcholines (PC)	rs174551	chr11:61573684	C / T	-0.0828763	0.00893586	1.78318e-20	FADS1	FADS1-FADS2-FADS3
752.524	PE(37:4)-H- or PC(34:4)-H-	Glycerophospholipids (GP)	Glycerophosphoethanolamines	Phosphatidylethanolamines (PE)	rs174551	chr11:61573684	C / T	-0.0962114	0.0112782	1.45392e-17	FADS1	FADS1-FADS2-FADS3
752.559	PC-O(35:5) or PC-P(35:4)	Glycerophospholipids (GP)	Glycerophosphocholines	Phosphatidylcholines (PC)	rs174551	chr11:61573684	C / T	-0.107065	0.00973023	3.68461e-28	FADS1	FADS1-FADS2-FADS3
756.555	PC(34:2)-H-	Glycerophospholipids (GP)	Glycerophosphocholines	Phosphatidylcholines (PC)	rs174551	chr11:61573684	C / T	0.0602355	0.00920448	5.98369e-11	FADS1	FADS1-FADS2-FADS3
757.502	PA(36:3)+AcO-	Glycerophospholipids (GP)	Glycerophosphates	Phosphatic acids (PA)	rs174551	chr11:61573684	C / T	0.0558066	0.00850896	5.43281e-11	FADS1	FADS1-FADS2-FADS3
758.57	PC(34:2)	Glycerophospholipids (GP)	Glycerophosphocholines	Phosphatidylcholines (PC)	rs174551	chr11:61573684	C / T	0.0434213	0.0047053	2.75273e-20	FADS1	FADS1-FADS2-FADS3
759.59	PA(40:1)	Glycerophospholipids (GP)	Glycerophosphates	Phosphatic acids (PA)	rs174551	chr11:61573684	C / T	0.0429551	0.00477143	2.20514e-19	FADS1	FADS1-FADS2-FADS3
764.524	PC(35:5)-H- or PE(38:5)-H-	Glycerophospholipids (GP)	Glycerophosphocholines	Phosphatidylcholines (PC)	rs174551	chr11:61573684	C / T	-0.101473	0.0102701	5.06076e-23	FADS1	FADS1-FADS2-FADS3
766.539	PC(35:4)-H- or PE(38:4)-H-	Glycerophospholipids (GP)	Glycerophosphocholines	Phosphatidylcholines (PC)	rs174551	chr11:61573684	C / T	-0.119467	0.00702192	6.53035e-65	FADS1	FADS1-FADS2-FADS3
766.574	PC-O(36:5)	Glycerophospholipids (GP)	Glycerophosphocholines	Phosphatidylcholines (PC)	rs174551	chr11:61573684	C / T	-0.128728	0.00714012	1.15638e-72	FADS1	FADS1-FADS2-FADS3
767.559	PA(41:4)	Glycerophospholipids (GP)	Glycerophosphates	Phosphatic acids (PA)	rs174551	chr11:61573684	C / T	-0.135399	0.00728218	3.64621e-77	FADS1	FADS1-FADS2-FADS3
768.554	PC(35:4) or PE(38:4)	Glycerophospholipids (GP)	Glycerophosphocholines	Phosphatidylcholines (PC)	rs174551	chr11:61573684	C / T	-0.10129	0.00748391	9.79759e-42	FADS1	FADS1-FADS2-FADS3
768.555	PC(35:3)-H- or PE(38:3)-H-	Glycerophospholipids (GP)	Glycerophosphocholines	Phosphatidylcholines (PC)	rs174551	chr11:61573684	C / T	0.0806452	0.00669396	2.00024e-33	FADS1	FADS1-FADS2-FADS3
768.591	PC-O(36:4) or PC-P(36:3)	Glycerophospholipids (GP)	Glycerophosphocholines	Phosphatidylcholines (PC)	rs174551	chr11:61573684	C / T	-0.0764736	0.00719518	2.19747e-26	FADS1	FADS1-FADS2-FADS3
770.57	PC(35:3)	Glycerophospholipids (GP)	Glycerophosphocholines	Phosphatidylcholines (PC)	rs174551	chr11:61573684	C / T	0.0729745	0.00815543	3.62102e-19	FADS1	FADS1-FADS2-FADS3
770.606	PC-O(36:3) or PC-P(36:2)	Glycerophospholipids (GP)	Glycerophosphocholines	Phosphatidylcholines (PC)	rs174551	chr11:61573684	C / T	0.0884389	0.00810002	9.41878e-28	FADS1	FADS1-FADS2-FADS3
771.59	PA(41:2)	Glycerophospholipids (GP)	Glycerophosphates	Phosphatic acids (PA)	rs174551	chr11:61573684	C / T	0.0935144	0.0112778	1.11431e-16	FADS1	FADS1-FADS2-FADS3
777.565	PA(37:0)+AcO-	Glycerophospholipids (GP)	Glycerophosphates	Phosphatic acids (PA)	rs174551	chr11:61573684	C / T	-0.0568878	0.00673998	3.16388e-17	FADS1	FADS1-FADS2-FADS3
780.555	PC(36:4)-H- or PE(39:4)-H-	Glycerophospholipids (GP)	Glycerophosphocholines	Phosphatidylcholines (PC)	rs174551	chr11:61573684	C / T	-0.139976	0.0101615	3.59904e-43	FADS1	FADS1-FADS2-FADS3
782.57	PC(36:4)	Glycerophospholipids (GP)	Glycerophosphocholines	Phosphatidylcholines (PC)	rs174551	chr11:61573684	C / T	-0.127911	0.00544132	3.43551e-122	FADS1	FADS1-FADS2-FADS3
783.59	PA(42:3)	Glycerophospholipids (GP)	Glycerophosphates	Phosphatic acids (PA)	rs174551	chr11:61573684	C / T	-0.131841	0.00556304	3.66216e-124	FADS1	FADS1-FADS2-FADS3
784.586	PE(39:3)	Glycerophospholipids (GP)	Glycerophosphoethanolamines	Phosphatidylethanolamines (PE)	rs174551	chr11:61573684	C / T	0.0722649	0.004444	1.85929e-59	FADS1	FADS1-FADS2-FADS3
785.606	PA(42:2)	Glycerophospholipids (GP)	Glycerophosphates	Phosphatic acids (PA)	rs174551	chr11:61573684	C / T	0.0614627	0.00434213	1.73999e-45	FADS1	FADS1-FADS2-FADS3
786.601	PE(39:2)	Glycerophospholipids (GP)	Glycerophosphoethanolamines	Phosphatidylethanolamines (PE)	rs174551	chr11:61573684	C / T	0.0303957	0.00454499	2.26648e-11	FADS1	FADS1-FADS2-FADS3
787.622	PA(42:1)	Glycerophospholipids (GP)	Glycerophosphates	Phosphatic acids (PA)	rs174551	chr11:61573684	C / T	0.0315137	0.00447384	1.86796e-12	FADS1	FADS1-FADS2-FADS3
792.576	PC(32:0)+AcO-	Glycerophospholipids (GP)	Glycerophosphocholines	Phosphatidylcholines (PC)	rs174551	chr11:61573684	C / T	-0.0569299	0.00831611	7.60859e-12	FADS1	FADS1-FADS2-FADS3
793.575	PA(43:4)-H-	Glycerophospholipids (GP)	Glycerophosphates	Phosphatic acids (PA)	rs174551	chr11:61573684	C / T	-0.0939332	0.00794908	3.19359e-32	FADS1	FADS1-FADS2-FADS3
794.57	PC(37:4)-H- or PE(40:4)-H-	Glycerophospholipids (GP)	Glycerophosphocholines	Phosphatidylcholines (PC)	rs174551	chr11:61573684	C / T	-0.135031	0.00830466	1.90738e-59	FADS1	FADS1-FADS2-FADS3
794.606	PC-O(38:5)	Glycerophospholipids (GP)	Glycerophosphocholines	Phosphatidylcholines (PC)	rs174551	chr11:61573684	C / T	-0.0942547	0.0070167	3.87865e-41	FADS1	FADS1-FADS2-FADS3
796.586	PC(37:4)	Glycerophospholipids (GP)	Glycerophosphocholines	Phosphatidylcholines (PC)	rs174551	chr11:61573684	C / T	-0.154914	0.0102014	4.40822e-52	FADS1	FADS1-FADS2-FADS3
796.586	PE(40:3)-H- or PC(37:3)-H-	Glycerophospholipids (GP)	Glycerophosphoethanolamines	Phosphatidylethanolamines (PE)	rs174551	chr11:61573684	C / T	0.0639274	0.00856866	8.61254e-14	FADS1	FADS1-FADS2-FADS3
798.601	PC(37:3) or PE(40:3)	Glycerophospholipids (GP)	Glycerophosphocholines	Phosphatidylcholines (PC)	rs174551	chr11:61573684	C / T	0.0677332	0.00880532	1.44517e-14	FADS1	FADS1-FADS2-FADS3
806.569	PC(38:6)	Glycerophospholipids (GP)	Glycerophosphocholines	Phosphatidylcholines (PC)	rs174551	chr11:61573684	C / T	-0.0533059	0.00726743	2.21889e-13	FADS1	FADS1-FADS2-FADS3
807.59	PA(44:5)	Glycerophospholipids (GP)	Glycerophosphates	Phosphatic acids (PA)	rs174551	chr11:61573684	C / T	-0.0569349	0.00743557	1.90172e-14	FADS1	FADS1-FADS2-FADS3
808.585	PC(38:5)	Glycerophospholipids (GP)	Glycerophosphocholines	Phosphatidylcholines (PC)	rs174551	chr11:61573684	C / T	-0.0839302	0.00594179	2.64866e-45	FADS1	FADS1-FADS2-FADS3
809.555	PG(34:0)+AcO-	Glycerophospholipids (GP)	Glycerophosphoglycerols	Phosphatidylglycerols (PG)	rs174551	chr11:61573684	C / T	-0.184917	0.0246065	5.69203e-14	FADS1	FADS1-FADS2-FADS3
809.606	PA(44:4)	Glycerophospholipids (GP)	Glycerophosphates	Phosphatic acids (PA)	rs174551	chr11:61573684	C / T	-0.0876629	0.0059713	8.56805e-49	FADS1	FADS1-FADS2-FADS3
810.601	PE(41:4)	Glycerophospholipids (GP)	Glycerophosphoethanolamines	Phosphatidylethanolamines (PE)	rs174551	chr11:61573684	C / T	-0.152769	0.0068474	2.92672e-110	FADS1	FADS1-FADS2-FADS3
812.544	PE(37:4)+AcO- or PC(34:4)+AcO-	Glycerophospholipids (GP)	Glycerophosphoethanolamines	Phosphatidylethanolamines (PE)	rs174551	chr11:61573684	C / T	-0.0872774	0.0127857	8.71972e-12	FADS1	FADS1-FADS2-FADS3
812.617	PE(41:3)	Glycerophospholipids (GP)	Glycerophosphoethanolamines	Phosphatidylethanolamines (PE)	rs174551	chr11:61573684	C / T	0.0583637	0.00695033	4.57043e-17	FADS1	FADS1-FADS2-FADS3
816.576	PC(34:2)+AcO- or PS(38:1)-H-	Glycerophospholipids (GP)	Glycerophosphocholines	Phosphatidylcholines (PC)	rs174551	chr11:61573684	C / T	0.0485491	0.00705357	5.86386e-12	FADS1	FADS1-FADS2-FADS3
817.575	PA(45:6)-H-	Glycerophospholipids (GP)	Glycerophosphates	Phosphatic acids (PA)	rs174551	chr11:61573684	C / T	0.0490351	0.00712605	5.93884e-12	FADS1	FADS1-FADS2-FADS3
820.621	PC-O(40:6) or PC-P(40:5)	Glycerophospholipids (GP)	Glycerophosphocholines	Phosphatidylcholines (PC)	rs174551	chr11:61573684	C / T	-0.0620472	0.00736663	3.67779e-17	FADS1	FADS1-FADS2-FADS3
822.637	PC-O(40:5)	Glycerophospholipids (GP)	Glycerophosphocholines	Phosphatidylcholines (PC)	rs174551	chr11:61573684	C / T	-0.0790719	0.00781763	4.76165e-24	FADS1	FADS1-FADS2-FADS3
825.592	SM(44:9)-H-	Sphingolipids (SP)	Phosphosphingolipids	Sphingomyelins (SM)	rs174551	chr11:61573684	C / T	-0.153315	0.00874651	8.64993e-69	FADS1	FADS1-FADS2-FADS3
830.569	PC(40:8)	Glycerophospholipids (GP)	Glycerophosphocholines	Phosphatidylcholines (PC)	rs174551	chr11:61573684	C / T	-0.111476	0.0101799	6.59875e-28	FADS1	FADS1-FADS2-FADS3
832.535	PS(35:2)+AcO-	Glycerophospholipids (GP)	Glycerophosphoserines	Phosphatidylserines (PS)	rs174551	chr11:61573684	C / T	-0.155198	0.0234918	3.93627e-11	FADS1	FADS1-FADS2-FADS3
833.519	PI(34:2)-H-	Glycerophospholipids (GP)	Glycerophosphoinositols	Phosphatidylinositols (PI)	rs174551	chr11:61573684	C / T	0.0592446	0.00934082	2.25997e-10	FADS1	FADS1-FADS2-FADS3
834.529	PE(39:7)+AcO- or PS(40:6)-H-	Glycerophospholipids (GP)	Glycerophosphoethanolamines	Phosphatidylethanolamines (PE)	rs174551	chr11:61573684	C / T	0.0637361	0.00949551	1.91663e-11	FADS1	FADS1-FADS2-FADS3
834.601	PE(43:6)	Glycerophospholipids (GP)	Glycerophosphoethanolamines	Phosphatidylethanolamines (PE)	rs174551	chr11:61573684	C / T	-0.0807077	0.0087703	3.50095e-20	FADS1	FADS1-FADS2-FADS3
836.616	PE(43:5)	Glycerophospholipids (GP)	Glycerophosphoethanolamines	Phosphatidylethanolamines (PE)	rs174551	chr11:61573684	C / T	-0.111057	0.00786705	2.99297e-45	FADS1	FADS1-FADS2-FADS3
838.56	PE(39:5)+AcO- or PC(36:5)+AcO-	Glycerophospholipids (GP)	Glycerophosphoethanolamines	Phosphatidylethanolamines (PE)	rs174551	chr11:61573684	C / T	-0.153527	0.0138732	1.8239e-28	FADS1	FADS1-FADS2-FADS3
840.576	PC(36:4)+AcO- or PE(39:4)+AcO-	Glycerophospholipids (GP)	Glycerophosphocholines	Phosphatidylcholines (PC)	rs174551	chr11:61573684	C / T	-0.133896	0.00737694	1.27116e-73	FADS1	FADS1-FADS2-FADS3
842.592	PC(36:3)+AcO-	Glycerophospholipids (GP)	Glycerophosphocholines	Phosphatidylcholines (PC)	rs174551	chr11:61573684	C / T	0.0827195	0.00681884	7.23347e-34	FADS1	FADS1-FADS2-FADS3
851.602	PG(37:0)+AcO-	Glycerophospholipids (GP)	Glycerophosphoglycerols	Phosphatidylglycerols (PG)	rs174551	chr11:61573684	C / T	-0.0812108	0.0090265	2.32123e-19	FADS1	FADS1-FADS2-FADS3
852.576	PC(37:5)+AcO- or PE(40:5)+AcO-	Glycerophospholipids (GP)	Glycerophosphocholines	Phosphatidylcholines (PC)	rs174551	chr11:61573684	C / T	-0.105874	0.0105717	1.31187e-23	FADS1	FADS1-FADS2-FADS3
854.591	PC(37:4)+AcO- or PE(40:4)+AcO-	Glycerophospholipids (GP)	Glycerophosphocholines	Phosphatidylcholines (PC)	rs174551	chr11:61573684	C / T	-0.133763	0.0102455	5.89327e-39	FADS1	FADS1-FADS2-FADS3
856.607	PE(40:3)+AcO- or PC(37:3)+AcO-	Glycerophospholipids (GP)	Glycerophosphoethanolamines	Phosphatidylethanolamines (PE)	rs174551	chr11:61573684	C / T	0.0658495	0.00986479	2.46885e-11	FADS1	FADS1-FADS2-FADS3
857.519	PI(36:4)-H-	Glycerophospholipids (GP)	Glycerophosphoinositols	Phosphatidylinositols (PI)	rs174551	chr11:61573684	C / T	-0.0719611	0.00916878	4.21071e-15	FADS1	FADS1-FADS2-FADS3
858.529	PS(42:8)-H-	Glycerophospholipids (GP)	Glycerophosphoserines	Phosphatidylserines (PS)	rs174551	chr11:61573684	C / T	-0.0716363	0.00916541	5.4553e-15	FADS1	FADS1-FADS2-FADS3
859.534	PI(36:3)-H-	Glycerophospholipids (GP)	Glycerophosphoinositols	Phosphatidylinositols (PI)	rs174551	chr11:61573684	C / T	0.114389	0.00961988	1.31893e-32	FADS1	FADS1-FADS2-FADS3
860.545	PC(38:8)+AcO- or PS(42:7)-H-	Glycerophospholipids (GP)	Glycerophosphocholines	Phosphatidylcholines (PC)	rs174551	chr11:61573684	C / T	0.1069	0.00923856	5.7788e-31	FADS1	FADS1-FADS2-FADS3
861.55	PI(36:2)-H-	Glycerophospholipids (GP)	Glycerophosphoinositols	Phosphatidylinositols (PI)	rs174551	chr11:61573684	C / T	0.0616391	0.00799077	1.22137e-14	FADS1	FADS1-FADS2-FADS3
862.56	PC(38:7)+AcO-	Glycerophospholipids (GP)	Glycerophosphocholines	Phosphatidylcholines (PC)	rs174551	chr11:61573684	C / T	0.0709868	0.00833569	1.65148e-17	FADS1	FADS1-FADS2-FADS3
864.576	PC(38:6)+AcO-	Glycerophospholipids (GP)	Glycerophosphocholines	Phosphatidylcholines (PC)	rs174551	chr11:61573684	C / T	-0.0670168	0.00983547	9.50629e-12	FADS1	FADS1-FADS2-FADS3
865.581	PI(36:0)-H-	Glycerophospholipids (GP)	Glycerophosphoinositols	Phosphatidylinositols (PI)	rs174551	chr11:61573684	C / T	-0.0650717	0.00959898	1.2099e-11	FADS1	FADS1-FADS2-FADS3
866.592	PC(38:5)+AcO-	Glycerophospholipids (GP)	Glycerophosphocholines	Phosphatidylcholines (PC)	rs174551	chr11:61573684	C / T	-0.115673	0.00824407	1.00724e-44	FADS1	FADS1-FADS2-FADS3
868.607	PC(38:4)+AcO- or PE(41:4)+AcO-	Glycerophospholipids (GP)	Glycerophosphocholines	Phosphatidylcholines (PC)	rs174551	chr11:61573684	C / T	-0.147339	0.00832572	4.43812e-70	FADS1	FADS1-FADS2-FADS3
870.623	PC(38:3)+AcO- or PE(41:3)+AcO-	Glycerophospholipids (GP)	Glycerophosphocholines	Phosphatidylcholines (PC)	rs174551	chr11:61573684	C / T	0.0779062	0.00912055	1.32112e-17	FADS1	FADS1-FADS2-FADS3
878.592	PC(39:6)+AcO- or PS(43:5)-H-	Glycerophospholipids (GP)	Glycerophosphocholines	Phosphatidylcholines (PC)	rs174551	chr11:61573684	C / T	-0.0736046	0.0111749	4.50001e-11	FADS1	FADS1-FADS2-FADS3
885.55	PI(38:4)-H-	Glycerophospholipids (GP)	Glycerophosphoinositols	Phosphatidylinositols (PI)	rs174551	chr11:61573684	C / T	-0.0767825	0.00711821	3.97505e-27	FADS1	FADS1-FADS2-FADS3
886.56	PC(40:9)+AcO-	Glycerophospholipids (GP)	Glycerophosphocholines	Phosphatidylcholines (PC)	rs174551	chr11:61573684	C / T	-0.0778599	0.00720003	2.96046e-27	FADS1	FADS1-FADS2-FADS3
887.566	PI(38:3)-H-	Glycerophospholipids (GP)	Glycerophosphoinositols	Phosphatidylinositols (PI)	rs174551	chr11:61573684	C / T	0.142303	0.00850915	8.83759e-63	FADS1	FADS1-FADS2-FADS3
888.576	PC(40:8)+AcO-	Glycerophospholipids (GP)	Glycerophosphocholines	Phosphatidylcholines (PC)	rs174551	chr11:61573684	C / T	0.189643	0.0102244	8.45644e-77	FADS1	FADS1-FADS2-FADS3
892.607	PC(40:6)+AcO- or PE(43:6)+AcO-	Glycerophospholipids (GP)	Glycerophosphocholines	Phosphatidylcholines (PC)	rs174551	chr11:61573684	C / T	-0.0839644	0.0105315	1.55297e-15	FADS1	FADS1-FADS2-FADS3
893.612	PI(38:0)-H-	Glycerophospholipids (GP)	Glycerophosphoinositols	Phosphatidylinositols (PI)	rs174551	chr11:61573684	C / T	-0.0789131	0.0104503	4.30969e-14	FADS1	FADS1-FADS2-FADS3
894.623	PC(40:5)+AcO- or PE(43:5)+AcO-	Glycerophospholipids (GP)	Glycerophosphocholines	Phosphatidylcholines (PC)	rs174551	chr11:61573684	C / T	-0.100299	0.00865233	4.51775e-31	FADS1	FADS1-FADS2-FADS3
896.639	PC(40:4)+AcO- or PE(43:4)+AcO-	Glycerophospholipids (GP)	Glycerophosphocholines	Phosphatidylcholines (PC)	rs174551	chr11:61573684	C / T	-0.0981232	0.0108862	1.99489e-19	FADS1	FADS1-FADS2-FADS3
920.566	PS(42:7)+AcO-	Glycerophospholipids (GP)	Glycerophosphoserines	Phosphatidylserines (PS)	rs174551	chr11:61573684	C / T	-0.19566	0.0232293	3.67018e-17	FADS1	FADS1-FADS2-FADS3
922.785	TG(56:7)	Glycerolipids (GL)	Triradylglycerols	Triacylglycerols (TG)	rs174551	chr11:61573684	C / T	-0.0906275	0.0123307	1.98601e-13	FADS1	FADS1-FADS2-FADS3
923.587	PI(36:1)+AcO-	Glycerophospholipids (GP)	Glycerophosphoinositols	Phosphatidylinositols (PI)	rs174551	chr11:61573684	C / T	-0.138217	0.0114099	8.92955e-34	FADS1	FADS1-FADS2-FADS3
924.597	PS(42:5)+AcO-	Glycerophospholipids (GP)	Glycerophosphoserines	Phosphatidylserines (PS)	rs174551	chr11:61573684	C / T	0.0848559	0.0102066	9.26556e-17	FADS1	FADS1-FADS2-FADS3
924.67	PC(42:4)+AcO- or PE(45:4)+AcO-	Glycerophospholipids (GP)	Glycerophosphocholines	Phosphatidylcholines (PC)	rs174551	chr11:61573684	C / T	-0.135527	0.0116578	3.06291e-31	FADS1	FADS1-FADS2-FADS3
924.801	TG(56:6)	Glycerolipids (GL)	Triradylglycerols	Triacylglycerols (TG)	rs174551	chr11:61573684	C / T	-0.0898054	0.0100443	3.85949e-19	FADS1	FADS1-FADS2-FADS3
925.602	PI(36:0)+AcO-	Glycerophospholipids (GP)	Glycerophosphoinositols	Phosphatidylinositols (PI)	rs174551	chr11:61573684	C / T	0.0825289	0.0108407	2.68097e-14	FADS1	FADS1-FADS2-FADS3
928.833	TG(56:4)	Glycerolipids (GL)	Triradylglycerols	Triacylglycerols (TG)	rs174551	chr11:61573684	C / T	0.0841799	0.013055	1.13265e-10	FADS1	FADS1-FADS2-FADS3
946.785	TG(58:9)	Glycerolipids (GL)	Triradylglycerols	Triacylglycerols (TG)	rs174551	chr11:61573684	C / T	-0.195443	0.0233148	5.16864e-17	FADS1	FADS1-FADS2-FADS3
950.613	PS(44:6)+AcO-	Glycerophospholipids (GP)	Glycerophosphoserines	Phosphatidylserines (PS)	rs174551	chr11:61573684	C / T	-0.154048	0.0123491	1.02989e-35	FADS1	FADS1-FADS2-FADS3
303.233	FA(20:4)-H-	Fatty acyls (FA)	Fatty acids and conjugates	Free fatty acids (FA)	rs174553	chr11:61575158	G / A	-0.106477	0.00801075	2.58574e-40	FADS1	FADS1-FADS2-FADS3
329.249	FA(22:5)-H-	Fatty acyls (FA)	Fatty acids and conjugates	Free fatty acids (FA)	rs174553	chr11:61575158	G / A	-0.077188	0.0105439	2.46854e-13	FADS1	FADS1-FADS2-FADS3
331.264	FA(22:4)-H-	Fatty acyls (FA)	Fatty acids and conjugates	Free fatty acids (FA)	rs174553	chr11:61575158	G / A	-0.100699	0.0108928	2.36274e-20	FADS1	FADS1-FADS2-FADS3
544.34	LPC(20:4)	Glycerophospholipids (GP)	Glycerophosphocholines	Lysophosphatidylcholines (LPC)	rs174553	chr11:61575158	G / A	-0.137635	0.0106091	1.73335e-38	FADS1	FADS1-FADS2-FADS3
601.519	DG-H20(36:3)	Glycerolipids (GL)	Diradylglycerols	Diacylglycerols (DG)	rs174553	chr11:61575158	G / A	0.0621495	0.00952726	6.87602e-11	FADS1	FADS1-FADS2-FADS3
603.535	DG-H20(36:2)	Glycerolipids (GL)	Diradylglycerols	Diacylglycerols (DG)	rs174553	chr11:61575158	G / A	0.0505986	0.00811883	4.59764e-10	FADS1	FADS1-FADS2-FADS3
642.618	CE(16:0)	Sterol lipids (ST)	Sterols	Cholesteryl esters (CE)	rs174553	chr11:61575158	G / A	-0.0396927	0.0058005	7.75625e-12	FADS1	FADS1-FADS2-FADS3
664.603	CE(18:3)	Sterol lipids (ST)	Sterols	Cholesteryl esters (CE)	rs174553	chr11:61575158	G / A	-0.0734955	0.0083518	1.36862e-18	FADS1	FADS1-FADS2-FADS3
671.466	PA(34:2)-H-	Glycerophospholipids (GP)	Glycerophosphates	Phosphatic acids (PA)	rs174553	chr11:61575158	G / A	0.0644468	0.0104076	5.92981e-10	FADS1	FADS1-FADS2-FADS3
688.603	CE(20:5)	Sterol lipids (ST)	Sterols	Cholesteryl esters (CE)	rs174553	chr11:61575158	G / A	-0.205331	0.014319	1.23515e-46	FADS1	FADS1-FADS2-FADS3
690.618	CE(20:4)	Sterol lipids (ST)	Sterols	Cholesteryl esters (CE)	rs174553	chr11:61575158	G / A	-0.198033	0.0088045	4.94081e-112	FADS1	FADS1-FADS2-FADS3
714.508	PE(34:2)-H-	Glycerophospholipids (GP)	Glycerophosphoethanolamines	Phosphatidylethanolamines (PE)	rs174553	chr11:61575158	G / A	0.118266	0.0103641	3.67787e-30	FADS1	FADS1-FADS2-FADS3
716.523	PE(34:2)	Glycerophospholipids (GP)	Glycerophosphoethanolamines	Phosphatidylethanolamines (PE)	rs174553	chr11:61575158	G / A	0.135256	0.01192	7.67935e-30	FADS1	FADS1-FADS2-FADS3
728.524	PC(32:2)-H- or PE(35:2)-H-	Glycerophospholipids (GP)	Glycerophosphocholines	Phosphatidylcholines (PC)	rs174553	chr11:61575158	G / A	0.0710587	0.00980176	4.18039e-13	FADS1	FADS1-FADS2-FADS3
734.57	PC(32:0) or PE(35:0)	Glycerophospholipids (GP)	Glycerophosphocholines	Phosphatidylcholines (PC)	rs174553	chr11:61575158	G / A	-0.04791	0.00538044	5.36394e-19	FADS1	FADS1-FADS2-FADS3
740.524	PC(33:3)-H- or PE(36:3)-H-	Glycerophospholipids (GP)	Glycerophosphocholines	Phosphatidylcholines (PC)	rs174553	chr11:61575158	G / A	0.0821094	0.00867145	2.8271e-21	FADS1	FADS1-FADS2-FADS3
742.539	PC(33:3) or PE(36:3)	Glycerophospholipids (GP)	Glycerophosphocholines	Phosphatidylcholines (PC)	rs174553	chr11:61575158	G / A	0.12012	0.0120801	2.68855e-23	FADS1	FADS1-FADS2-FADS3
742.539	PC(33:2)-H- or PE(36:2)-H-	Glycerophospholipids (GP)	Glycerophosphocholines	Phosphatidylcholines (PC)	rs174553	chr11:61575158	G / A	0.0599523	0.00665495	2.08546e-19	FADS1	FADS1-FADS2-FADS3
744.554	PC(33:2) or PE(36:2)	Glycerophospholipids (GP)	Glycerophosphocholines	Phosphatidylcholines (PC)	rs174553	chr11:61575158	G / A	0.0758469	0.00651002	2.27338e-31	FADS1	FADS1-FADS2-FADS3
745.575	PA(39:1)	Glycerophospholipids (GP)	Glycerophosphates	Phosphatic acids (PA)	rs174553	chr11:61575158	G / A	0.0688643	0.00615102	4.28541e-29	FADS1	FADS1-FADS2-FADS3
749.534	PA(35:0)+AcO-	Glycerophospholipids (GP)	Glycerophosphates	Phosphatic acids (PA)	rs174553	chr11:61575158	G / A	-0.0706961	0.0077802	1.0212e-19	FADS1	FADS1-FADS2-FADS3
750.544	PC-P(35:5)	Glycerophospholipids (GP)	Glycerophosphocholines	Phosphatidylcholines (PC)	rs174553	chr11:61575158	G / A	-0.0826537	0.00852169	3.03817e-22	FADS1	FADS1-FADS2-FADS3
752.524	PE(37:4)-H- or PC(34:4)-H-	Glycerophospholipids (GP)	Glycerophosphoethanolamines	Phosphatidylethanolamines (PE)	rs174553	chr11:61575158	G / A	-0.0931359	0.0107748	5.43372e-18	FADS1	FADS1-FADS2-FADS3
752.559	PC-O(35:5) or PC-P(35:4)	Glycerophospholipids (GP)	Glycerophosphocholines	Phosphatidylcholines (PC)	rs174553	chr11:61575158	G / A	-0.106532	0.00925257	1.12373e-30	FADS1	FADS1-FADS2-FADS3
756.555	PC(34:2)-H-	Glycerophospholipids (GP)	Glycerophosphocholines	Phosphatidylcholines (PC)	rs174553	chr11:61575158	G / A	0.0606322	0.00879264	5.35636e-12	FADS1	FADS1-FADS2-FADS3
757.502	PA(36:3)+AcO-	Glycerophospholipids (GP)	Glycerophosphates	Phosphatic acids (PA)	rs174553	chr11:61575158	G / A	0.0559496	0.00817567	7.7323e-12	FADS1	FADS1-FADS2-FADS3
758.57	PC(34:2)	Glycerophospholipids (GP)	Glycerophosphocholines	Phosphatidylcholines (PC)	rs174553	chr11:61575158	G / A	0.042148	0.004487	5.81188e-21	FADS1	FADS1-FADS2-FADS3
759.59	PA(40:1)	Glycerophospholipids (GP)	Glycerophosphates	Phosphatic acids (PA)	rs174553	chr11:61575158	G / A	0.0416843	0.0045545	5.57184e-20	FADS1	FADS1-FADS2-FADS3
764.524	PC(35:5)-H- or PE(38:5)-H-	Glycerophospholipids (GP)	Glycerophosphocholines	Phosphatidylcholines (PC)	rs174553	chr11:61575158	G / A	-0.0990879	0.00974913	2.87741e-24	FADS1	FADS1-FADS2-FADS3
766.539	PC(35:4)-H- or PE(38:4)-H-	Glycerophospholipids (GP)	Glycerophosphocholines	Phosphatidylcholines (PC)	rs174553	chr11:61575158	G / A	-0.117296	0.00670546	1.63047e-68	FADS1	FADS1-FADS2-FADS3
766.574	PC-O(36:5)	Glycerophospholipids (GP)	Glycerophosphocholines	Phosphatidylcholines (PC)	rs174553	chr11:61575158	G / A	-0.126378	0.00679788	3.81905e-77	FADS1	FADS1-FADS2-FADS3
767.559	PA(41:4)	Glycerophospholipids (GP)	Glycerophosphates	Phosphatic acids (PA)	rs174553	chr11:61575158	G / A	-0.131938	0.00690655	2.37245e-81	FADS1	FADS1-FADS2-FADS3
768.554	PC(35:4) or PE(38:4)	Glycerophospholipids (GP)	Glycerophosphocholines	Phosphatidylcholines (PC)	rs174553	chr11:61575158	G / A	-0.100185	0.00711607	5.13802e-45	FADS1	FADS1-FADS2-FADS3
768.555	PC(35:3)-H- or PE(38:3)-H-	Glycerophospholipids (GP)	Glycerophosphocholines	Phosphatidylcholines (PC)	rs174553	chr11:61575158	G / A	0.0810794	0.00641893	1.41925e-36	FADS1	FADS1-FADS2-FADS3
768.591	PC-O(36:4) or PC-P(36:3)	Glycerophospholipids (GP)	Glycerophosphocholines	Phosphatidylcholines (PC)	rs174553	chr11:61575158	G / A	-0.0756566	0.00686215	2.88848e-28	FADS1	FADS1-FADS2-FADS3
770.57	PC(35:3)	Glycerophospholipids (GP)	Glycerophosphocholines	Phosphatidylcholines (PC)	rs174553	chr11:61575158	G / A	0.0707297	0.00780489	1.27804e-19	FADS1	FADS1-FADS2-FADS3
770.606	PC-O(36:3) or PC-P(36:2)	Glycerophospholipids (GP)	Glycerophosphocholines	Phosphatidylcholines (PC)	rs174553	chr11:61575158	G / A	0.0861331	0.0077063	5.28652e-29	FADS1	FADS1-FADS2-FADS3
771.59	PA(41:2)	Glycerophospholipids (GP)	Glycerophosphates	Phosphatic acids (PA)	rs174553	chr11:61575158	G / A	0.089153	0.0107234	9.26202e-17	FADS1	FADS1-FADS2-FADS3
777.565	PA(37:0)+AcO-	Glycerophospholipids (GP)	Glycerophosphates	Phosphatic acids (PA)	rs174553	chr11:61575158	G / A	-0.0566713	0.00642749	1.17546e-18	FADS1	FADS1-FADS2-FADS3
780.555	PC(36:4)-H- or PE(39:4)-H-	Glycerophospholipids (GP)	Glycerophosphocholines	Phosphatidylcholines (PC)	rs174553	chr11:61575158	G / A	-0.136525	0.00971111	6.81901e-45	FADS1	FADS1-FADS2-FADS3
782.57	PC(36:4)	Glycerophospholipids (GP)	Glycerophosphocholines	Phosphatidylcholines (PC)	rs174553	chr11:61575158	G / A	-0.125442	0.0051657	2.91581e-130	FADS1	FADS1-FADS2-FADS3
783.59	PA(42:3)	Glycerophospholipids (GP)	Glycerophosphates	Phosphatic acids (PA)	rs174553	chr11:61575158	G / A	-0.129158	0.00527866	3.24948e-132	FADS1	FADS1-FADS2-FADS3
784.586	PE(39:3)	Glycerophospholipids (GP)	Glycerophosphoethanolamines	Phosphatidylethanolamines (PE)	rs174553	chr11:61575158	G / A	0.0700322	0.00423054	1.49919e-61	FADS1	FADS1-FADS2-FADS3
785.606	PA(42:2)	Glycerophospholipids (GP)	Glycerophosphates	Phosphatic acids (PA)	rs174553	chr11:61575158	G / A	0.059434	0.00413389	7.18976e-47	FADS1	FADS1-FADS2-FADS3
786.601	PE(39:2)	Glycerophospholipids (GP)	Glycerophosphoethanolamines	Phosphatidylethanolamines (PE)	rs174553	chr11:61575158	G / A	0.0312672	0.00433093	5.21771e-13	FADS1	FADS1-FADS2-FADS3
787.622	PA(42:1)	Glycerophospholipids (GP)	Glycerophosphates	Phosphatic acids (PA)	rs174553	chr11:61575158	G / A	0.0323344	0.00426146	3.25788e-14	FADS1	FADS1-FADS2-FADS3
792.576	PC(32:0)+AcO-	Glycerophospholipids (GP)	Glycerophosphocholines	Phosphatidylcholines (PC)	rs174553	chr11:61575158	G / A	-0.0567522	0.0079536	9.65016e-13	FADS1	FADS1-FADS2-FADS3
793.575	PA(43:4)-H-	Glycerophospholipids (GP)	Glycerophosphates	Phosphatic acids (PA)	rs174553	chr11:61575158	G / A	-0.0906874	0.00755467	3.37901e-33	FADS1	FADS1-FADS2-FADS3
794.57	PC(37:4)-H- or PE(40:4)-H-	Glycerophospholipids (GP)	Glycerophosphocholines	Phosphatidylcholines (PC)	rs174553	chr11:61575158	G / A	-0.131175	0.00792142	1.36551e-61	FADS1	FADS1-FADS2-FADS3
794.606	PC-O(38:5)	Glycerophospholipids (GP)	Glycerophosphocholines	Phosphatidylcholines (PC)	rs174553	chr11:61575158	G / A	-0.0918725	0.00668125	5.03808e-43	FADS1	FADS1-FADS2-FADS3
796.586	PC(37:4)	Glycerophospholipids (GP)	Glycerophosphocholines	Phosphatidylcholines (PC)	rs174553	chr11:61575158	G / A	-0.153191	0.00971247	4.8063e-56	FADS1	FADS1-FADS2-FADS3
796.586	PE(40:3)-H- or PC(37:3)-H-	Glycerophospholipids (GP)	Glycerophosphoethanolamines	Phosphatidylethanolamines (PE)	rs174553	chr11:61575158	G / A	0.0659689	0.00817232	6.90189e-16	FADS1	FADS1-FADS2-FADS3
796.622	PC-P(38:3)	Glycerophospholipids (GP)	Glycerophosphocholines	Phosphatidylcholines (PC)	rs174553	chr11:61575158	G / A	-0.0506177	0.00800678	2.58435e-10	FADS1	FADS1-FADS2-FADS3
798.601	PC(37:3) or PE(40:3)	Glycerophospholipids (GP)	Glycerophosphocholines	Phosphatidylcholines (PC)	rs174553	chr11:61575158	G / A	0.0657857	0.00842812	5.92666e-15	FADS1	FADS1-FADS2-FADS3
806.569	PC(38:6)	Glycerophospholipids (GP)	Glycerophosphocholines	Phosphatidylcholines (PC)	rs174553	chr11:61575158	G / A	-0.0515407	0.00693088	1.03479e-13	FADS1	FADS1-FADS2-FADS3
807.59	PA(44:5)	Glycerophospholipids (GP)	Glycerophosphates	Phosphatic acids (PA)	rs174553	chr11:61575158	G / A	-0.0551406	0.0070938	7.66087e-15	FADS1	FADS1-FADS2-FADS3
808.585	PC(38:5)	Glycerophospholipids (GP)	Glycerophosphocholines	Phosphatidylcholines (PC)	rs174553	chr11:61575158	G / A	-0.0820715	0.00565601	1.03957e-47	FADS1	FADS1-FADS2-FADS3
809.534	PA(40:5)+AcO- or PG(39:5)-H-	Glycerophospholipids (GP)	Glycerophosphates	Phosphatic acids (PA)	rs174553	chr11:61575158	G / A	-0.0850383	0.0136546	4.72964e-10	FADS1	FADS1-FADS2-FADS3
809.555	PG(34:0)+AcO-	Glycerophospholipids (GP)	Glycerophosphoglycerols	Phosphatidylglycerols (PG)	rs174553	chr11:61575158	G / A	-0.176268	0.0234298	5.34429e-14	FADS1	FADS1-FADS2-FADS3
809.606	PA(44:4)	Glycerophospholipids (GP)	Glycerophosphates	Phosphatic acids (PA)	rs174553	chr11:61575158	G / A	-0.0860064	0.00568292	9.63881e-52	FADS1	FADS1-FADS2-FADS3
810.601	PE(41:4)	Glycerophospholipids (GP)	Glycerophosphoethanolamines	Phosphatidylethanolamines (PE)	rs174553	chr11:61575158	G / A	-0.148068	0.00650021	7.40931e-115	FADS1	FADS1-FADS2-FADS3
812.544	PE(37:4)+AcO- or PC(34:4)+AcO-	Glycerophospholipids (GP)	Glycerophosphoethanolamines	Phosphatidylethanolamines (PE)	rs174553	chr11:61575158	G / A	-0.0868944	0.0121749	9.52707e-13	FADS1	FADS1-FADS2-FADS3
812.617	PE(41:3)	Glycerophospholipids (GP)	Glycerophosphoethanolamines	Phosphatidylethanolamines (PE)	rs174553	chr11:61575158	G / A	0.0591723	0.0066301	4.46532e-19	FADS1	FADS1-FADS2-FADS3
816.576	PC(34:2)+AcO- or PS(38:1)-H-	Glycerophospholipids (GP)	Glycerophosphocholines	Phosphatidylcholines (PC)	rs174553	chr11:61575158	G / A	0.048128	0.00675511	1.04315e-12	FADS1	FADS1-FADS2-FADS3
817.575	PA(45:6)-H-	Glycerophospholipids (GP)	Glycerophosphates	Phosphatic acids (PA)	rs174553	chr11:61575158	G / A	0.0485869	0.00682473	1.08517e-12	FADS1	FADS1-FADS2-FADS3
820.621	PC-O(40:6) or PC-P(40:5)	Glycerophospholipids (GP)	Glycerophosphocholines	Phosphatidylcholines (PC)	rs174553	chr11:61575158	G / A	-0.0606349	0.00700434	4.85335e-18	FADS1	FADS1-FADS2-FADS3
822.637	PC-O(40:5)	Glycerophospholipids (GP)	Glycerophosphocholines	Phosphatidylcholines (PC)	rs174553	chr11:61575158	G / A	-0.0781067	0.00743316	7.94677e-26	FADS1	FADS1-FADS2-FADS3
825.592	SM(44:9)-H-	Sphingolipids (SP)	Phosphosphingolipids	Sphingomyelins (SM)	rs174553	chr11:61575158	G / A	-0.150789	0.00830525	1.15322e-73	FADS1	FADS1-FADS2-FADS3
830.569	PC(40:8)	Glycerophospholipids (GP)	Glycerophosphocholines	Phosphatidylcholines (PC)	rs174553	chr11:61575158	G / A	-0.110265	0.00970214	6.24352e-30	FADS1	FADS1-FADS2-FADS3
832.535	PS(35:2)+AcO-	Glycerophospholipids (GP)	Glycerophosphoserines	Phosphatidylserines (PS)	rs174553	chr11:61575158	G / A	-0.150421	0.0223991	1.87427e-11	FADS1	FADS1-FADS2-FADS3
833.519	PI(34:2)-H-	Glycerophospholipids (GP)	Glycerophosphoinositols	Phosphatidylinositols (PI)	rs174553	chr11:61575158	G / A	0.0613402	0.00892248	6.20777e-12	FADS1	FADS1-FADS2-FADS3
834.529	PE(39:7)+AcO- or PS(40:6)-H-	Glycerophospholipids (GP)	Glycerophosphoethanolamines	Phosphatidylethanolamines (PE)	rs174553	chr11:61575158	G / A	0.0649322	0.00904035	6.84515e-13	FADS1	FADS1-FADS2-FADS3
834.601	PE(43:6)	Glycerophospholipids (GP)	Glycerophosphoethanolamines	Phosphatidylethanolamines (PE)	rs174553	chr11:61575158	G / A	-0.0764268	0.00836832	6.67095e-20	FADS1	FADS1-FADS2-FADS3
836.616	PE(43:5)	Glycerophospholipids (GP)	Glycerophosphoethanolamines	Phosphatidylethanolamines (PE)	rs174553	chr11:61575158	G / A	-0.108292	0.00750049	2.98215e-47	FADS1	FADS1-FADS2-FADS3
838.56	PE(39:5)+AcO- or PC(36:5)+AcO-	Glycerophospholipids (GP)	Glycerophosphoethanolamines	Phosphatidylethanolamines (PE)	rs174553	chr11:61575158	G / A	-0.150264	0.0132327	6.96005e-30	FADS1	FADS1-FADS2-FADS3
840.576	PC(36:4)+AcO- or PE(39:4)+AcO-	Glycerophospholipids (GP)	Glycerophosphocholines	Phosphatidylcholines (PC)	rs174553	chr11:61575158	G / A	-0.132963	0.00703924	1.40802e-79	FADS1	FADS1-FADS2-FADS3
842.592	PC(36:3)+AcO-	Glycerophospholipids (GP)	Glycerophosphocholines	Phosphatidylcholines (PC)	rs174553	chr11:61575158	G / A	0.0817848	0.00653705	6.50212e-36	FADS1	FADS1-FADS2-FADS3
851.602	PG(37:0)+AcO-	Glycerophospholipids (GP)	Glycerophosphoglycerols	Phosphatidylglycerols (PG)	rs174553	chr11:61575158	G / A	-0.0797776	0.00860344	1.81395e-20	FADS1	FADS1-FADS2-FADS3
852.576	PC(37:5)+AcO- or PE(40:5)+AcO-	Glycerophospholipids (GP)	Glycerophosphocholines	Phosphatidylcholines (PC)	rs174553	chr11:61575158	G / A	-0.103115	0.0100636	1.22958e-24	FADS1	FADS1-FADS2-FADS3
854.591	PC(37:4)+AcO- or PE(40:4)+AcO-	Glycerophospholipids (GP)	Glycerophosphocholines	Phosphatidylcholines (PC)	rs174553	chr11:61575158	G / A	-0.131188	0.00974532	2.63189e-41	FADS1	FADS1-FADS2-FADS3
856.607	PE(40:3)+AcO- or PC(37:3)+AcO-	Glycerophospholipids (GP)	Glycerophosphoethanolamines	Phosphatidylethanolamines (PE)	rs174553	chr11:61575158	G / A	0.0664973	0.00941999	1.675e-12	FADS1	FADS1-FADS2-FADS3
857.519	PI(36:4)-H-	Glycerophospholipids (GP)	Glycerophosphoinositols	Phosphatidylinositols (PI)	rs174553	chr11:61575158	G / A	-0.0667257	0.00875314	2.47739e-14	FADS1	FADS1-FADS2-FADS3
858.529	PS(42:8)-H-	Glycerophospholipids (GP)	Glycerophosphoserines	Phosphatidylserines (PS)	rs174553	chr11:61575158	G / A	-0.0663566	0.00874459	3.24118e-14	FADS1	FADS1-FADS2-FADS3
859.534	PI(36:3)-H-	Glycerophospholipids (GP)	Glycerophosphoinositols	Phosphatidylinositols (PI)	rs174553	chr11:61575158	G / A	0.116251	0.00921132	1.6297e-36	FADS1	FADS1-FADS2-FADS3
860.545	PC(38:8)+AcO- or PS(42:7)-H-	Glycerophospholipids (GP)	Glycerophosphocholines	Phosphatidylcholines (PC)	rs174553	chr11:61575158	G / A	0.107644	0.00880757	2.37745e-34	FADS1	FADS1-FADS2-FADS3
861.55	PI(36:2)-H-	Glycerophospholipids (GP)	Glycerophosphoinositols	Phosphatidylinositols (PI)	rs174553	chr11:61575158	G / A	0.063619	0.00765798	9.77048e-17	FADS1	FADS1-FADS2-FADS3
862.56	PC(38:7)+AcO-	Glycerophospholipids (GP)	Glycerophosphocholines	Phosphatidylcholines (PC)	rs174553	chr11:61575158	G / A	0.0717602	0.00795791	1.92489e-19	FADS1	FADS1-FADS2-FADS3
864.576	PC(38:6)+AcO-	Glycerophospholipids (GP)	Glycerophosphocholines	Phosphatidylcholines (PC)	rs174553	chr11:61575158	G / A	-0.066043	0.00941175	2.26552e-12	FADS1	FADS1-FADS2-FADS3
865.581	PI(36:0)-H-	Glycerophospholipids (GP)	Glycerophosphoinositols	Phosphatidylinositols (PI)	rs174553	chr11:61575158	G / A	-0.0638563	0.00916636	3.25201e-12	FADS1	FADS1-FADS2-FADS3
866.592	PC(38:5)+AcO-	Glycerophospholipids (GP)	Glycerophosphocholines	Phosphatidylcholines (PC)	rs174553	chr11:61575158	G / A	-0.114796	0.00785617	2.34975e-48	FADS1	FADS1-FADS2-FADS3
868.607	PC(38:4)+AcO- or PE(41:4)+AcO-	Glycerophospholipids (GP)	Glycerophosphocholines	Phosphatidylcholines (PC)	rs174553	chr11:61575158	G / A	-0.144558	0.00793808	4.24708e-74	FADS1	FADS1-FADS2-FADS3
870.623	PC(38:3)+AcO- or PE(41:3)+AcO-	Glycerophospholipids (GP)	Glycerophosphocholines	Phosphatidylcholines (PC)	rs174553	chr11:61575158	G / A	0.0789256	0.00872585	1.49625e-19	FADS1	FADS1-FADS2-FADS3
878.592	PC(39:6)+AcO- or PS(43:5)-H-	Glycerophospholipids (GP)	Glycerophosphocholines	Phosphatidylcholines (PC)	rs174553	chr11:61575158	G / A	-0.0706161	0.0106974	4.07794e-11	FADS1	FADS1-FADS2-FADS3
885.55	PI(38:4)-H-	Glycerophospholipids (GP)	Glycerophosphoinositols	Phosphatidylinositols (PI)	rs174553	chr11:61575158	G / A	-0.073088	0.00681933	8.40041e-27	FADS1	FADS1-FADS2-FADS3
886.56	PC(40:9)+AcO-	Glycerophospholipids (GP)	Glycerophosphocholines	Phosphatidylcholines (PC)	rs174553	chr11:61575158	G / A	-0.0739649	0.00689761	7.91592e-27	FADS1	FADS1-FADS2-FADS3
887.566	PI(38:3)-H-	Glycerophospholipids (GP)	Glycerophosphoinositols	Phosphatidylinositols (PI)	rs174553	chr11:61575158	G / A	0.141265	0.00808775	2.57673e-68	FADS1	FADS1-FADS2-FADS3
888.576	PC(40:8)+AcO-	Glycerophospholipids (GP)	Glycerophosphocholines	Phosphatidylcholines (PC)	rs174553	chr11:61575158	G / A	0.18906	0.00974185	6.73739e-84	FADS1	FADS1-FADS2-FADS3
892.607	PC(40:6)+AcO- or PE(43:6)+AcO-	Glycerophospholipids (GP)	Glycerophosphocholines	Phosphatidylcholines (PC)	rs174553	chr11:61575158	G / A	-0.0814352	0.010089	6.93245e-16	FADS1	FADS1-FADS2-FADS3
893.612	PI(38:0)-H-	Glycerophospholipids (GP)	Glycerophosphoinositols	Phosphatidylinositols (PI)	rs174553	chr11:61575158	G / A	-0.0768221	0.00996935	1.29996e-14	FADS1	FADS1-FADS2-FADS3
894.623	PC(40:5)+AcO- or PE(43:5)+AcO-	Glycerophospholipids (GP)	Glycerophosphocholines	Phosphatidylcholines (PC)	rs174553	chr11:61575158	G / A	-0.097811	0.00823813	1.63579e-32	FADS1	FADS1-FADS2-FADS3
896.639	PC(40:4)+AcO- or PE(43:4)+AcO-	Glycerophospholipids (GP)	Glycerophosphocholines	Phosphatidylcholines (PC)	rs174553	chr11:61575158	G / A	-0.0962612	0.0103888	1.9344e-20	FADS1	FADS1-FADS2-FADS3
902.817	TG(54:3)	Glycerolipids (GL)	Triradylglycerols	Triacylglycerols (TG)	rs174553	chr11:61575158	G / A	0.0616224	0.00956758	1.18885e-10	FADS1	FADS1-FADS2-FADS3
920.566	PS(42:7)+AcO-	Glycerophospholipids (GP)	Glycerophosphoserines	Phosphatidylserines (PS)	rs174553	chr11:61575158	G / A	-0.190486	0.0220588	5.85422e-18	FADS1	FADS1-FADS2-FADS3
922.785	TG(56:7)	Glycerolipids (GL)	Triradylglycerols	Triacylglycerols (TG)	rs174553	chr11:61575158	G / A	-0.086571	0.0117532	1.76199e-13	FADS1	FADS1-FADS2-FADS3
923.587	PI(36:1)+AcO-	Glycerophospholipids (GP)	Glycerophosphoinositols	Phosphatidylinositols (PI)	rs174553	chr11:61575158	G / A	-0.137328	0.0108979	2.07649e-36	FADS1	FADS1-FADS2-FADS3
924.597	PS(42:5)+AcO-	Glycerophospholipids (GP)	Glycerophosphoserines	Phosphatidylserines (PS)	rs174553	chr11:61575158	G / A	0.0824505	0.00974418	2.63933e-17	FADS1	FADS1-FADS2-FADS3
924.67	PC(42:4)+AcO- or PE(45:4)+AcO-	Glycerophospholipids (GP)	Glycerophosphocholines	Phosphatidylcholines (PC)	rs174553	chr11:61575158	G / A	-0.127347	0.0111295	2.56883e-30	FADS1	FADS1-FADS2-FADS3
924.801	TG(56:6)	Glycerolipids (GL)	Triradylglycerols	Triacylglycerols (TG)	rs174553	chr11:61575158	G / A	-0.0867517	0.00955934	1.13599e-19	FADS1	FADS1-FADS2-FADS3
925.602	PI(36:0)+AcO-	Glycerophospholipids (GP)	Glycerophosphoinositols	Phosphatidylinositols (PI)	rs174553	chr11:61575158	G / A	0.0791311	0.0103463	2.03738e-14	FADS1	FADS1-FADS2-FADS3
928.833	TG(56:4)	Glycerolipids (GL)	Triradylglycerols	Triacylglycerols (TG)	rs174553	chr11:61575158	G / A	0.085808	0.0124206	4.89728e-12	FADS1	FADS1-FADS2-FADS3
946.785	TG(58:9)	Glycerolipids (GL)	Triradylglycerols	Triacylglycerols (TG)	rs174553	chr11:61575158	G / A	-0.185485	0.022184	6.20912e-17	FADS1	FADS1-FADS2-FADS3
950.613	PS(44:6)+AcO-	Glycerophospholipids (GP)	Glycerophosphoserines	Phosphatidylserines (PS)	rs174553	chr11:61575158	G / A	-0.150449	0.0118117	3.66937e-37	FADS1	FADS1-FADS2-FADS3
303.233	FA(20:4)-H-	Fatty acyls (FA)	Fatty acids and conjugates	Free fatty acids (FA)	rs174560	chr11:61581764	C / T	-0.108707	0.00840047	2.65605e-38	FADS1	FADS1-FADS2-FADS3
329.249	FA(22:5)-H-	Fatty acyls (FA)	Fatty acids and conjugates	Free fatty acids (FA)	rs174560	chr11:61581764	C / T	-0.0807759	0.011056	2.75124e-13	FADS1	FADS1-FADS2-FADS3
331.264	FA(22:4)-H-	Fatty acyls (FA)	Fatty acids and conjugates	Free fatty acids (FA)	rs174560	chr11:61581764	C / T	-0.105223	0.0114077	2.86518e-20	FADS1	FADS1-FADS2-FADS3
544.34	LPC(20:4)	Glycerophospholipids (GP)	Glycerophosphocholines	Lysophosphatidylcholines (LPC)	rs174560	chr11:61581764	C / T	-0.137492	0.0111299	4.67215e-35	FADS1	FADS1-FADS2-FADS3
664.603	CE(18:3)	Sterol lipids (ST)	Sterols	Cholesteryl esters (CE)	rs174560	chr11:61581764	C / T	-0.0706733	0.00878198	8.4482e-16	FADS1	FADS1-FADS2-FADS3
671.466	PA(34:2)-H-	Glycerophospholipids (GP)	Glycerophosphates	Phosphatic acids (PA)	rs174560	chr11:61581764	C / T	0.0679151	0.0109003	4.64665e-10	FADS1	FADS1-FADS2-FADS3
688.603	CE(20:5)	Sterol lipids (ST)	Sterols	Cholesteryl esters (CE)	rs174560	chr11:61581764	C / T	-0.205282	0.0150573	2.53557e-42	FADS1	FADS1-FADS2-FADS3
690.618	CE(20:4)	Sterol lipids (ST)	Sterols	Cholesteryl esters (CE)	rs174560	chr11:61581764	C / T	-0.194924	0.00925686	1.9603e-98	FADS1	FADS1-FADS2-FADS3
714.508	PE(34:2)-H-	Glycerophospholipids (GP)	Glycerophosphoethanolamines	Phosphatidylethanolamines (PE)	rs174560	chr11:61581764	C / T	0.112349	0.01083	3.25891e-25	FADS1	FADS1-FADS2-FADS3
716.523	PE(34:2)	Glycerophospholipids (GP)	Glycerophosphoethanolamines	Phosphatidylethanolamines (PE)	rs174560	chr11:61581764	C / T	0.133092	0.0125292	2.34221e-26	FADS1	FADS1-FADS2-FADS3
728.524	PC(32:2)-H- or PE(35:2)-H-	Glycerophospholipids (GP)	Glycerophosphocholines	Phosphatidylcholines (PC)	rs174560	chr11:61581764	C / T	0.0688349	0.0102257	1.67816e-11	FADS1	FADS1-FADS2-FADS3
734.57	PC(32:0) or PE(35:0)	Glycerophospholipids (GP)	Glycerophosphocholines	Phosphatidylcholines (PC)	rs174560	chr11:61581764	C / T	-0.0482832	0.00566287	1.51129e-17	FADS1	FADS1-FADS2-FADS3
740.524	PC(33:3)-H- or PE(36:3)-H-	Glycerophospholipids (GP)	Glycerophosphocholines	Phosphatidylcholines (PC)	rs174560	chr11:61581764	C / T	0.0795501	0.00907294	1.8213e-18	FADS1	FADS1-FADS2-FADS3
742.539	PC(33:3) or PE(36:3)	Glycerophospholipids (GP)	Glycerophosphocholines	Phosphatidylcholines (PC)	rs174560	chr11:61581764	C / T	0.115795	0.0127033	7.84342e-20	FADS1	FADS1-FADS2-FADS3
742.539	PC(33:2)-H- or PE(36:2)-H-	Glycerophospholipids (GP)	Glycerophosphocholines	Phosphatidylcholines (PC)	rs174560	chr11:61581764	C / T	0.0584931	0.00694572	3.71808e-17	FADS1	FADS1-FADS2-FADS3
744.554	PC(33:2) or PE(36:2)	Glycerophospholipids (GP)	Glycerophosphocholines	Phosphatidylcholines (PC)	rs174560	chr11:61581764	C / T	0.0724214	0.00683043	2.89334e-26	FADS1	FADS1-FADS2-FADS3
745.575	PA(39:1)	Glycerophospholipids (GP)	Glycerophosphates	Phosphatic acids (PA)	rs174560	chr11:61581764	C / T	0.0679036	0.00646116	7.81035e-26	FADS1	FADS1-FADS2-FADS3
749.534	PA(35:0)+AcO-	Glycerophospholipids (GP)	Glycerophosphates	Phosphatic acids (PA)	rs174560	chr11:61581764	C / T	-0.0712881	0.00814457	2.08053e-18	FADS1	FADS1-FADS2-FADS3
750.544	PC-P(35:5)	Glycerophospholipids (GP)	Glycerophosphocholines	Phosphatidylcholines (PC)	rs174560	chr11:61581764	C / T	-0.082485	0.00894897	3.04788e-20	FADS1	FADS1-FADS2-FADS3
752.524	PE(37:4)-H- or PC(34:4)-H-	Glycerophospholipids (GP)	Glycerophosphoethanolamines	Phosphatidylethanolamines (PE)	rs174560	chr11:61581764	C / T	-0.100891	0.0112779	3.68984e-19	FADS1	FADS1-FADS2-FADS3
752.559	PC-O(35:5) or PC-P(35:4)	Glycerophospholipids (GP)	Glycerophosphocholines	Phosphatidylcholines (PC)	rs174560	chr11:61581764	C / T	-0.105112	0.00973307	3.46399e-27	FADS1	FADS1-FADS2-FADS3
756.555	PC(34:2)-H-	Glycerophospholipids (GP)	Glycerophosphocholines	Phosphatidylcholines (PC)	rs174560	chr11:61581764	C / T	0.0592883	0.00922272	1.28866e-10	FADS1	FADS1-FADS2-FADS3
757.502	PA(36:3)+AcO-	Glycerophospholipids (GP)	Glycerophosphates	Phosphatic acids (PA)	rs174560	chr11:61581764	C / T	0.0545798	0.00852176	1.50611e-10	FADS1	FADS1-FADS2-FADS3
758.57	PC(34:2)	Glycerophospholipids (GP)	Glycerophosphocholines	Phosphatidylcholines (PC)	rs174560	chr11:61581764	C / T	0.0425629	0.00471908	1.89236e-19	FADS1	FADS1-FADS2-FADS3
759.59	PA(40:1)	Glycerophospholipids (GP)	Glycerophosphates	Phosphatic acids (PA)	rs174560	chr11:61581764	C / T	0.0420147	0.0047881	1.71177e-18	FADS1	FADS1-FADS2-FADS3
764.524	PC(35:5)-H- or PE(38:5)-H-	Glycerophospholipids (GP)	Glycerophosphocholines	Phosphatidylcholines (PC)	rs174560	chr11:61581764	C / T	-0.103108	0.0102259	6.56846e-24	FADS1	FADS1-FADS2-FADS3
766.539	PC(35:4)-H- or PE(38:4)-H-	Glycerophospholipids (GP)	Glycerophosphocholines	Phosphatidylcholines (PC)	rs174560	chr11:61581764	C / T	-0.118605	0.00698757	1.286e-64	FADS1	FADS1-FADS2-FADS3
766.574	PC-O(36:5)	Glycerophospholipids (GP)	Glycerophosphocholines	Phosphatidylcholines (PC)	rs174560	chr11:61581764	C / T	-0.125175	0.00714287	9.3306e-69	FADS1	FADS1-FADS2-FADS3
767.559	PA(41:4)	Glycerophospholipids (GP)	Glycerophosphates	Phosphatic acids (PA)	rs174560	chr11:61581764	C / T	-0.129396	0.0072628	5.28079e-71	FADS1	FADS1-FADS2-FADS3
768.554	PC(35:4) or PE(38:4)	Glycerophospholipids (GP)	Glycerophosphocholines	Phosphatidylcholines (PC)	rs174560	chr11:61581764	C / T	-0.104198	0.00747882	4.02597e-44	FADS1	FADS1-FADS2-FADS3
768.555	PC(35:3)-H- or PE(38:3)-H-	Glycerophospholipids (GP)	Glycerophosphocholines	Phosphatidylcholines (PC)	rs174560	chr11:61581764	C / T	0.0844448	0.00669563	1.81498e-36	FADS1	FADS1-FADS2-FADS3
768.591	PC-O(36:4) or PC-P(36:3)	Glycerophospholipids (GP)	Glycerophosphocholines	Phosphatidylcholines (PC)	rs174560	chr11:61581764	C / T	-0.0747029	0.00721071	3.77012e-25	FADS1	FADS1-FADS2-FADS3
770.57	PC(35:3)	Glycerophospholipids (GP)	Glycerophosphocholines	Phosphatidylcholines (PC)	rs174560	chr11:61581764	C / T	0.0734048	0.00821183	3.9302e-19	FADS1	FADS1-FADS2-FADS3
770.606	PC-O(36:3) or PC-P(36:2)	Glycerophospholipids (GP)	Glycerophosphocholines	Phosphatidylcholines (PC)	rs174560	chr11:61581764	C / T	0.0929703	0.00811049	2.02467e-30	FADS1	FADS1-FADS2-FADS3
771.59	PA(41:2)	Glycerophospholipids (GP)	Glycerophosphates	Phosphatic acids (PA)	rs174560	chr11:61581764	C / T	0.0944098	0.0112817	5.83973e-17	FADS1	FADS1-FADS2-FADS3
777.565	PA(37:0)+AcO-	Glycerophospholipids (GP)	Glycerophosphates	Phosphatic acids (PA)	rs174560	chr11:61581764	C / T	-0.0559556	0.00673859	1.00876e-16	FADS1	FADS1-FADS2-FADS3
780.555	PC(36:4)-H- or PE(39:4)-H-	Glycerophospholipids (GP)	Glycerophosphocholines	Phosphatidylcholines (PC)	rs174560	chr11:61581764	C / T	-0.14056	0.0101529	1.37681e-43	FADS1	FADS1-FADS2-FADS3
782.57	PC(36:4)	Glycerophospholipids (GP)	Glycerophosphocholines	Phosphatidylcholines (PC)	rs174560	chr11:61581764	C / T	-0.126867	0.00543057	1.04997e-120	FADS1	FADS1-FADS2-FADS3
783.59	PA(42:3)	Glycerophospholipids (GP)	Glycerophosphates	Phosphatic acids (PA)	rs174560	chr11:61581764	C / T	-0.130592	0.00554948	1.90894e-122	FADS1	FADS1-FADS2-FADS3
784.586	PE(39:3)	Glycerophospholipids (GP)	Glycerophosphoethanolamines	Phosphatidylethanolamines (PE)	rs174560	chr11:61581764	C / T	0.075359	0.00445249	2.93566e-64	FADS1	FADS1-FADS2-FADS3
785.606	PA(42:2)	Glycerophospholipids (GP)	Glycerophosphates	Phosphatic acids (PA)	rs174560	chr11:61581764	C / T	0.0644689	0.00435084	1.12756e-49	FADS1	FADS1-FADS2-FADS3
787.622	PA(42:1)	Glycerophospholipids (GP)	Glycerophosphates	Phosphatic acids (PA)	rs174560	chr11:61581764	C / T	0.0286638	0.00448164	1.5969e-10	FADS1	FADS1-FADS2-FADS3
792.576	PC(32:0)+AcO-	Glycerophospholipids (GP)	Glycerophosphocholines	Phosphatidylcholines (PC)	rs174560	chr11:61581764	C / T	-0.058012	0.00831247	2.9747e-12	FADS1	FADS1-FADS2-FADS3
793.575	PA(43:4)-H-	Glycerophospholipids (GP)	Glycerophosphates	Phosphatic acids (PA)	rs174560	chr11:61581764	C / T	-0.0909722	0.00792777	1.7591e-30	FADS1	FADS1-FADS2-FADS3
794.57	PC(37:4)-H- or PE(40:4)-H-	Glycerophospholipids (GP)	Glycerophosphocholines	Phosphatidylcholines (PC)	rs174560	chr11:61581764	C / T	-0.134305	0.00828854	4.75149e-59	FADS1	FADS1-FADS2-FADS3
794.606	PC-O(38:5)	Glycerophospholipids (GP)	Glycerophosphocholines	Phosphatidylcholines (PC)	rs174560	chr11:61581764	C / T	-0.0923595	0.00701541	1.3913e-39	FADS1	FADS1-FADS2-FADS3
796.586	PC(37:4)	Glycerophospholipids (GP)	Glycerophosphocholines	Phosphatidylcholines (PC)	rs174560	chr11:61581764	C / T	-0.15582	0.0101989	1.07026e-52	FADS1	FADS1-FADS2-FADS3
796.586	PE(40:3)-H- or PC(37:3)-H-	Glycerophospholipids (GP)	Glycerophosphoethanolamines	Phosphatidylethanolamines (PE)	rs174560	chr11:61581764	C / T	0.0684795	0.00857326	1.37623e-15	FADS1	FADS1-FADS2-FADS3
798.601	PC(37:3) or PE(40:3)	Glycerophospholipids (GP)	Glycerophosphocholines	Phosphatidylcholines (PC)	rs174560	chr11:61581764	C / T	0.0705299	0.0088314	1.39091e-15	FADS1	FADS1-FADS2-FADS3
806.569	PC(38:6)	Glycerophospholipids (GP)	Glycerophosphocholines	Phosphatidylcholines (PC)	rs174560	chr11:61581764	C / T	-0.0537193	0.00728723	1.68453e-13	FADS1	FADS1-FADS2-FADS3
807.59	PA(44:5)	Glycerophospholipids (GP)	Glycerophosphates	Phosphatic acids (PA)	rs174560	chr11:61581764	C / T	-0.0576385	0.00745905	1.09828e-14	FADS1	FADS1-FADS2-FADS3
808.585	PC(38:5)	Glycerophospholipids (GP)	Glycerophosphocholines	Phosphatidylcholines (PC)	rs174560	chr11:61581764	C / T	-0.0847979	0.00594641	3.86541e-46	FADS1	FADS1-FADS2-FADS3
809.555	PG(34:0)+AcO-	Glycerophospholipids (GP)	Glycerophosphoglycerols	Phosphatidylglycerols (PG)	rs174560	chr11:61581764	C / T	-0.189875	0.0245662	1.08298e-14	FADS1	FADS1-FADS2-FADS3
809.606	PA(44:4)	Glycerophospholipids (GP)	Glycerophosphates	Phosphatic acids (PA)	rs174560	chr11:61581764	C / T	-0.0884915	0.0059732	1.17612e-49	FADS1	FADS1-FADS2-FADS3
810.601	PE(41:4)	Glycerophospholipids (GP)	Glycerophosphoethanolamines	Phosphatidylethanolamines (PE)	rs174560	chr11:61581764	C / T	-0.151931	0.0068328	1.55834e-109	FADS1	FADS1-FADS2-FADS3
812.544	PE(37:4)+AcO- or PC(34:4)+AcO-	Glycerophospholipids (GP)	Glycerophosphoethanolamines	Phosphatidylethanolamines (PE)	rs174560	chr11:61581764	C / T	-0.0861943	0.012774	1.50279e-11	FADS1	FADS1-FADS2-FADS3
812.617	PE(41:3)	Glycerophospholipids (GP)	Glycerophosphoethanolamines	Phosphatidylethanolamines (PE)	rs174560	chr11:61581764	C / T	0.0617042	0.00696805	8.34472e-19	FADS1	FADS1-FADS2-FADS3
816.576	PC(34:2)+AcO- or PS(38:1)-H-	Glycerophospholipids (GP)	Glycerophosphocholines	Phosphatidylcholines (PC)	rs174560	chr11:61581764	C / T	0.047403	0.00705625	1.84401e-11	FADS1	FADS1-FADS2-FADS3
817.575	PA(45:6)-H-	Glycerophospholipids (GP)	Glycerophosphates	Phosphatic acids (PA)	rs174560	chr11:61581764	C / T	0.0482864	0.00712898	1.25916e-11	FADS1	FADS1-FADS2-FADS3
820.621	PC-O(40:6) or PC-P(40:5)	Glycerophospholipids (GP)	Glycerophosphocholines	Phosphatidylcholines (PC)	rs174560	chr11:61581764	C / T	-0.0602544	0.00735619	2.59115e-16	FADS1	FADS1-FADS2-FADS3
822.637	PC-O(40:5)	Glycerophospholipids (GP)	Glycerophosphocholines	Phosphatidylcholines (PC)	rs174560	chr11:61581764	C / T	-0.0773254	0.00781812	4.57555e-23	FADS1	FADS1-FADS2-FADS3
825.592	SM(44:9)-H-	Sphingolipids (SP)	Phosphosphingolipids	Sphingomyelins (SM)	rs174560	chr11:61581764	C / T	-0.150635	0.00871202	5.54651e-67	FADS1	FADS1-FADS2-FADS3
830.569	PC(40:8)	Glycerophospholipids (GP)	Glycerophosphocholines	Phosphatidylcholines (PC)	rs174560	chr11:61581764	C / T	-0.113311	0.0102049	1.20513e-28	FADS1	FADS1-FADS2-FADS3
832.535	PS(35:2)+AcO-	Glycerophospholipids (GP)	Glycerophosphoserines	Phosphatidylserines (PS)	rs174560	chr11:61581764	C / T	-0.152102	0.0234906	9.4791e-11	FADS1	FADS1-FADS2-FADS3
834.529	PE(39:7)+AcO- or PS(40:6)-H-	Glycerophospholipids (GP)	Glycerophosphoethanolamines	Phosphatidylethanolamines (PE)	rs174560	chr11:61581764	C / T	0.0598689	0.00948644	2.77241e-10	FADS1	FADS1-FADS2-FADS3
834.601	PE(43:6)	Glycerophospholipids (GP)	Glycerophosphoethanolamines	Phosphatidylethanolamines (PE)	rs174560	chr11:61581764	C / T	-0.0836246	0.00879667	1.97382e-21	FADS1	FADS1-FADS2-FADS3
836.616	PE(43:5)	Glycerophospholipids (GP)	Glycerophosphoethanolamines	Phosphatidylethanolamines (PE)	rs174560	chr11:61581764	C / T	-0.113967	0.00788649	2.47196e-47	FADS1	FADS1-FADS2-FADS3
838.56	PE(39:5)+AcO- or PC(36:5)+AcO-	Glycerophospholipids (GP)	Glycerophosphoethanolamines	Phosphatidylethanolamines (PE)	rs174560	chr11:61581764	C / T	-0.15359	0.0138341	1.22245e-28	FADS1	FADS1-FADS2-FADS3
840.576	PC(36:4)+AcO- or PE(39:4)+AcO-	Glycerophospholipids (GP)	Glycerophosphocholines	Phosphatidylcholines (PC)	rs174560	chr11:61581764	C / T	-0.133467	0.00734618	9.21569e-74	FADS1	FADS1-FADS2-FADS3
842.592	PC(36:3)+AcO-	Glycerophospholipids (GP)	Glycerophosphocholines	Phosphatidylcholines (PC)	rs174560	chr11:61581764	C / T	0.0853968	0.00682428	6.28436e-36	FADS1	FADS1-FADS2-FADS3
851.602	PG(37:0)+AcO-	Glycerophospholipids (GP)	Glycerophosphoglycerols	Phosphatidylglycerols (PG)	rs174560	chr11:61581764	C / T	-0.0791831	0.00902523	1.73158e-18	FADS1	FADS1-FADS2-FADS3
852.576	PC(37:5)+AcO- or PE(40:5)+AcO-	Glycerophospholipids (GP)	Glycerophosphocholines	Phosphatidylcholines (PC)	rs174560	chr11:61581764	C / T	-0.10648	0.010556	6.2957e-24	FADS1	FADS1-FADS2-FADS3
854.591	PC(37:4)+AcO- or PE(40:4)+AcO-	Glycerophospholipids (GP)	Glycerophosphocholines	Phosphatidylcholines (PC)	rs174560	chr11:61581764	C / T	-0.133395	0.0102238	6.56644e-39	FADS1	FADS1-FADS2-FADS3
856.607	PE(40:3)+AcO- or PC(37:3)+AcO-	Glycerophospholipids (GP)	Glycerophosphoethanolamines	Phosphatidylethanolamines (PE)	rs174560	chr11:61581764	C / T	0.0688309	0.00987346	3.14016e-12	FADS1	FADS1-FADS2-FADS3
857.519	PI(36:4)-H-	Glycerophospholipids (GP)	Glycerophosphoinositols	Phosphatidylinositols (PI)	rs174560	chr11:61581764	C / T	-0.0782028	0.00918116	1.62694e-17	FADS1	FADS1-FADS2-FADS3
858.529	PS(42:8)-H-	Glycerophospholipids (GP)	Glycerophosphoserines	Phosphatidylserines (PS)	rs174560	chr11:61581764	C / T	-0.0775748	0.00917331	2.75332e-17	FADS1	FADS1-FADS2-FADS3
859.534	PI(36:3)-H-	Glycerophospholipids (GP)	Glycerophosphoinositols	Phosphatidylinositols (PI)	rs174560	chr11:61581764	C / T	0.114279	0.00963044	1.7685e-32	FADS1	FADS1-FADS2-FADS3
860.545	PC(38:8)+AcO- or PS(42:7)-H-	Glycerophospholipids (GP)	Glycerophosphocholines	Phosphatidylcholines (PC)	rs174560	chr11:61581764	C / T	0.106432	0.00924473	1.13901e-30	FADS1	FADS1-FADS2-FADS3
861.55	PI(36:2)-H-	Glycerophospholipids (GP)	Glycerophosphoinositols	Phosphatidylinositols (PI)	rs174560	chr11:61581764	C / T	0.0595408	0.00800073	9.92379e-14	FADS1	FADS1-FADS2-FADS3
862.56	PC(38:7)+AcO-	Glycerophospholipids (GP)	Glycerophosphocholines	Phosphatidylcholines (PC)	rs174560	chr11:61581764	C / T	0.0686069	0.00834351	1.98827e-16	FADS1	FADS1-FADS2-FADS3
864.576	PC(38:6)+AcO-	Glycerophospholipids (GP)	Glycerophosphocholines	Phosphatidylcholines (PC)	rs174560	chr11:61581764	C / T	-0.0692041	0.00983263	1.94734e-12	FADS1	FADS1-FADS2-FADS3
865.581	PI(36:0)-H-	Glycerophospholipids (GP)	Glycerophosphoinositols	Phosphatidylinositols (PI)	rs174560	chr11:61581764	C / T	-0.0671313	0.00959971	2.68962e-12	FADS1	FADS1-FADS2-FADS3
866.592	PC(38:5)+AcO-	Glycerophospholipids (GP)	Glycerophosphocholines	Phosphatidylcholines (PC)	rs174560	chr11:61581764	C / T	-0.114791	0.00821432	2.23244e-44	FADS1	FADS1-FADS2-FADS3
868.607	PC(38:4)+AcO- or PE(41:4)+AcO-	Glycerophospholipids (GP)	Glycerophosphocholines	Phosphatidylcholines (PC)	rs174560	chr11:61581764	C / T	-0.147676	0.00828915	5.34712e-71	FADS1	FADS1-FADS2-FADS3
870.623	PC(38:3)+AcO- or PE(41:3)+AcO-	Glycerophospholipids (GP)	Glycerophosphocholines	Phosphatidylcholines (PC)	rs174560	chr11:61581764	C / T	0.080348	0.0091144	1.19155e-18	FADS1	FADS1-FADS2-FADS3
878.592	PC(39:6)+AcO- or PS(43:5)-H-	Glycerophospholipids (GP)	Glycerophosphocholines	Phosphatidylcholines (PC)	rs174560	chr11:61581764	C / T	-0.0765462	0.0111771	7.46509e-12	FADS1	FADS1-FADS2-FADS3
885.55	PI(38:4)-H-	Glycerophospholipids (GP)	Glycerophosphoinositols	Phosphatidylinositols (PI)	rs174560	chr11:61581764	C / T	-0.080385	0.00711547	1.35443e-29	FADS1	FADS1-FADS2-FADS3
886.56	PC(40:9)+AcO-	Glycerophospholipids (GP)	Glycerophosphocholines	Phosphatidylcholines (PC)	rs174560	chr11:61581764	C / T	-0.0814092	0.00719756	1.16218e-29	FADS1	FADS1-FADS2-FADS3
887.566	PI(38:3)-H-	Glycerophospholipids (GP)	Glycerophosphoinositols	Phosphatidylinositols (PI)	rs174560	chr11:61581764	C / T	0.14706	0.00848846	3.06223e-67	FADS1	FADS1-FADS2-FADS3
888.576	PC(40:8)+AcO-	Glycerophospholipids (GP)	Glycerophosphocholines	Phosphatidylcholines (PC)	rs174560	chr11:61581764	C / T	0.191967	0.01022	1.03233e-78	FADS1	FADS1-FADS2-FADS3
892.607	PC(40:6)+AcO- or PE(43:6)+AcO-	Glycerophospholipids (GP)	Glycerophosphocholines	Phosphatidylcholines (PC)	rs174560	chr11:61581764	C / T	-0.0895723	0.0105371	1.88541e-17	FADS1	FADS1-FADS2-FADS3
893.612	PI(38:0)-H-	Glycerophospholipids (GP)	Glycerophosphoinositols	Phosphatidylinositols (PI)	rs174560	chr11:61581764	C / T	-0.08461	0.0104523	5.73438e-16	FADS1	FADS1-FADS2-FADS3
894.623	PC(40:5)+AcO- or PE(43:5)+AcO-	Glycerophospholipids (GP)	Glycerophosphocholines	Phosphatidylcholines (PC)	rs174560	chr11:61581764	C / T	-0.102134	0.00863673	2.88229e-32	FADS1	FADS1-FADS2-FADS3
896.639	PC(40:4)+AcO- or PE(43:4)+AcO-	Glycerophospholipids (GP)	Glycerophosphocholines	Phosphatidylcholines (PC)	rs174560	chr11:61581764	C / T	-0.102799	0.0108839	3.55146e-21	FADS1	FADS1-FADS2-FADS3
920.566	PS(42:7)+AcO-	Glycerophospholipids (GP)	Glycerophosphoserines	Phosphatidylserines (PS)	rs174560	chr11:61581764	C / T	-0.200369	0.0231487	4.89781e-18	FADS1	FADS1-FADS2-FADS3
922.785	TG(56:7)	Glycerolipids (GL)	Triradylglycerols	Triacylglycerols (TG)	rs174560	chr11:61581764	C / T	-0.0930217	0.0123613	5.26247e-14	FADS1	FADS1-FADS2-FADS3
923.587	PI(36:1)+AcO-	Glycerophospholipids (GP)	Glycerophosphoinositols	Phosphatidylinositols (PI)	rs174560	chr11:61581764	C / T	-0.145318	0.0114239	4.54876e-37	FADS1	FADS1-FADS2-FADS3
924.597	PS(42:5)+AcO-	Glycerophospholipids (GP)	Glycerophosphoserines	Phosphatidylserines (PS)	rs174560	chr11:61581764	C / T	0.0825345	0.0102182	6.62456e-16	FADS1	FADS1-FADS2-FADS3
924.67	PC(42:4)+AcO- or PE(45:4)+AcO-	Glycerophospholipids (GP)	Glycerophosphocholines	Phosphatidylcholines (PC)	rs174560	chr11:61581764	C / T	-0.127409	0.0116506	7.768e-28	FADS1	FADS1-FADS2-FADS3
924.801	TG(56:6)	Glycerolipids (GL)	Triradylglycerols	Triacylglycerols (TG)	rs174560	chr11:61581764	C / T	-0.090709	0.0100553	1.86373e-19	FADS1	FADS1-FADS2-FADS3
925.602	PI(36:0)+AcO-	Glycerophospholipids (GP)	Glycerophosphoinositols	Phosphatidylinositols (PI)	rs174560	chr11:61581764	C / T	0.0801931	0.0108481	1.44258e-13	FADS1	FADS1-FADS2-FADS3
928.833	TG(56:4)	Glycerolipids (GL)	Triradylglycerols	Triacylglycerols (TG)	rs174560	chr11:61581764	C / T	0.0863987	0.013065	3.76632e-11	FADS1	FADS1-FADS2-FADS3
946.785	TG(58:9)	Glycerolipids (GL)	Triradylglycerols	Triacylglycerols (TG)	rs174560	chr11:61581764	C / T	-0.200322	0.0233548	9.70845e-18	FADS1	FADS1-FADS2-FADS3
950.613	PS(44:6)+AcO-	Glycerophospholipids (GP)	Glycerophosphoserines	Phosphatidylserines (PS)	rs174560	chr11:61581764	C / T	-0.159909	0.0123296	1.82312e-38	FADS1	FADS1-FADS2-FADS3
303.233	FA(20:4)-H-	Fatty acyls (FA)	Fatty acids and conjugates	Free fatty acids (FA)	rs174561	chr11:61582708	C / T	-0.108288	0.008429	8.93608e-38	FADS1	FADS1-FADS2-FADS3
329.249	FA(22:5)-H-	Fatty acyls (FA)	Fatty acids and conjugates	Free fatty acids (FA)	rs174561	chr11:61582708	C / T	-0.0818387	0.0110943	1.62311e-13	FADS1	FADS1-FADS2-FADS3
331.264	FA(22:4)-H-	Fatty acyls (FA)	Fatty acids and conjugates	Free fatty acids (FA)	rs174561	chr11:61582708	C / T	-0.106403	0.0114467	1.46501e-20	FADS1	FADS1-FADS2-FADS3
544.34	LPC(20:4)	Glycerophospholipids (GP)	Glycerophosphocholines	Lysophosphatidylcholines (LPC)	rs174561	chr11:61582708	C / T	-0.136456	0.0111598	2.21918e-34	FADS1	FADS1-FADS2-FADS3
664.603	CE(18:3)	Sterol lipids (ST)	Sterols	Cholesteryl esters (CE)	rs174561	chr11:61582708	C / T	-0.0722386	0.00881429	2.4928e-16	FADS1	FADS1-FADS2-FADS3
671.466	PA(34:2)-H-	Glycerophospholipids (GP)	Glycerophosphates	Phosphatic acids (PA)	rs174561	chr11:61582708	C / T	0.0693079	0.0109459	2.42224e-10	FADS1	FADS1-FADS2-FADS3
688.603	CE(20:5)	Sterol lipids (ST)	Sterols	Cholesteryl esters (CE)	rs174561	chr11:61582708	C / T	-0.207298	0.0151136	8.14818e-43	FADS1	FADS1-FADS2-FADS3
690.618	CE(20:4)	Sterol lipids (ST)	Sterols	Cholesteryl esters (CE)	rs174561	chr11:61582708	C / T	-0.196194	0.00929128	5.67568e-99	FADS1	FADS1-FADS2-FADS3
714.508	PE(34:2)-H-	Glycerophospholipids (GP)	Glycerophosphoethanolamines	Phosphatidylethanolamines (PE)	rs174561	chr11:61582708	C / T	0.112545	0.0108699	4.02032e-25	FADS1	FADS1-FADS2-FADS3
716.523	PE(34:2)	Glycerophospholipids (GP)	Glycerophosphoethanolamines	Phosphatidylethanolamines (PE)	rs174561	chr11:61582708	C / T	0.13288	0.0125729	4.1577e-26	FADS1	FADS1-FADS2-FADS3
728.524	PC(32:2)-H- or PE(35:2)-H-	Glycerophospholipids (GP)	Glycerophosphocholines	Phosphatidylcholines (PC)	rs174561	chr11:61582708	C / T	0.0685745	0.0102635	2.36666e-11	FADS1	FADS1-FADS2-FADS3
734.57	PC(32:0) or PE(35:0)	Glycerophospholipids (GP)	Glycerophosphocholines	Phosphatidylcholines (PC)	rs174561	chr11:61582708	C / T	-0.0480703	0.00568559	2.79643e-17	FADS1	FADS1-FADS2-FADS3
740.524	PC(33:3)-H- or PE(36:3)-H-	Glycerophospholipids (GP)	Glycerophosphocholines	Phosphatidylcholines (PC)	rs174561	chr11:61582708	C / T	0.0800194	0.0091052	1.5182e-18	FADS1	FADS1-FADS2-FADS3
742.539	PC(33:3) or PE(36:3)	Glycerophospholipids (GP)	Glycerophosphocholines	Phosphatidylcholines (PC)	rs174561	chr11:61582708	C / T	0.11588	0.0127473	9.85846e-20	FADS1	FADS1-FADS2-FADS3
742.539	PC(33:2)-H- or PE(36:2)-H-	Glycerophospholipids (GP)	Glycerophosphocholines	Phosphatidylcholines (PC)	rs174561	chr11:61582708	C / T	0.059234	0.00696998	1.92152e-17	FADS1	FADS1-FADS2-FADS3
744.554	PC(33:2) or PE(36:2)	Glycerophospholipids (GP)	Glycerophosphocholines	Phosphatidylcholines (PC)	rs174561	chr11:61582708	C / T	0.0726121	0.00685269	3.10502e-26	FADS1	FADS1-FADS2-FADS3
745.575	PA(39:1)	Glycerophospholipids (GP)	Glycerophosphates	Phosphatic acids (PA)	rs174561	chr11:61582708	C / T	0.0684744	0.00648594	4.69664e-26	FADS1	FADS1-FADS2-FADS3
749.534	PA(35:0)+AcO-	Glycerophospholipids (GP)	Glycerophosphates	Phosphatic acids (PA)	rs174561	chr11:61582708	C / T	-0.0713565	0.008175	2.57807e-18	FADS1	FADS1-FADS2-FADS3
750.544	PC-P(35:5)	Glycerophospholipids (GP)	Glycerophosphocholines	Phosphatidylcholines (PC)	rs174561	chr11:61582708	C / T	-0.0826358	0.00898137	3.55284e-20	FADS1	FADS1-FADS2-FADS3
752.524	PE(37:4)-H- or PC(34:4)-H-	Glycerophospholipids (GP)	Glycerophosphoethanolamines	Phosphatidylethanolamines (PE)	rs174561	chr11:61582708	C / T	-0.1012	0.0113196	3.88218e-19	FADS1	FADS1-FADS2-FADS3
752.559	PC-O(35:5) or PC-P(35:4)	Glycerophospholipids (GP)	Glycerophosphocholines	Phosphatidylcholines (PC)	rs174561	chr11:61582708	C / T	-0.105424	0.00976691	3.6727e-27	FADS1	FADS1-FADS2-FADS3
756.555	PC(34:2)-H-	Glycerophospholipids (GP)	Glycerophosphocholines	Phosphatidylcholines (PC)	rs174561	chr11:61582708	C / T	0.0591845	0.00925878	1.63456e-10	FADS1	FADS1-FADS2-FADS3
757.502	PA(36:3)+AcO-	Glycerophospholipids (GP)	Glycerophosphates	Phosphatic acids (PA)	rs174561	chr11:61582708	C / T	0.0558446	0.00855235	6.58878e-11	FADS1	FADS1-FADS2-FADS3
758.57	PC(34:2)	Glycerophospholipids (GP)	Glycerophosphocholines	Phosphatidylcholines (PC)	rs174561	chr11:61582708	C / T	0.0431922	0.00473224	7.02777e-20	FADS1	FADS1-FADS2-FADS3
759.59	PA(40:1)	Glycerophospholipids (GP)	Glycerophosphates	Phosphatic acids (PA)	rs174561	chr11:61582708	C / T	0.0426349	0.00480189	6.75925e-19	FADS1	FADS1-FADS2-FADS3
764.524	PC(35:5)-H- or PE(38:5)-H-	Glycerophospholipids (GP)	Glycerophosphocholines	Phosphatidylcholines (PC)	rs174561	chr11:61582708	C / T	-0.103561	0.0102589	5.82376e-24	FADS1	FADS1-FADS2-FADS3
766.539	PC(35:4)-H- or PE(38:4)-H-	Glycerophospholipids (GP)	Glycerophosphocholines	Phosphatidylcholines (PC)	rs174561	chr11:61582708	C / T	-0.118746	0.00701116	2.41323e-64	FADS1	FADS1-FADS2-FADS3
766.574	PC-O(36:5)	Glycerophospholipids (GP)	Glycerophosphocholines	Phosphatidylcholines (PC)	rs174561	chr11:61582708	C / T	-0.125398	0.00716307	1.28489e-68	FADS1	FADS1-FADS2-FADS3
767.559	PA(41:4)	Glycerophospholipids (GP)	Glycerophosphates	Phosphatic acids (PA)	rs174561	chr11:61582708	C / T	-0.129886	0.00729007	5.23479e-71	FADS1	FADS1-FADS2-FADS3
768.554	PC(35:4) or PE(38:4)	Glycerophospholipids (GP)	Glycerophosphocholines	Phosphatidylcholines (PC)	rs174561	chr11:61582708	C / T	-0.105236	0.00750348	1.09596e-44	FADS1	FADS1-FADS2-FADS3
768.555	PC(35:3)-H- or PE(38:3)-H-	Glycerophospholipids (GP)	Glycerophosphocholines	Phosphatidylcholines (PC)	rs174561	chr11:61582708	C / T	0.085085	0.00672137	9.99116e-37	FADS1	FADS1-FADS2-FADS3
768.591	PC-O(36:4) or PC-P(36:3)	Glycerophospholipids (GP)	Glycerophosphocholines	Phosphatidylcholines (PC)	rs174561	chr11:61582708	C / T	-0.0748522	0.00723611	4.44311e-25	FADS1	FADS1-FADS2-FADS3
770.57	PC(35:3)	Glycerophospholipids (GP)	Glycerophosphocholines	Phosphatidylcholines (PC)	rs174561	chr11:61582708	C / T	0.0726997	0.00823224	1.03656e-18	FADS1	FADS1-FADS2-FADS3
770.606	PC-O(36:3) or PC-P(36:2)	Glycerophospholipids (GP)	Glycerophosphocholines	Phosphatidylcholines (PC)	rs174561	chr11:61582708	C / T	0.0931487	0.00813557	2.36367e-30	FADS1	FADS1-FADS2-FADS3
771.59	PA(41:2)	Glycerophospholipids (GP)	Glycerophosphates	Phosphatic acids (PA)	rs174561	chr11:61582708	C / T	0.0950621	0.0113198	4.54605e-17	FADS1	FADS1-FADS2-FADS3
777.565	PA(37:0)+AcO-	Glycerophospholipids (GP)	Glycerophosphates	Phosphatic acids (PA)	rs174561	chr11:61582708	C / T	-0.0565959	0.00676411	5.90601e-17	FADS1	FADS1-FADS2-FADS3
780.555	PC(36:4)-H- or PE(39:4)-H-	Glycerophospholipids (GP)	Glycerophosphocholines	Phosphatidylcholines (PC)	rs174561	chr11:61582708	C / T	-0.141283	0.0101915	1.06318e-43	FADS1	FADS1-FADS2-FADS3
782.57	PC(36:4)	Glycerophospholipids (GP)	Glycerophosphocholines	Phosphatidylcholines (PC)	rs174561	chr11:61582708	C / T	-0.126783	0.00544744	8.15927e-120	FADS1	FADS1-FADS2-FADS3
783.59	PA(42:3)	Glycerophospholipids (GP)	Glycerophosphates	Phosphatic acids (PA)	rs174561	chr11:61582708	C / T	-0.130547	0.00556676	1.28627e-121	FADS1	FADS1-FADS2-FADS3
784.586	PE(39:3)	Glycerophospholipids (GP)	Glycerophosphoethanolamines	Phosphatidylethanolamines (PE)	rs174561	chr11:61582708	C / T	0.0756269	0.00446382	2.1981e-64	FADS1	FADS1-FADS2-FADS3
785.606	PA(42:2)	Glycerophospholipids (GP)	Glycerophosphates	Phosphatic acids (PA)	rs174561	chr11:61582708	C / T	0.0647085	0.00436155	8.55546e-50	FADS1	FADS1-FADS2-FADS3
786.601	PE(39:2)	Glycerophospholipids (GP)	Glycerophosphoethanolamines	Phosphatidylethanolamines (PE)	rs174561	chr11:61582708	C / T	0.0281324	0.00456815	7.34966e-10	FADS1	FADS1-FADS2-FADS3
787.622	PA(42:1)	Glycerophospholipids (GP)	Glycerophosphates	Phosphatic acids (PA)	rs174561	chr11:61582708	C / T	0.0293418	0.00449451	6.64909e-11	FADS1	FADS1-FADS2-FADS3
792.576	PC(32:0)+AcO-	Glycerophospholipids (GP)	Glycerophosphocholines	Phosphatidylcholines (PC)	rs174561	chr11:61582708	C / T	-0.056845	0.00834399	9.57943e-12	FADS1	FADS1-FADS2-FADS3
793.575	PA(43:4)-H-	Glycerophospholipids (GP)	Glycerophosphates	Phosphatic acids (PA)	rs174561	chr11:61582708	C / T	-0.090139	0.00795531	9.24863e-30	FADS1	FADS1-FADS2-FADS3
794.57	PC(37:4)-H- or PE(40:4)-H-	Glycerophospholipids (GP)	Glycerophosphocholines	Phosphatidylcholines (PC)	rs174561	chr11:61582708	C / T	-0.13397	0.00831911	2.39791e-58	FADS1	FADS1-FADS2-FADS3
794.606	PC-O(38:5)	Glycerophospholipids (GP)	Glycerophosphocholines	Phosphatidylcholines (PC)	rs174561	chr11:61582708	C / T	-0.0927772	0.00703705	1.08339e-39	FADS1	FADS1-FADS2-FADS3
796.586	PC(37:4)	Glycerophospholipids (GP)	Glycerophosphocholines	Phosphatidylcholines (PC)	rs174561	chr11:61582708	C / T	-0.157306	0.0102338	2.5507e-53	FADS1	FADS1-FADS2-FADS3
796.586	PE(40:3)-H- or PC(37:3)-H-	Glycerophospholipids (GP)	Glycerophosphoethanolamines	Phosphatidylethanolamines (PE)	rs174561	chr11:61582708	C / T	0.0688195	0.00860416	1.26047e-15	FADS1	FADS1-FADS2-FADS3
798.601	PC(37:3) or PE(40:3)	Glycerophospholipids (GP)	Glycerophosphocholines	Phosphatidylcholines (PC)	rs174561	chr11:61582708	C / T	0.0694767	0.00886326	4.55123e-15	FADS1	FADS1-FADS2-FADS3
806.569	PC(38:6)	Glycerophospholipids (GP)	Glycerophosphocholines	Phosphatidylcholines (PC)	rs174561	chr11:61582708	C / T	-0.0530596	0.00730896	3.88465e-13	FADS1	FADS1-FADS2-FADS3
807.59	PA(44:5)	Glycerophospholipids (GP)	Glycerophosphates	Phosphatic acids (PA)	rs174561	chr11:61582708	C / T	-0.0569252	0.00748061	2.74734e-14	FADS1	FADS1-FADS2-FADS3
808.585	PC(38:5)	Glycerophospholipids (GP)	Glycerophosphocholines	Phosphatidylcholines (PC)	rs174561	chr11:61582708	C / T	-0.0842596	0.00596464	2.60692e-45	FADS1	FADS1-FADS2-FADS3
809.555	PG(34:0)+AcO-	Glycerophospholipids (GP)	Glycerophosphoglycerols	Phosphatidylglycerols (PG)	rs174561	chr11:61582708	C / T	-0.18687	0.0246708	3.60439e-14	FADS1	FADS1-FADS2-FADS3
809.606	PA(44:4)	Glycerophospholipids (GP)	Glycerophosphates	Phosphatic acids (PA)	rs174561	chr11:61582708	C / T	-0.0879261	0.00599138	9.26281e-49	FADS1	FADS1-FADS2-FADS3
810.601	PE(41:4)	Glycerophospholipids (GP)	Glycerophosphoethanolamines	Phosphatidylethanolamines (PE)	rs174561	chr11:61582708	C / T	-0.152078	0.00685577	5.06792e-109	FADS1	FADS1-FADS2-FADS3
812.544	PE(37:4)+AcO- or PC(34:4)+AcO-	Glycerophospholipids (GP)	Glycerophosphoethanolamines	Phosphatidylethanolamines (PE)	rs174561	chr11:61582708	C / T	-0.0872414	0.0128175	1.00037e-11	FADS1	FADS1-FADS2-FADS3
812.617	PE(41:3)	Glycerophospholipids (GP)	Glycerophosphoethanolamines	Phosphatidylethanolamines (PE)	rs174561	chr11:61582708	C / T	0.0620149	0.00698998	7.1866e-19	FADS1	FADS1-FADS2-FADS3
816.576	PC(34:2)+AcO- or PS(38:1)-H-	Glycerophospholipids (GP)	Glycerophosphocholines	Phosphatidylcholines (PC)	rs174561	chr11:61582708	C / T	0.0486203	0.00708089	6.58352e-12	FADS1	FADS1-FADS2-FADS3
817.575	PA(45:6)-H-	Glycerophospholipids (GP)	Glycerophosphates	Phosphatic acids (PA)	rs174561	chr11:61582708	C / T	0.0494601	0.00715385	4.71945e-12	FADS1	FADS1-FADS2-FADS3
820.621	PC-O(40:6) or PC-P(40:5)	Glycerophospholipids (GP)	Glycerophosphocholines	Phosphatidylcholines (PC)	rs174561	chr11:61582708	C / T	-0.0606145	0.00738252	2.20186e-16	FADS1	FADS1-FADS2-FADS3
822.637	PC-O(40:5)	Glycerophospholipids (GP)	Glycerophosphocholines	Phosphatidylcholines (PC)	rs174561	chr11:61582708	C / T	-0.078274	0.00784666	1.95203e-23	FADS1	FADS1-FADS2-FADS3
825.592	SM(44:9)-H-	Sphingolipids (SP)	Phosphosphingolipids	Sphingomyelins (SM)	rs174561	chr11:61582708	C / T	-0.150334	0.00874633	3.25041e-66	FADS1	FADS1-FADS2-FADS3
830.569	PC(40:8)	Glycerophospholipids (GP)	Glycerophosphocholines	Phosphatidylcholines (PC)	rs174561	chr11:61582708	C / T	-0.112444	0.0102358	4.49214e-28	FADS1	FADS1-FADS2-FADS3
832.535	PS(35:2)+AcO-	Glycerophospholipids (GP)	Glycerophosphoserines	Phosphatidylserines (PS)	rs174561	chr11:61582708	C / T	-0.15281	0.0235724	9.01715e-11	FADS1	FADS1-FADS2-FADS3
834.529	PE(39:7)+AcO- or PS(40:6)-H-	Glycerophospholipids (GP)	Glycerophosphoethanolamines	Phosphatidylethanolamines (PE)	rs174561	chr11:61582708	C / T	0.0612558	0.00952282	1.25495e-10	FADS1	FADS1-FADS2-FADS3
834.601	PE(43:6)	Glycerophospholipids (GP)	Glycerophosphoethanolamines	Phosphatidylethanolamines (PE)	rs174561	chr11:61582708	C / T	-0.0829883	0.00882524	5.27671e-21	FADS1	FADS1-FADS2-FADS3
836.616	PE(43:5)	Glycerophospholipids (GP)	Glycerophosphoethanolamines	Phosphatidylethanolamines (PE)	rs174561	chr11:61582708	C / T	-0.113066	0.00791032	2.40349e-46	FADS1	FADS1-FADS2-FADS3
838.56	PE(39:5)+AcO- or PC(36:5)+AcO-	Glycerophospholipids (GP)	Glycerophosphoethanolamines	Phosphatidylethanolamines (PE)	rs174561	chr11:61582708	C / T	-0.153615	0.0138798	1.80238e-28	FADS1	FADS1-FADS2-FADS3
840.576	PC(36:4)+AcO- or PE(39:4)+AcO-	Glycerophospholipids (GP)	Glycerophosphocholines	Phosphatidylcholines (PC)	rs174561	chr11:61582708	C / T	-0.132902	0.00737154	1.15122e-72	FADS1	FADS1-FADS2-FADS3
842.592	PC(36:3)+AcO-	Glycerophospholipids (GP)	Glycerophosphocholines	Phosphatidylcholines (PC)	rs174561	chr11:61582708	C / T	0.0864601	0.00684911	1.5662e-36	FADS1	FADS1-FADS2-FADS3
851.602	PG(37:0)+AcO-	Glycerophospholipids (GP)	Glycerophosphoglycerols	Phosphatidylglycerols (PG)	rs174561	chr11:61582708	C / T	-0.0784554	0.00906034	4.75045e-18	FADS1	FADS1-FADS2-FADS3
852.576	PC(37:5)+AcO- or PE(40:5)+AcO-	Glycerophospholipids (GP)	Glycerophosphocholines	Phosphatidylcholines (PC)	rs174561	chr11:61582708	C / T	-0.107114	0.0105949	4.99494e-24	FADS1	FADS1-FADS2-FADS3
854.591	PC(37:4)+AcO- or PE(40:4)+AcO-	Glycerophospholipids (GP)	Glycerophosphocholines	Phosphatidylcholines (PC)	rs174561	chr11:61582708	C / T	-0.13449	0.0102607	2.99377e-39	FADS1	FADS1-FADS2-FADS3
856.607	PE(40:3)+AcO- or PC(37:3)+AcO-	Glycerophospholipids (GP)	Glycerophosphoethanolamines	Phosphatidylethanolamines (PE)	rs174561	chr11:61582708	C / T	0.0680202	0.00990889	6.66951e-12	FADS1	FADS1-FADS2-FADS3
857.519	PI(36:4)-H-	Glycerophospholipids (GP)	Glycerophosphoinositols	Phosphatidylinositols (PI)	rs174561	chr11:61582708	C / T	-0.0760742	0.00921446	1.50686e-16	FADS1	FADS1-FADS2-FADS3
858.529	PS(42:8)-H-	Glycerophospholipids (GP)	Glycerophosphoserines	Phosphatidylserines (PS)	rs174561	chr11:61582708	C / T	-0.0754572	0.00920618	2.47768e-16	FADS1	FADS1-FADS2-FADS3
859.534	PI(36:3)-H-	Glycerophospholipids (GP)	Glycerophosphoinositols	Phosphatidylinositols (PI)	rs174561	chr11:61582708	C / T	0.116117	0.00966626	3.04862e-33	FADS1	FADS1-FADS2-FADS3
860.545	PC(38:8)+AcO- or PS(42:7)-H-	Glycerophospholipids (GP)	Glycerophosphocholines	Phosphatidylcholines (PC)	rs174561	chr11:61582708	C / T	0.108521	0.00927995	1.36593e-31	FADS1	FADS1-FADS2-FADS3
861.55	PI(36:2)-H-	Glycerophospholipids (GP)	Glycerophosphoinositols	Phosphatidylinositols (PI)	rs174561	chr11:61582708	C / T	0.0603492	0.00803084	5.70507e-14	FADS1	FADS1-FADS2-FADS3
862.56	PC(38:7)+AcO-	Glycerophospholipids (GP)	Glycerophosphocholines	Phosphatidylcholines (PC)	rs174561	chr11:61582708	C / T	0.0694235	0.00837517	1.1401e-16	FADS1	FADS1-FADS2-FADS3
864.576	PC(38:6)+AcO-	Glycerophospholipids (GP)	Glycerophosphocholines	Phosphatidylcholines (PC)	rs174561	chr11:61582708	C / T	-0.0677657	0.00986754	6.53191e-12	FADS1	FADS1-FADS2-FADS3
865.581	PI(36:0)-H-	Glycerophospholipids (GP)	Glycerophosphoinositols	Phosphatidylinositols (PI)	rs174561	chr11:61582708	C / T	-0.0657132	0.00963336	9.01472e-12	FADS1	FADS1-FADS2-FADS3
866.592	PC(38:5)+AcO-	Glycerophospholipids (GP)	Glycerophosphocholines	Phosphatidylcholines (PC)	rs174561	chr11:61582708	C / T	-0.114017	0.00824218	1.60308e-43	FADS1	FADS1-FADS2-FADS3
868.607	PC(38:4)+AcO- or PE(41:4)+AcO-	Glycerophospholipids (GP)	Glycerophosphocholines	Phosphatidylcholines (PC)	rs174561	chr11:61582708	C / T	-0.147014	0.00831979	7.09383e-70	FADS1	FADS1-FADS2-FADS3
870.623	PC(38:3)+AcO- or PE(41:3)+AcO-	Glycerophospholipids (GP)	Glycerophosphocholines	Phosphatidylcholines (PC)	rs174561	chr11:61582708	C / T	0.0815274	0.00914709	4.96985e-19	FADS1	FADS1-FADS2-FADS3
878.592	PC(39:6)+AcO- or PS(43:5)-H-	Glycerophospholipids (GP)	Glycerophosphocholines	Phosphatidylcholines (PC)	rs174561	chr11:61582708	C / T	-0.076923	0.0112187	7.04877e-12	FADS1	FADS1-FADS2-FADS3
885.55	PI(38:4)-H-	Glycerophospholipids (GP)	Glycerophosphoinositols	Phosphatidylinositols (PI)	rs174561	chr11:61582708	C / T	-0.0791852	0.00714328	1.47914e-28	FADS1	FADS1-FADS2-FADS3
886.56	PC(40:9)+AcO-	Glycerophospholipids (GP)	Glycerophosphocholines	Phosphatidylcholines (PC)	rs174561	chr11:61582708	C / T	-0.080247	0.00722576	1.1771e-28	FADS1	FADS1-FADS2-FADS3
887.566	PI(38:3)-H-	Glycerophospholipids (GP)	Glycerophosphoinositols	Phosphatidylinositols (PI)	rs174561	chr11:61582708	C / T	0.147784	0.00851748	1.94841e-67	FADS1	FADS1-FADS2-FADS3
888.576	PC(40:8)+AcO-	Glycerophospholipids (GP)	Glycerophosphocholines	Phosphatidylcholines (PC)	rs174561	chr11:61582708	C / T	0.193216	0.0102558	3.57468e-79	FADS1	FADS1-FADS2-FADS3
892.607	PC(40:6)+AcO- or PE(43:6)+AcO-	Glycerophospholipids (GP)	Glycerophosphocholines	Phosphatidylcholines (PC)	rs174561	chr11:61582708	C / T	-0.0881063	0.0105756	8.00805e-17	FADS1	FADS1-FADS2-FADS3
893.612	PI(38:0)-H-	Glycerophospholipids (GP)	Glycerophosphoinositols	Phosphatidylinositols (PI)	rs174561	chr11:61582708	C / T	-0.0828977	0.0104911	2.75081e-15	FADS1	FADS1-FADS2-FADS3
894.623	PC(40:5)+AcO- or PE(43:5)+AcO-	Glycerophospholipids (GP)	Glycerophosphocholines	Phosphatidylcholines (PC)	rs174561	chr11:61582708	C / T	-0.101609	0.00866271	9.00409e-32	FADS1	FADS1-FADS2-FADS3
896.639	PC(40:4)+AcO- or PE(43:4)+AcO-	Glycerophospholipids (GP)	Glycerophosphocholines	Phosphatidylcholines (PC)	rs174561	chr11:61582708	C / T	-0.101082	0.0109271	2.23298e-20	FADS1	FADS1-FADS2-FADS3
920.566	PS(42:7)+AcO-	Glycerophospholipids (GP)	Glycerophosphoserines	Phosphatidylserines (PS)	rs174561	chr11:61582708	C / T	-0.199609	0.0232319	8.54397e-18	FADS1	FADS1-FADS2-FADS3
922.785	TG(56:7)	Glycerolipids (GL)	Triradylglycerols	Triacylglycerols (TG)	rs174561	chr11:61582708	C / T	-0.0941437	0.0124064	3.24016e-14	FADS1	FADS1-FADS2-FADS3
923.587	PI(36:1)+AcO-	Glycerophospholipids (GP)	Glycerophosphoinositols	Phosphatidylinositols (PI)	rs174561	chr11:61582708	C / T	-0.14352	0.0114687	6.25415e-36	FADS1	FADS1-FADS2-FADS3
924.597	PS(42:5)+AcO-	Glycerophospholipids (GP)	Glycerophosphoserines	Phosphatidylserines (PS)	rs174561	chr11:61582708	C / T	0.0845243	0.0102607	1.7562e-16	FADS1	FADS1-FADS2-FADS3
924.67	PC(42:4)+AcO- or PE(45:4)+AcO-	Glycerophospholipids (GP)	Glycerophosphocholines	Phosphatidylcholines (PC)	rs174561	chr11:61582708	C / T	-0.129364	0.011694	1.9089e-28	FADS1	FADS1-FADS2-FADS3
924.801	TG(56:6)	Glycerolipids (GL)	Triradylglycerols	Triacylglycerols (TG)	rs174561	chr11:61582708	C / T	-0.0922665	0.0100917	6.08555e-20	FADS1	FADS1-FADS2-FADS3
925.602	PI(36:0)+AcO-	Glycerophospholipids (GP)	Glycerophosphoinositols	Phosphatidylinositols (PI)	rs174561	chr11:61582708	C / T	0.0821283	0.0108926	4.70598e-14	FADS1	FADS1-FADS2-FADS3
928.833	TG(56:4)	Glycerolipids (GL)	Triradylglycerols	Triacylglycerols (TG)	rs174561	chr11:61582708	C / T	0.0850736	0.0131131	8.71653e-11	FADS1	FADS1-FADS2-FADS3
946.785	TG(58:9)	Glycerolipids (GL)	Triradylglycerols	Triacylglycerols (TG)	rs174561	chr11:61582708	C / T	-0.20269	0.0234363	5.21478e-18	FADS1	FADS1-FADS2-FADS3
950.613	PS(44:6)+AcO-	Glycerophospholipids (GP)	Glycerophosphoserines	Phosphatidylserines (PS)	rs174561	chr11:61582708	C / T	-0.158639	0.0123822	1.40675e-37	FADS1	FADS1-FADS2-FADS3
303.233	FA(20:4)-H-	Fatty acyls (FA)	Fatty acids and conjugates	Free fatty acids (FA)	rs174564	chr11:61588305	G / A	-0.108514	0.00809251	5.34023e-41	FADS1	FADS1-FADS2-FADS3
329.249	FA(22:5)-H-	Fatty acyls (FA)	Fatty acids and conjugates	Free fatty acids (FA)	rs174564	chr11:61588305	G / A	-0.0761134	0.0106445	8.64671e-13	FADS1	FADS1-FADS2-FADS3
331.264	FA(22:4)-H-	Fatty acyls (FA)	Fatty acids and conjugates	Free fatty acids (FA)	rs174564	chr11:61588305	G / A	-0.100185	0.0109942	8.04412e-20	FADS1	FADS1-FADS2-FADS3
544.34	LPC(20:4)	Glycerophospholipids (GP)	Glycerophosphocholines	Lysophosphatidylcholines (LPC)	rs174564	chr11:61588305	G / A	-0.140914	0.0106849	1.02705e-39	FADS1	FADS1-FADS2-FADS3
601.519	DG-H20(36:3)	Glycerolipids (GL)	Diradylglycerols	Diacylglycerols (DG)	rs174564	chr11:61588305	G / A	0.061998	0.00962761	1.19788e-10	FADS1	FADS1-FADS2-FADS3
603.535	DG-H20(36:2)	Glycerolipids (GL)	Diradylglycerols	Diacylglycerols (DG)	rs174564	chr11:61588305	G / A	0.0509071	0.00820742	5.55475e-10	FADS1	FADS1-FADS2-FADS3
642.618	CE(16:0)	Sterol lipids (ST)	Sterols	Cholesteryl esters (CE)	rs174564	chr11:61588305	G / A	-0.0385093	0.0058549	4.7915e-11	FADS1	FADS1-FADS2-FADS3
664.603	CE(18:3)	Sterol lipids (ST)	Sterols	Cholesteryl esters (CE)	rs174564	chr11:61588305	G / A	-0.0736496	0.00843425	2.4974e-18	FADS1	FADS1-FADS2-FADS3
688.603	CE(20:5)	Sterol lipids (ST)	Sterols	Cholesteryl esters (CE)	rs174564	chr11:61588305	G / A	-0.206669	0.014474	2.9749e-46	FADS1	FADS1-FADS2-FADS3
690.618	CE(20:4)	Sterol lipids (ST)	Sterols	Cholesteryl esters (CE)	rs174564	chr11:61588305	G / A	-0.199461	0.00889686	2.55637e-111	FADS1	FADS1-FADS2-FADS3
714.508	PE(34:2)-H-	Glycerophospholipids (GP)	Glycerophosphoethanolamines	Phosphatidylethanolamines (PE)	rs174564	chr11:61588305	G / A	0.117095	0.0104336	3.14933e-29	FADS1	FADS1-FADS2-FADS3
716.523	PE(34:2)	Glycerophospholipids (GP)	Glycerophosphoethanolamines	Phosphatidylethanolamines (PE)	rs174564	chr11:61588305	G / A	0.136449	0.0120232	7.51614e-30	FADS1	FADS1-FADS2-FADS3
728.524	PC(32:2)-H- or PE(35:2)-H-	Glycerophospholipids (GP)	Glycerophosphocholines	Phosphatidylcholines (PC)	rs174564	chr11:61588305	G / A	0.0694275	0.00986856	1.98943e-12	FADS1	FADS1-FADS2-FADS3
734.57	PC(32:0) or PE(35:0)	Glycerophospholipids (GP)	Glycerophosphocholines	Phosphatidylcholines (PC)	rs174564	chr11:61588305	G / A	-0.0474226	0.00544201	2.92929e-18	FADS1	FADS1-FADS2-FADS3
740.524	PC(33:3)-H- or PE(36:3)-H-	Glycerophospholipids (GP)	Glycerophosphocholines	Phosphatidylcholines (PC)	rs174564	chr11:61588305	G / A	0.0806422	0.00874366	2.89074e-20	FADS1	FADS1-FADS2-FADS3
742.539	PC(33:3) or PE(36:3)	Glycerophospholipids (GP)	Glycerophosphocholines	Phosphatidylcholines (PC)	rs174564	chr11:61588305	G / A	0.120752	0.0121991	4.23007e-23	FADS1	FADS1-FADS2-FADS3
742.539	PC(33:2)-H- or PE(36:2)-H-	Glycerophospholipids (GP)	Glycerophosphocholines	Phosphatidylcholines (PC)	rs174564	chr11:61588305	G / A	0.0586645	0.00668927	1.78769e-18	FADS1	FADS1-FADS2-FADS3
744.554	PC(33:2) or PE(36:2)	Glycerophospholipids (GP)	Glycerophosphocholines	Phosphatidylcholines (PC)	rs174564	chr11:61588305	G / A	0.0757547	0.00655834	7.30483e-31	FADS1	FADS1-FADS2-FADS3
745.575	PA(39:1)	Glycerophospholipids (GP)	Glycerophosphates	Phosphatic acids (PA)	rs174564	chr11:61588305	G / A	0.0691082	0.00620648	8.48843e-29	FADS1	FADS1-FADS2-FADS3
749.534	PA(35:0)+AcO-	Glycerophospholipids (GP)	Glycerophosphates	Phosphatic acids (PA)	rs174564	chr11:61588305	G / A	-0.0720706	0.00785315	4.4209e-20	FADS1	FADS1-FADS2-FADS3
750.544	PC-P(35:5)	Glycerophospholipids (GP)	Glycerophosphocholines	Phosphatidylcholines (PC)	rs174564	chr11:61588305	G / A	-0.0831518	0.0086119	4.66114e-22	FADS1	FADS1-FADS2-FADS3
752.524	PE(37:4)-H- or PC(34:4)-H-	Glycerophospholipids (GP)	Glycerophosphoethanolamines	Phosphatidylethanolamines (PE)	rs174564	chr11:61588305	G / A	-0.0953006	0.010888	2.08059e-18	FADS1	FADS1-FADS2-FADS3
752.559	PC-O(35:5) or PC-P(35:4)	Glycerophospholipids (GP)	Glycerophosphocholines	Phosphatidylcholines (PC)	rs174564	chr11:61588305	G / A	-0.106964	0.00936203	3.12766e-30	FADS1	FADS1-FADS2-FADS3
756.555	PC(34:2)-H-	Glycerophospholipids (GP)	Glycerophosphocholines	Phosphatidylcholines (PC)	rs174564	chr11:61588305	G / A	0.0604682	0.00889604	1.06665e-11	FADS1	FADS1-FADS2-FADS3
757.502	PA(36:3)+AcO-	Glycerophospholipids (GP)	Glycerophosphates	Phosphatic acids (PA)	rs174564	chr11:61588305	G / A	0.0543431	0.0082102	3.61705e-11	FADS1	FADS1-FADS2-FADS3
758.57	PC(34:2)	Glycerophospholipids (GP)	Glycerophosphocholines	Phosphatidylcholines (PC)	rs174564	chr11:61588305	G / A	0.0429135	0.00452787	2.60133e-21	FADS1	FADS1-FADS2-FADS3
759.59	PA(40:1)	Glycerophospholipids (GP)	Glycerophosphates	Phosphatic acids (PA)	rs174564	chr11:61588305	G / A	0.042522	0.0045932	2.09089e-20	FADS1	FADS1-FADS2-FADS3
764.524	PC(35:5)-H- or PE(38:5)-H-	Glycerophospholipids (GP)	Glycerophosphocholines	Phosphatidylcholines (PC)	rs174564	chr11:61588305	G / A	-0.10067	0.00984689	1.55626e-24	FADS1	FADS1-FADS2-FADS3
766.539	PC(35:4)-H- or PE(38:4)-H-	Glycerophospholipids (GP)	Glycerophosphocholines	Phosphatidylcholines (PC)	rs174564	chr11:61588305	G / A	-0.118329	0.00672808	3.07655e-69	FADS1	FADS1-FADS2-FADS3
766.574	PC-O(36:5)	Glycerophospholipids (GP)	Glycerophosphocholines	Phosphatidylcholines (PC)	rs174564	chr11:61588305	G / A	-0.126286	0.0068627	1.27083e-75	FADS1	FADS1-FADS2-FADS3
767.559	PA(41:4)	Glycerophospholipids (GP)	Glycerophosphates	Phosphatic acids (PA)	rs174564	chr11:61588305	G / A	-0.132043	0.00698292	9.55081e-80	FADS1	FADS1-FADS2-FADS3
768.554	PC(35:4) or PE(38:4)	Glycerophospholipids (GP)	Glycerophosphocholines	Phosphatidylcholines (PC)	rs174564	chr11:61588305	G / A	-0.100816	0.00718728	1.06501e-44	FADS1	FADS1-FADS2-FADS3
768.555	PC(35:3)-H- or PE(38:3)-H-	Glycerophospholipids (GP)	Glycerophosphocholines	Phosphatidylcholines (PC)	rs174564	chr11:61588305	G / A	0.0795141	0.00646145	8.41592e-35	FADS1	FADS1-FADS2-FADS3
768.591	PC-O(36:4) or PC-P(36:3)	Glycerophospholipids (GP)	Glycerophosphocholines	Phosphatidylcholines (PC)	rs174564	chr11:61588305	G / A	-0.0755275	0.00692804	1.13112e-27	FADS1	FADS1-FADS2-FADS3
770.57	PC(35:3)	Glycerophospholipids (GP)	Glycerophosphocholines	Phosphatidylcholines (PC)	rs174564	chr11:61588305	G / A	0.0712996	0.00788873	1.59318e-19	FADS1	FADS1-FADS2-FADS3
770.606	PC-O(36:3) or PC-P(36:2)	Glycerophospholipids (GP)	Glycerophosphocholines	Phosphatidylcholines (PC)	rs174564	chr11:61588305	G / A	0.0871383	0.00778631	4.50214e-29	FADS1	FADS1-FADS2-FADS3
771.59	PA(41:2)	Glycerophospholipids (GP)	Glycerophosphates	Phosphatic acids (PA)	rs174564	chr11:61588305	G / A	0.0910479	0.0108346	4.33522e-17	FADS1	FADS1-FADS2-FADS3
777.565	PA(37:0)+AcO-	Glycerophospholipids (GP)	Glycerophosphates	Phosphatic acids (PA)	rs174564	chr11:61588305	G / A	-0.0569957	0.00649415	1.68687e-18	FADS1	FADS1-FADS2-FADS3
780.555	PC(36:4)-H- or PE(39:4)-H-	Glycerophospholipids (GP)	Glycerophosphocholines	Phosphatidylcholines (PC)	rs174564	chr11:61588305	G / A	-0.138721	0.00978542	1.28401e-45	FADS1	FADS1-FADS2-FADS3
782.57	PC(36:4)	Glycerophospholipids (GP)	Glycerophosphocholines	Phosphatidylcholines (PC)	rs174564	chr11:61588305	G / A	-0.126834	0.00521867	1.78225e-130	FADS1	FADS1-FADS2-FADS3
783.59	PA(42:3)	Glycerophospholipids (GP)	Glycerophosphates	Phosphatic acids (PA)	rs174564	chr11:61588305	G / A	-0.130553	0.00533337	2.5058e-132	FADS1	FADS1-FADS2-FADS3
784.586	PE(39:3)	Glycerophospholipids (GP)	Glycerophosphoethanolamines	Phosphatidylethanolamines (PE)	rs174564	chr11:61588305	G / A	0.070786	0.00427846	1.74682e-61	FADS1	FADS1-FADS2-FADS3
785.606	PA(42:2)	Glycerophospholipids (GP)	Glycerophosphates	Phosphatic acids (PA)	rs174564	chr11:61588305	G / A	0.0600773	0.00418024	7.78396e-47	FADS1	FADS1-FADS2-FADS3
786.601	PE(39:2)	Glycerophospholipids (GP)	Glycerophosphoethanolamines	Phosphatidylethanolamines (PE)	rs174564	chr11:61588305	G / A	0.0311302	0.00437237	1.0811e-12	FADS1	FADS1-FADS2-FADS3
787.622	PA(42:1)	Glycerophospholipids (GP)	Glycerophosphates	Phosphatic acids (PA)	rs174564	chr11:61588305	G / A	0.0322586	0.00430213	6.46567e-14	FADS1	FADS1-FADS2-FADS3
792.576	PC(32:0)+AcO-	Glycerophospholipids (GP)	Glycerophosphocholines	Phosphatidylcholines (PC)	rs174564	chr11:61588305	G / A	-0.0582356	0.00801985	3.83013e-13	FADS1	FADS1-FADS2-FADS3
793.575	PA(43:4)-H-	Glycerophospholipids (GP)	Glycerophosphates	Phosphatic acids (PA)	rs174564	chr11:61588305	G / A	-0.0929361	0.00763663	4.50296e-34	FADS1	FADS1-FADS2-FADS3
794.57	PC(37:4)-H- or PE(40:4)-H-	Glycerophospholipids (GP)	Glycerophosphocholines	Phosphatidylcholines (PC)	rs174564	chr11:61588305	G / A	-0.134453	0.00798631	1.34287e-63	FADS1	FADS1-FADS2-FADS3
794.606	PC-O(38:5)	Glycerophospholipids (GP)	Glycerophosphocholines	Phosphatidylcholines (PC)	rs174564	chr11:61588305	G / A	-0.0918581	0.00673471	2.33141e-42	FADS1	FADS1-FADS2-FADS3
796.586	PC(37:4)	Glycerophospholipids (GP)	Glycerophosphocholines	Phosphatidylcholines (PC)	rs174564	chr11:61588305	G / A	-0.154365	0.00979318	5.63305e-56	FADS1	FADS1-FADS2-FADS3
796.586	PE(40:3)-H- or PC(37:3)-H-	Glycerophospholipids (GP)	Glycerophosphoethanolamines	Phosphatidylethanolamines (PE)	rs174564	chr11:61588305	G / A	0.0644158	0.00826151	6.33459e-15	FADS1	FADS1-FADS2-FADS3
796.622	PC-P(38:3)	Glycerophospholipids (GP)	Glycerophosphocholines	Phosphatidylcholines (PC)	rs174564	chr11:61588305	G / A	-0.0504109	0.00808701	4.55942e-10	FADS1	FADS1-FADS2-FADS3
798.601	PC(37:3) or PE(40:3)	Glycerophospholipids (GP)	Glycerophosphocholines	Phosphatidylcholines (PC)	rs174564	chr11:61588305	G / A	0.0658496	0.00850771	9.94252e-15	FADS1	FADS1-FADS2-FADS3
806.569	PC(38:6)	Glycerophospholipids (GP)	Glycerophosphocholines	Phosphatidylcholines (PC)	rs174564	chr11:61588305	G / A	-0.0514055	0.00699992	2.07724e-13	FADS1	FADS1-FADS2-FADS3
807.59	PA(44:5)	Glycerophospholipids (GP)	Glycerophosphates	Phosphatic acids (PA)	rs174564	chr11:61588305	G / A	-0.0550369	0.00716493	1.57333e-14	FADS1	FADS1-FADS2-FADS3
808.585	PC(38:5)	Glycerophospholipids (GP)	Glycerophosphocholines	Phosphatidylcholines (PC)	rs174564	chr11:61588305	G / A	-0.0834613	0.00570677	1.94662e-48	FADS1	FADS1-FADS2-FADS3
809.534	PA(40:5)+AcO- or PG(39:5)-H-	Glycerophospholipids (GP)	Glycerophosphates	Phosphatic acids (PA)	rs174564	chr11:61588305	G / A	-0.0888517	0.0138218	1.28959e-10	FADS1	FADS1-FADS2-FADS3
809.555	PG(34:0)+AcO-	Glycerophospholipids (GP)	Glycerophosphoglycerols	Phosphatidylglycerols (PG)	rs174564	chr11:61588305	G / A	-0.185522	0.0237047	5.02089e-15	FADS1	FADS1-FADS2-FADS3
809.606	PA(44:4)	Glycerophospholipids (GP)	Glycerophosphates	Phosphatic acids (PA)	rs174564	chr11:61588305	G / A	-0.0871289	0.00573261	3.60112e-52	FADS1	FADS1-FADS2-FADS3
810.601	PE(41:4)	Glycerophospholipids (GP)	Glycerophosphoethanolamines	Phosphatidylethanolamines (PE)	rs174564	chr11:61588305	G / A	-0.150224	0.006563	5.91702e-116	FADS1	FADS1-FADS2-FADS3
812.544	PE(37:4)+AcO- or PC(34:4)+AcO-	Glycerophospholipids (GP)	Glycerophosphoethanolamines	Phosphatidylethanolamines (PE)	rs174564	chr11:61588305	G / A	-0.0896908	0.0123153	3.26836e-13	FADS1	FADS1-FADS2-FADS3
812.617	PE(41:3)	Glycerophospholipids (GP)	Glycerophosphoethanolamines	Phosphatidylethanolamines (PE)	rs174564	chr11:61588305	G / A	0.0585033	0.0066944	2.34901e-18	FADS1	FADS1-FADS2-FADS3
816.576	PC(34:2)+AcO- or PS(38:1)-H-	Glycerophospholipids (GP)	Glycerophosphocholines	Phosphatidylcholines (PC)	rs174564	chr11:61588305	G / A	0.0467881	0.00679842	5.89335e-12	FADS1	FADS1-FADS2-FADS3
817.575	PA(45:6)-H-	Glycerophospholipids (GP)	Glycerophosphates	Phosphatic acids (PA)	rs174564	chr11:61588305	G / A	0.0472587	0.00686823	5.95298e-12	FADS1	FADS1-FADS2-FADS3
820.621	PC-O(40:6) or PC-P(40:5)	Glycerophospholipids (GP)	Glycerophosphocholines	Phosphatidylcholines (PC)	rs174564	chr11:61588305	G / A	-0.0598045	0.00706961	2.68802e-17	FADS1	FADS1-FADS2-FADS3
822.637	PC-O(40:5)	Glycerophospholipids (GP)	Glycerophosphocholines	Phosphatidylcholines (PC)	rs174564	chr11:61588305	G / A	-0.0781034	0.00752559	3.11016e-25	FADS1	FADS1-FADS2-FADS3
825.592	SM(44:9)-H-	Sphingolipids (SP)	Phosphosphingolipids	Sphingomyelins (SM)	rs174564	chr11:61588305	G / A	-0.153059	0.00841015	5.22066e-74	FADS1	FADS1-FADS2-FADS3
830.569	PC(40:8)	Glycerophospholipids (GP)	Glycerophosphocholines	Phosphatidylcholines (PC)	rs174564	chr11:61588305	G / A	-0.112442	0.00979483	1.66822e-30	FADS1	FADS1-FADS2-FADS3
832.535	PS(35:2)+AcO-	Glycerophospholipids (GP)	Glycerophosphoserines	Phosphatidylserines (PS)	rs174564	chr11:61588305	G / A	-0.155594	0.0226531	6.48537e-12	FADS1	FADS1-FADS2-FADS3
833.519	PI(34:2)-H-	Glycerophospholipids (GP)	Glycerophosphoinositols	Phosphatidylinositols (PI)	rs174564	chr11:61588305	G / A	0.0584555	0.00900233	8.39354e-11	FADS1	FADS1-FADS2-FADS3
834.529	PE(39:7)+AcO- or PS(40:6)-H-	Glycerophospholipids (GP)	Glycerophosphoethanolamines	Phosphatidylethanolamines (PE)	rs174564	chr11:61588305	G / A	0.0630247	0.00915127	5.6986e-12	FADS1	FADS1-FADS2-FADS3
834.601	PE(43:6)	Glycerophospholipids (GP)	Glycerophosphoethanolamines	Phosphatidylethanolamines (PE)	rs174564	chr11:61588305	G / A	-0.0772707	0.00845057	6.02739e-20	FADS1	FADS1-FADS2-FADS3
836.616	PE(43:5)	Glycerophospholipids (GP)	Glycerophosphoethanolamines	Phosphatidylethanolamines (PE)	rs174564	chr11:61588305	G / A	-0.109891	0.00757455	1.08032e-47	FADS1	FADS1-FADS2-FADS3
838.56	PE(39:5)+AcO- or PC(36:5)+AcO-	Glycerophospholipids (GP)	Glycerophosphoethanolamines	Phosphatidylethanolamines (PE)	rs174564	chr11:61588305	G / A	-0.152552	0.0133223	2.32701e-30	FADS1	FADS1-FADS2-FADS3
840.576	PC(36:4)+AcO- or PE(39:4)+AcO-	Glycerophospholipids (GP)	Glycerophosphocholines	Phosphatidylcholines (PC)	rs174564	chr11:61588305	G / A	-0.135057	0.00707982	3.97096e-81	FADS1	FADS1-FADS2-FADS3
842.592	PC(36:3)+AcO-	Glycerophospholipids (GP)	Glycerophosphocholines	Phosphatidylcholines (PC)	rs174564	chr11:61588305	G / A	0.0802846	0.00658821	3.68664e-34	FADS1	FADS1-FADS2-FADS3
851.602	PG(37:0)+AcO-	Glycerophospholipids (GP)	Glycerophosphoglycerols	Phosphatidylglycerols (PG)	rs174564	chr11:61588305	G / A	-0.0810237	0.00870665	1.32803e-20	FADS1	FADS1-FADS2-FADS3
852.576	PC(37:5)+AcO- or PE(40:5)+AcO-	Glycerophospholipids (GP)	Glycerophosphocholines	Phosphatidylcholines (PC)	rs174564	chr11:61588305	G / A	-0.105591	0.0101584	2.62571e-25	FADS1	FADS1-FADS2-FADS3
854.591	PC(37:4)+AcO- or PE(40:4)+AcO-	Glycerophospholipids (GP)	Glycerophosphocholines	Phosphatidylcholines (PC)	rs174564	chr11:61588305	G / A	-0.133388	0.00983874	7.16001e-42	FADS1	FADS1-FADS2-FADS3
856.607	PE(40:3)+AcO- or PC(37:3)+AcO-	Glycerophospholipids (GP)	Glycerophosphoethanolamines	Phosphatidylethanolamines (PE)	rs174564	chr11:61588305	G / A	0.0660078	0.00951502	3.999e-12	FADS1	FADS1-FADS2-FADS3
857.519	PI(36:4)-H-	Glycerophospholipids (GP)	Glycerophosphoinositols	Phosphatidylinositols (PI)	rs174564	chr11:61588305	G / A	-0.0708351	0.00884818	1.18875e-15	FADS1	FADS1-FADS2-FADS3
858.529	PS(42:8)-H-	Glycerophospholipids (GP)	Glycerophosphoserines	Phosphatidylserines (PS)	rs174564	chr11:61588305	G / A	-0.0704186	0.00884249	1.67031e-15	FADS1	FADS1-FADS2-FADS3
859.534	PI(36:3)-H-	Glycerophospholipids (GP)	Glycerophosphoinositols	Phosphatidylinositols (PI)	rs174564	chr11:61588305	G / A	0.113063	0.0092946	4.81094e-34	FADS1	FADS1-FADS2-FADS3
860.545	PC(38:8)+AcO- or PS(42:7)-H-	Glycerophospholipids (GP)	Glycerophosphocholines	Phosphatidylcholines (PC)	rs174564	chr11:61588305	G / A	0.105676	0.0089257	2.43706e-32	FADS1	FADS1-FADS2-FADS3
861.55	PI(36:2)-H-	Glycerophospholipids (GP)	Glycerophosphoinositols	Phosphatidylinositols (PI)	rs174564	chr11:61588305	G / A	0.0611579	0.00771943	2.32606e-15	FADS1	FADS1-FADS2-FADS3
862.56	PC(38:7)+AcO-	Glycerophospholipids (GP)	Glycerophosphocholines	Phosphatidylcholines (PC)	rs174564	chr11:61588305	G / A	0.07015	0.00805058	2.94238e-18	FADS1	FADS1-FADS2-FADS3
864.576	PC(38:6)+AcO-	Glycerophospholipids (GP)	Glycerophosphocholines	Phosphatidylcholines (PC)	rs174564	chr11:61588305	G / A	-0.0673916	0.00948718	1.21692e-12	FADS1	FADS1-FADS2-FADS3
865.581	PI(36:0)-H-	Glycerophospholipids (GP)	Glycerophosphoinositols	Phosphatidylinositols (PI)	rs174564	chr11:61588305	G / A	-0.0653449	0.00926211	1.72497e-12	FADS1	FADS1-FADS2-FADS3
866.592	PC(38:5)+AcO-	Glycerophospholipids (GP)	Glycerophosphocholines	Phosphatidylcholines (PC)	rs174564	chr11:61588305	G / A	-0.117743	0.00792245	5.82558e-50	FADS1	FADS1-FADS2-FADS3
868.607	PC(38:4)+AcO- or PE(41:4)+AcO-	Glycerophospholipids (GP)	Glycerophosphocholines	Phosphatidylcholines (PC)	rs174564	chr11:61588305	G / A	-0.147601	0.00799145	3.60928e-76	FADS1	FADS1-FADS2-FADS3
870.623	PC(38:3)+AcO- or PE(41:3)+AcO-	Glycerophospholipids (GP)	Glycerophosphocholines	Phosphatidylcholines (PC)	rs174564	chr11:61588305	G / A	0.0764605	0.00879328	3.45823e-18	FADS1	FADS1-FADS2-FADS3
878.592	PC(39:6)+AcO- or PS(43:5)-H-	Glycerophospholipids (GP)	Glycerophosphocholines	Phosphatidylcholines (PC)	rs174564	chr11:61588305	G / A	-0.0714912	0.0107654	3.11952e-11	FADS1	FADS1-FADS2-FADS3
885.55	PI(38:4)-H-	Glycerophospholipids (GP)	Glycerophosphoinositols	Phosphatidylinositols (PI)	rs174564	chr11:61588305	G / A	-0.0758257	0.00685602	1.96691e-28	FADS1	FADS1-FADS2-FADS3
886.56	PC(40:9)+AcO-	Glycerophospholipids (GP)	Glycerophosphocholines	Phosphatidylcholines (PC)	rs174564	chr11:61588305	G / A	-0.0767022	0.00693486	1.95281e-28	FADS1	FADS1-FADS2-FADS3
887.566	PI(38:3)-H-	Glycerophospholipids (GP)	Glycerophosphoinositols	Phosphatidylinositols (PI)	rs174564	chr11:61588305	G / A	0.140747	0.00821535	8.53376e-66	FADS1	FADS1-FADS2-FADS3
888.576	PC(40:8)+AcO-	Glycerophospholipids (GP)	Glycerophosphocholines	Phosphatidylcholines (PC)	rs174564	chr11:61588305	G / A	0.188336	0.0098743	4.20468e-81	FADS1	FADS1-FADS2-FADS3
892.607	PC(40:6)+AcO- or PE(43:6)+AcO-	Glycerophospholipids (GP)	Glycerophosphocholines	Phosphatidylcholines (PC)	rs174564	chr11:61588305	G / A	-0.0829954	0.0101601	3.11662e-16	FADS1	FADS1-FADS2-FADS3
893.612	PI(38:0)-H-	Glycerophospholipids (GP)	Glycerophosphoinositols	Phosphatidylinositols (PI)	rs174564	chr11:61588305	G / A	-0.078704	0.0100825	5.90184e-15	FADS1	FADS1-FADS2-FADS3
894.623	PC(40:5)+AcO- or PE(43:5)+AcO-	Glycerophospholipids (GP)	Glycerophosphocholines	Phosphatidylcholines (PC)	rs174564	chr11:61588305	G / A	-0.100128	0.0083218	2.41183e-33	FADS1	FADS1-FADS2-FADS3
896.639	PC(40:4)+AcO- or PE(43:4)+AcO-	Glycerophospholipids (GP)	Glycerophosphocholines	Phosphatidylcholines (PC)	rs174564	chr11:61588305	G / A	-0.0994322	0.0105041	2.90765e-21	FADS1	FADS1-FADS2-FADS3
902.817	TG(54:3)	Glycerolipids (GL)	Triradylglycerols	Triacylglycerols (TG)	rs174564	chr11:61588305	G / A	0.0612361	0.00967188	2.43014e-10	FADS1	FADS1-FADS2-FADS3
920.566	PS(42:7)+AcO-	Glycerophospholipids (GP)	Glycerophosphoserines	Phosphatidylserines (PS)	rs174564	chr11:61588305	G / A	-0.197454	0.0222966	8.30781e-19	FADS1	FADS1-FADS2-FADS3
922.785	TG(56:7)	Glycerolipids (GL)	Triradylglycerols	Triacylglycerols (TG)	rs174564	chr11:61588305	G / A	-0.0878873	0.0118689	1.31296e-13	FADS1	FADS1-FADS2-FADS3
923.587	PI(36:1)+AcO-	Glycerophospholipids (GP)	Glycerophosphoinositols	Phosphatidylinositols (PI)	rs174564	chr11:61588305	G / A	-0.143628	0.011029	9.0815e-39	FADS1	FADS1-FADS2-FADS3
924.597	PS(42:5)+AcO-	Glycerophospholipids (GP)	Glycerophosphoserines	Phosphatidylserines (PS)	rs174564	chr11:61588305	G / A	0.0796278	0.009874	7.36032e-16	FADS1	FADS1-FADS2-FADS3
924.67	PC(42:4)+AcO- or PE(45:4)+AcO-	Glycerophospholipids (GP)	Glycerophosphocholines	Phosphatidylcholines (PC)	rs174564	chr11:61588305	G / A	-0.129325	0.0112417	1.25826e-30	FADS1	FADS1-FADS2-FADS3
924.801	TG(56:6)	Glycerolipids (GL)	Triradylglycerols	Triacylglycerols (TG)	rs174564	chr11:61588305	G / A	-0.0882481	0.0096522	6.08559e-20	FADS1	FADS1-FADS2-FADS3
925.602	PI(36:0)+AcO-	Glycerophospholipids (GP)	Glycerophosphoinositols	Phosphatidylinositols (PI)	rs174564	chr11:61588305	G / A	0.0763233	0.0104808	3.28404e-13	FADS1	FADS1-FADS2-FADS3
928.833	TG(56:4)	Glycerolipids (GL)	Triradylglycerols	Triacylglycerols (TG)	rs174564	chr11:61588305	G / A	0.0858949	0.0125533	7.78772e-12	FADS1	FADS1-FADS2-FADS3
946.785	TG(58:9)	Glycerolipids (GL)	Triradylglycerols	Triacylglycerols (TG)	rs174564	chr11:61588305	G / A	-0.187555	0.0224321	6.21802e-17	FADS1	FADS1-FADS2-FADS3
950.613	PS(44:6)+AcO-	Glycerophospholipids (GP)	Glycerophosphoserines	Phosphatidylserines (PS)	rs174564	chr11:61588305	G / A	-0.157119	0.0119268	1.2451e-39	FADS1	FADS1-FADS2-FADS3
303.233	FA(20:4)-H-	Fatty acyls (FA)	Fatty acids and conjugates	Free fatty acids (FA)	rs28456	chr11:61589481	G / A	-0.110018	0.00857199	1.0487e-37	FADS1	FADS1-FADS2-FADS3
329.249	FA(22:5)-H-	Fatty acyls (FA)	Fatty acids and conjugates	Free fatty acids (FA)	rs28456	chr11:61589481	G / A	-0.0802086	0.0112892	1.20405e-12	FADS1	FADS1-FADS2-FADS3
331.264	FA(22:4)-H-	Fatty acyls (FA)	Fatty acids and conjugates	Free fatty acids (FA)	rs28456	chr11:61589481	G / A	-0.106577	0.0116633	6.36872e-20	FADS1	FADS1-FADS2-FADS3
544.34	LPC(20:4)	Glycerophospholipids (GP)	Glycerophosphocholines	Lysophosphatidylcholines (LPC)	rs28456	chr11:61589481	G / A	-0.138258	0.0113676	4.92772e-34	FADS1	FADS1-FADS2-FADS3
664.603	CE(18:3)	Sterol lipids (ST)	Sterols	Cholesteryl esters (CE)	rs28456	chr11:61589481	G / A	-0.0733115	0.00896559	2.91045e-16	FADS1	FADS1-FADS2-FADS3
688.603	CE(20:5)	Sterol lipids (ST)	Sterols	Cholesteryl esters (CE)	rs28456	chr11:61589481	G / A	-0.209528	0.0153715	2.62174e-42	FADS1	FADS1-FADS2-FADS3
690.618	CE(20:4)	Sterol lipids (ST)	Sterols	Cholesteryl esters (CE)	rs28456	chr11:61589481	G / A	-0.198191	0.0094593	1.79882e-97	FADS1	FADS1-FADS2-FADS3
714.508	PE(34:2)-H-	Glycerophospholipids (GP)	Glycerophosphoethanolamines	Phosphatidylethanolamines (PE)	rs28456	chr11:61589481	G / A	0.11227	0.0110586	3.23631e-24	FADS1	FADS1-FADS2-FADS3
716.523	PE(34:2)	Glycerophospholipids (GP)	Glycerophosphoethanolamines	Phosphatidylethanolamines (PE)	rs28456	chr11:61589481	G / A	0.133024	0.0127695	2.06682e-25	FADS1	FADS1-FADS2-FADS3
728.524	PC(32:2)-H- or PE(35:2)-H-	Glycerophospholipids (GP)	Glycerophosphocholines	Phosphatidylcholines (PC)	rs28456	chr11:61589481	G / A	0.0677694	0.0104615	9.29721e-11	FADS1	FADS1-FADS2-FADS3
734.57	PC(32:0) or PE(35:0)	Glycerophospholipids (GP)	Glycerophosphocholines	Phosphatidylcholines (PC)	rs28456	chr11:61589481	G / A	-0.0470146	0.00578556	4.4298e-16	FADS1	FADS1-FADS2-FADS3
740.524	PC(33:3)-H- or PE(36:3)-H-	Glycerophospholipids (GP)	Glycerophosphocholines	Phosphatidylcholines (PC)	rs28456	chr11:61589481	G / A	0.0792199	0.00927422	1.31976e-17	FADS1	FADS1-FADS2-FADS3
742.539	PC(33:3) or PE(36:3)	Glycerophospholipids (GP)	Glycerophosphocholines	Phosphatidylcholines (PC)	rs28456	chr11:61589481	G / A	0.115079	0.0129561	6.55414e-19	FADS1	FADS1-FADS2-FADS3
742.539	PC(33:2)-H- or PE(36:2)-H-	Glycerophospholipids (GP)	Glycerophosphocholines	Phosphatidylcholines (PC)	rs28456	chr11:61589481	G / A	0.0586161	0.00708578	1.3134e-16	FADS1	FADS1-FADS2-FADS3
744.554	PC(33:2) or PE(36:2)	Glycerophospholipids (GP)	Glycerophosphocholines	Phosphatidylcholines (PC)	rs28456	chr11:61589481	G / A	0.0724114	0.00697846	3.17431e-25	FADS1	FADS1-FADS2-FADS3
745.575	PA(39:1)	Glycerophospholipids (GP)	Glycerophosphates	Phosphatic acids (PA)	rs28456	chr11:61589481	G / A	0.0675533	0.00659948	1.36539e-24	FADS1	FADS1-FADS2-FADS3
749.534	PA(35:0)+AcO-	Glycerophospholipids (GP)	Glycerophosphates	Phosphatic acids (PA)	rs28456	chr11:61589481	G / A	-0.0728957	0.00832224	1.96744e-18	FADS1	FADS1-FADS2-FADS3
750.544	PC-P(35:5)	Glycerophospholipids (GP)	Glycerophosphocholines	Phosphatidylcholines (PC)	rs28456	chr11:61589481	G / A	-0.0841427	0.0091439	3.51158e-20	FADS1	FADS1-FADS2-FADS3
752.524	PE(37:4)-H- or PC(34:4)-H-	Glycerophospholipids (GP)	Glycerophosphoethanolamines	Phosphatidylethanolamines (PE)	rs28456	chr11:61589481	G / A	-0.102551	0.0115699	7.74899e-19	FADS1	FADS1-FADS2-FADS3
752.559	PC-O(35:5) or PC-P(35:4)	Glycerophospholipids (GP)	Glycerophosphocholines	Phosphatidylcholines (PC)	rs28456	chr11:61589481	G / A	-0.107605	0.00994305	2.70562e-27	FADS1	FADS1-FADS2-FADS3
756.555	PC(34:2)-H-	Glycerophospholipids (GP)	Glycerophosphocholines	Phosphatidylcholines (PC)	rs28456	chr11:61589481	G / A	0.0584913	0.00943311	5.62365e-10	FADS1	FADS1-FADS2-FADS3
757.502	PA(36:3)+AcO-	Glycerophospholipids (GP)	Glycerophosphates	Phosphatic acids (PA)	rs28456	chr11:61589481	G / A	0.0552848	0.00868911	1.98448e-10	FADS1	FADS1-FADS2-FADS3
758.57	PC(34:2)	Glycerophospholipids (GP)	Glycerophosphocholines	Phosphatidylcholines (PC)	rs28456	chr11:61589481	G / A	0.0433653	0.00481934	2.29468e-19	FADS1	FADS1-FADS2-FADS3
759.59	PA(40:1)	Glycerophospholipids (GP)	Glycerophosphates	Phosphatic acids (PA)	rs28456	chr11:61589481	G / A	0.0427323	0.00488797	2.28324e-18	FADS1	FADS1-FADS2-FADS3
764.524	PC(35:5)-H- or PE(38:5)-H-	Glycerophospholipids (GP)	Glycerophosphocholines	Phosphatidylcholines (PC)	rs28456	chr11:61589481	G / A	-0.104805	0.0104527	1.16511e-23	FADS1	FADS1-FADS2-FADS3
766.539	PC(35:4)-H- or PE(38:4)-H-	Glycerophospholipids (GP)	Glycerophosphocholines	Phosphatidylcholines (PC)	rs28456	chr11:61589481	G / A	-0.120283	0.00713814	1.036e-63	FADS1	FADS1-FADS2-FADS3
766.574	PC-O(36:5)	Glycerophospholipids (GP)	Glycerophosphocholines	Phosphatidylcholines (PC)	rs28456	chr11:61589481	G / A	-0.125101	0.00730766	1.06897e-65	FADS1	FADS1-FADS2-FADS3
767.559	PA(41:4)	Glycerophospholipids (GP)	Glycerophosphates	Phosphatic acids (PA)	rs28456	chr11:61589481	G / A	-0.129627	0.00743563	4.61517e-68	FADS1	FADS1-FADS2-FADS3
768.554	PC(35:4) or PE(38:4)	Glycerophospholipids (GP)	Glycerophosphocholines	Phosphatidylcholines (PC)	rs28456	chr11:61589481	G / A	-0.106112	0.00764238	7.85149e-44	FADS1	FADS1-FADS2-FADS3
768.555	PC(35:3)-H- or PE(38:3)-H-	Glycerophospholipids (GP)	Glycerophosphocholines	Phosphatidylcholines (PC)	rs28456	chr11:61589481	G / A	0.0846878	0.00683277	2.80418e-35	FADS1	FADS1-FADS2-FADS3
768.591	PC-O(36:4) or PC-P(36:3)	Glycerophospholipids (GP)	Glycerophosphocholines	Phosphatidylcholines (PC)	rs28456	chr11:61589481	G / A	-0.0746428	0.00737058	4.18786e-24	FADS1	FADS1-FADS2-FADS3
770.57	PC(35:3)	Glycerophospholipids (GP)	Glycerophosphocholines	Phosphatidylcholines (PC)	rs28456	chr11:61589481	G / A	0.0724921	0.00839689	5.9654e-18	FADS1	FADS1-FADS2-FADS3
770.606	PC-O(36:3) or PC-P(36:2)	Glycerophospholipids (GP)	Glycerophosphocholines	Phosphatidylcholines (PC)	rs28456	chr11:61589481	G / A	0.0941353	0.00828279	6.23446e-30	FADS1	FADS1-FADS2-FADS3
771.59	PA(41:2)	Glycerophospholipids (GP)	Glycerophosphates	Phosphatic acids (PA)	rs28456	chr11:61589481	G / A	0.0994431	0.0115608	7.85277e-18	FADS1	FADS1-FADS2-FADS3
777.565	PA(37:0)+AcO-	Glycerophospholipids (GP)	Glycerophosphates	Phosphatic acids (PA)	rs28456	chr11:61589481	G / A	-0.0564851	0.00687957	2.20175e-16	FADS1	FADS1-FADS2-FADS3
780.555	PC(36:4)-H- or PE(39:4)-H-	Glycerophospholipids (GP)	Glycerophosphocholines	Phosphatidylcholines (PC)	rs28456	chr11:61589481	G / A	-0.142322	0.0103758	8.05871e-43	FADS1	FADS1-FADS2-FADS3
782.57	PC(36:4)	Glycerophospholipids (GP)	Glycerophosphocholines	Phosphatidylcholines (PC)	rs28456	chr11:61589481	G / A	-0.128485	0.00555505	2.34151e-118	FADS1	FADS1-FADS2-FADS3
783.59	PA(42:3)	Glycerophospholipids (GP)	Glycerophosphates	Phosphatic acids (PA)	rs28456	chr11:61589481	G / A	-0.132293	0.00567701	4.10381e-120	FADS1	FADS1-FADS2-FADS3
784.586	PE(39:3)	Glycerophospholipids (GP)	Glycerophosphoethanolamines	Phosphatidylethanolamines (PE)	rs28456	chr11:61589481	G / A	0.0766803	0.0045546	1.33363e-63	FADS1	FADS1-FADS2-FADS3
785.606	PA(42:2)	Glycerophospholipids (GP)	Glycerophosphates	Phosphatic acids (PA)	rs28456	chr11:61589481	G / A	0.0655733	0.00445034	3.87385e-49	FADS1	FADS1-FADS2-FADS3
787.622	PA(42:1)	Glycerophospholipids (GP)	Glycerophosphates	Phosphatic acids (PA)	rs28456	chr11:61589481	G / A	0.0292658	0.00457419	1.57406e-10	FADS1	FADS1-FADS2-FADS3
792.576	PC(32:0)+AcO-	Glycerophospholipids (GP)	Glycerophosphocholines	Phosphatidylcholines (PC)	rs28456	chr11:61589481	G / A	-0.0572683	0.00848783	1.50822e-11	FADS1	FADS1-FADS2-FADS3
793.575	PA(43:4)-H-	Glycerophospholipids (GP)	Glycerophosphates	Phosphatic acids (PA)	rs28456	chr11:61589481	G / A	-0.0905985	0.00810924	5.5749e-29	FADS1	FADS1-FADS2-FADS3
794.57	PC(37:4)-H- or PE(40:4)-H-	Glycerophospholipids (GP)	Glycerophosphocholines	Phosphatidylcholines (PC)	rs28456	chr11:61589481	G / A	-0.135556	0.00846101	9.0714e-58	FADS1	FADS1-FADS2-FADS3
794.606	PC-O(38:5)	Glycerophospholipids (GP)	Glycerophosphocholines	Phosphatidylcholines (PC)	rs28456	chr11:61589481	G / A	-0.093324	0.00716602	9.03985e-39	FADS1	FADS1-FADS2-FADS3
796.586	PC(37:4)	Glycerophospholipids (GP)	Glycerophosphocholines	Phosphatidylcholines (PC)	rs28456	chr11:61589481	G / A	-0.159378	0.0104234	8.85587e-53	FADS1	FADS1-FADS2-FADS3
796.586	PE(40:3)-H- or PC(37:3)-H-	Glycerophospholipids (GP)	Glycerophosphoethanolamines	Phosphatidylethanolamines (PE)	rs28456	chr11:61589481	G / A	0.0697353	0.00874469	1.52889e-15	FADS1	FADS1-FADS2-FADS3
798.601	PC(37:3) or PE(40:3)	Glycerophospholipids (GP)	Glycerophosphocholines	Phosphatidylcholines (PC)	rs28456	chr11:61589481	G / A	0.0703675	0.00904368	7.20373e-15	FADS1	FADS1-FADS2-FADS3
806.569	PC(38:6)	Glycerophospholipids (GP)	Glycerophosphocholines	Phosphatidylcholines (PC)	rs28456	chr11:61589481	G / A	-0.0519803	0.00745364	3.08448e-12	FADS1	FADS1-FADS2-FADS3
807.59	PA(44:5)	Glycerophospholipids (GP)	Glycerophosphates	Phosphatic acids (PA)	rs28456	chr11:61589481	G / A	-0.0558468	0.0076291	2.4754e-13	FADS1	FADS1-FADS2-FADS3
808.585	PC(38:5)	Glycerophospholipids (GP)	Glycerophosphocholines	Phosphatidylcholines (PC)	rs28456	chr11:61589481	G / A	-0.0854701	0.00607803	6.48917e-45	FADS1	FADS1-FADS2-FADS3
809.555	PG(34:0)+AcO-	Glycerophospholipids (GP)	Glycerophosphoglycerols	Phosphatidylglycerols (PG)	rs28456	chr11:61589481	G / A	-0.191813	0.0250712	1.99835e-14	FADS1	FADS1-FADS2-FADS3
809.606	PA(44:4)	Glycerophospholipids (GP)	Glycerophosphates	Phosphatic acids (PA)	rs28456	chr11:61589481	G / A	-0.0889974	0.00610686	4.15026e-48	FADS1	FADS1-FADS2-FADS3
810.601	PE(41:4)	Glycerophospholipids (GP)	Glycerophosphoethanolamines	Phosphatidylethanolamines (PE)	rs28456	chr11:61589481	G / A	-0.1539	0.00698259	1.17744e-107	FADS1	FADS1-FADS2-FADS3
812.544	PE(37:4)+AcO- or PC(34:4)+AcO-	Glycerophospholipids (GP)	Glycerophosphoethanolamines	Phosphatidylethanolamines (PE)	rs28456	chr11:61589481	G / A	-0.0882842	0.0130269	1.22631e-11	FADS1	FADS1-FADS2-FADS3
812.617	PE(41:3)	Glycerophospholipids (GP)	Glycerophosphoethanolamines	Phosphatidylethanolamines (PE)	rs28456	chr11:61589481	G / A	0.0629254	0.00711946	9.70084e-19	FADS1	FADS1-FADS2-FADS3
816.576	PC(34:2)+AcO- or PS(38:1)-H-	Glycerophospholipids (GP)	Glycerophosphocholines	Phosphatidylcholines (PC)	rs28456	chr11:61589481	G / A	0.0477788	0.00719527	3.13022e-11	FADS1	FADS1-FADS2-FADS3
817.575	PA(45:6)-H-	Glycerophospholipids (GP)	Glycerophosphates	Phosphatic acids (PA)	rs28456	chr11:61589481	G / A	0.048649	0.0072696	2.19974e-11	FADS1	FADS1-FADS2-FADS3
820.621	PC-O(40:6) or PC-P(40:5)	Glycerophospholipids (GP)	Glycerophosphocholines	Phosphatidylcholines (PC)	rs28456	chr11:61589481	G / A	-0.0601927	0.00750788	1.08126e-15	FADS1	FADS1-FADS2-FADS3
822.637	PC-O(40:5)	Glycerophospholipids (GP)	Glycerophosphocholines	Phosphatidylcholines (PC)	rs28456	chr11:61589481	G / A	-0.0785086	0.00798734	8.43431e-23	FADS1	FADS1-FADS2-FADS3
825.592	SM(44:9)-H-	Sphingolipids (SP)	Phosphosphingolipids	Sphingomyelins (SM)	rs28456	chr11:61589481	G / A	-0.150506	0.00891542	6.14969e-64	FADS1	FADS1-FADS2-FADS3
830.569	PC(40:8)	Glycerophospholipids (GP)	Glycerophosphocholines	Phosphatidylcholines (PC)	rs28456	chr11:61589481	G / A	-0.114408	0.0104225	4.92883e-28	FADS1	FADS1-FADS2-FADS3
832.535	PS(35:2)+AcO-	Glycerophospholipids (GP)	Glycerophosphoserines	Phosphatidylserines (PS)	rs28456	chr11:61589481	G / A	-0.157964	0.0239768	4.45118e-11	FADS1	FADS1-FADS2-FADS3
834.529	PE(39:7)+AcO- or PS(40:6)-H-	Glycerophospholipids (GP)	Glycerophosphoethanolamines	Phosphatidylethanolamines (PE)	rs28456	chr11:61589481	G / A	0.0601896	0.00969749	5.41008e-10	FADS1	FADS1-FADS2-FADS3
834.601	PE(43:6)	Glycerophospholipids (GP)	Glycerophosphoethanolamines	Phosphatidylethanolamines (PE)	rs28456	chr11:61589481	G / A	-0.0819714	0.00899499	8.01314e-20	FADS1	FADS1-FADS2-FADS3
836.616	PE(43:5)	Glycerophospholipids (GP)	Glycerophosphoethanolamines	Phosphatidylethanolamines (PE)	rs28456	chr11:61589481	G / A	-0.113728	0.008056	2.97762e-45	FADS1	FADS1-FADS2-FADS3
838.56	PE(39:5)+AcO- or PC(36:5)+AcO-	Glycerophospholipids (GP)	Glycerophosphoethanolamines	Phosphatidylethanolamines (PE)	rs28456	chr11:61589481	G / A	-0.155795	0.0141304	2.87724e-28	FADS1	FADS1-FADS2-FADS3
840.576	PC(36:4)+AcO- or PE(39:4)+AcO-	Glycerophospholipids (GP)	Glycerophosphocholines	Phosphatidylcholines (PC)	rs28456	chr11:61589481	G / A	-0.134741	0.00749868	3.42824e-72	FADS1	FADS1-FADS2-FADS3
842.592	PC(36:3)+AcO-	Glycerophospholipids (GP)	Glycerophosphocholines	Phosphatidylcholines (PC)	rs28456	chr11:61589481	G / A	0.0860291	0.00696145	4.4136e-35	FADS1	FADS1-FADS2-FADS3
851.602	PG(37:0)+AcO-	Glycerophospholipids (GP)	Glycerophosphoglycerols	Phosphatidylglycerols (PG)	rs28456	chr11:61589481	G / A	-0.0771088	0.00921277	5.77299e-17	FADS1	FADS1-FADS2-FADS3
852.576	PC(37:5)+AcO- or PE(40:5)+AcO-	Glycerophospholipids (GP)	Glycerophosphocholines	Phosphatidylcholines (PC)	rs28456	chr11:61589481	G / A	-0.108661	0.0107656	5.91088e-24	FADS1	FADS1-FADS2-FADS3
854.591	PC(37:4)+AcO- or PE(40:4)+AcO-	Glycerophospholipids (GP)	Glycerophosphocholines	Phosphatidylcholines (PC)	rs28456	chr11:61589481	G / A	-0.13563	0.0104284	1.13382e-38	FADS1	FADS1-FADS2-FADS3
856.607	PE(40:3)+AcO- or PC(37:3)+AcO-	Glycerophospholipids (GP)	Glycerophosphoethanolamines	Phosphatidylethanolamines (PE)	rs28456	chr11:61589481	G / A	0.0682519	0.0100602	1.16636e-11	FADS1	FADS1-FADS2-FADS3
857.519	PI(36:4)-H-	Glycerophospholipids (GP)	Glycerophosphoinositols	Phosphatidylinositols (PI)	rs28456	chr11:61589481	G / A	-0.0782197	0.00938182	7.59586e-17	FADS1	FADS1-FADS2-FADS3
858.529	PS(42:8)-H-	Glycerophospholipids (GP)	Glycerophosphoserines	Phosphatidylserines (PS)	rs28456	chr11:61589481	G / A	-0.07735	0.00937635	1.5909e-16	FADS1	FADS1-FADS2-FADS3
859.534	PI(36:3)-H-	Glycerophospholipids (GP)	Glycerophosphoinositols	Phosphatidylinositols (PI)	rs28456	chr11:61589481	G / A	0.115011	0.00984648	1.60575e-31	FADS1	FADS1-FADS2-FADS3
860.545	PC(38:8)+AcO- or PS(42:7)-H-	Glycerophospholipids (GP)	Glycerophosphocholines	Phosphatidylcholines (PC)	rs28456	chr11:61589481	G / A	0.10752	0.00945394	5.69486e-30	FADS1	FADS1-FADS2-FADS3
861.55	PI(36:2)-H-	Glycerophospholipids (GP)	Glycerophosphoinositols	Phosphatidylinositols (PI)	rs28456	chr11:61589481	G / A	0.0597641	0.00817653	2.68687e-13	FADS1	FADS1-FADS2-FADS3
862.56	PC(38:7)+AcO-	Glycerophospholipids (GP)	Glycerophosphocholines	Phosphatidylcholines (PC)	rs28456	chr11:61589481	G / A	0.068901	0.00852697	6.45719e-16	FADS1	FADS1-FADS2-FADS3
864.576	PC(38:6)+AcO-	Glycerophospholipids (GP)	Glycerophosphocholines	Phosphatidylcholines (PC)	rs28456	chr11:61589481	G / A	-0.0663367	0.0100446	3.99573e-11	FADS1	FADS1-FADS2-FADS3
865.581	PI(36:0)-H-	Glycerophospholipids (GP)	Glycerophosphoinositols	Phosphatidylinositols (PI)	rs28456	chr11:61589481	G / A	-0.0642603	0.009807	5.65841e-11	FADS1	FADS1-FADS2-FADS3
866.592	PC(38:5)+AcO-	Glycerophospholipids (GP)	Glycerophosphocholines	Phosphatidylcholines (PC)	rs28456	chr11:61589481	G / A	-0.115809	0.00838963	2.41626e-43	FADS1	FADS1-FADS2-FADS3
868.607	PC(38:4)+AcO- or PE(41:4)+AcO-	Glycerophospholipids (GP)	Glycerophosphocholines	Phosphatidylcholines (PC)	rs28456	chr11:61589481	G / A	-0.148849	0.00846089	2.80973e-69	FADS1	FADS1-FADS2-FADS3
870.623	PC(38:3)+AcO- or PE(41:3)+AcO-	Glycerophospholipids (GP)	Glycerophosphocholines	Phosphatidylcholines (PC)	rs28456	chr11:61589481	G / A	0.0819955	0.00929926	1.17132e-18	FADS1	FADS1-FADS2-FADS3
878.592	PC(39:6)+AcO- or PS(43:5)-H-	Glycerophospholipids (GP)	Glycerophosphocholines	Phosphatidylcholines (PC)	rs28456	chr11:61589481	G / A	-0.0752782	0.0114079	4.14637e-11	FADS1	FADS1-FADS2-FADS3
885.55	PI(38:4)-H-	Glycerophospholipids (GP)	Glycerophosphoinositols	Phosphatidylinositols (PI)	rs28456	chr11:61589481	G / A	-0.0803834	0.00727824	2.33455e-28	FADS1	FADS1-FADS2-FADS3
886.56	PC(40:9)+AcO-	Glycerophospholipids (GP)	Glycerophosphocholines	Phosphatidylcholines (PC)	rs28456	chr11:61589481	G / A	-0.0814291	0.00736197	1.94398e-28	FADS1	FADS1-FADS2-FADS3
887.566	PI(38:3)-H-	Glycerophospholipids (GP)	Glycerophosphoinositols	Phosphatidylinositols (PI)	rs28456	chr11:61589481	G / A	0.150635	0.00871953	7.1867e-67	FADS1	FADS1-FADS2-FADS3
888.576	PC(40:8)+AcO-	Glycerophospholipids (GP)	Glycerophosphocholines	Phosphatidylcholines (PC)	rs28456	chr11:61589481	G / A	0.196167	0.0104684	2.37903e-78	FADS1	FADS1-FADS2-FADS3
892.607	PC(40:6)+AcO- or PE(43:6)+AcO-	Glycerophospholipids (GP)	Glycerophosphocholines	Phosphatidylcholines (PC)	rs28456	chr11:61589481	G / A	-0.0866524	0.0107668	8.40936e-16	FADS1	FADS1-FADS2-FADS3
893.612	PI(38:0)-H-	Glycerophospholipids (GP)	Glycerophosphoinositols	Phosphatidylinositols (PI)	rs28456	chr11:61589481	G / A	-0.0814917	0.0106838	2.39128e-14	FADS1	FADS1-FADS2-FADS3
894.623	PC(40:5)+AcO- or PE(43:5)+AcO-	Glycerophospholipids (GP)	Glycerophosphocholines	Phosphatidylcholines (PC)	rs28456	chr11:61589481	G / A	-0.101249	0.00882242	1.73422e-30	FADS1	FADS1-FADS2-FADS3
896.639	PC(40:4)+AcO- or PE(43:4)+AcO-	Glycerophospholipids (GP)	Glycerophosphocholines	Phosphatidylcholines (PC)	rs28456	chr11:61589481	G / A	-0.102654	0.011117	2.60871e-20	FADS1	FADS1-FADS2-FADS3
920.566	PS(42:7)+AcO-	Glycerophospholipids (GP)	Glycerophosphoserines	Phosphatidylserines (PS)	rs28456	chr11:61589481	G / A	-0.203952	0.023664	6.77559e-18	FADS1	FADS1-FADS2-FADS3
922.785	TG(56:7)	Glycerolipids (GL)	Triradylglycerols	Triacylglycerols (TG)	rs28456	chr11:61589481	G / A	-0.0959507	0.0126265	2.98013e-14	FADS1	FADS1-FADS2-FADS3
923.587	PI(36:1)+AcO-	Glycerophospholipids (GP)	Glycerophosphoinositols	Phosphatidylinositols (PI)	rs28456	chr11:61589481	G / A	-0.146199	0.0116752	5.64614e-36	FADS1	FADS1-FADS2-FADS3
924.597	PS(42:5)+AcO-	Glycerophospholipids (GP)	Glycerophosphoserines	Phosphatidylserines (PS)	rs28456	chr11:61589481	G / A	0.0829585	0.0104499	2.04389e-15	FADS1	FADS1-FADS2-FADS3
924.67	PC(42:4)+AcO- or PE(45:4)+AcO-	Glycerophospholipids (GP)	Glycerophosphocholines	Phosphatidylcholines (PC)	rs28456	chr11:61589481	G / A	-0.128247	0.0119156	5.14902e-27	FADS1	FADS1-FADS2-FADS3
924.801	TG(56:6)	Glycerolipids (GL)	Triradylglycerols	Triacylglycerols (TG)	rs28456	chr11:61589481	G / A	-0.0945693	0.0102703	3.32215e-20	FADS1	FADS1-FADS2-FADS3
925.602	PI(36:0)+AcO-	Glycerophospholipids (GP)	Glycerophosphoinositols	Phosphatidylinositols (PI)	rs28456	chr11:61589481	G / A	0.080277	0.0110974	4.69484e-13	FADS1	FADS1-FADS2-FADS3
928.833	TG(56:4)	Glycerolipids (GL)	Triradylglycerols	Triacylglycerols (TG)	rs28456	chr11:61589481	G / A	0.083819	0.0133855	3.80209e-10	FADS1	FADS1-FADS2-FADS3
946.785	TG(58:9)	Glycerolipids (GL)	Triradylglycerols	Triacylglycerols (TG)	rs28456	chr11:61589481	G / A	-0.20597	0.0238803	6.40266e-18	FADS1	FADS1-FADS2-FADS3
950.613	PS(44:6)+AcO-	Glycerophospholipids (GP)	Glycerophosphoserines	Phosphatidylserines (PS)	rs28456	chr11:61589481	G / A	-0.161684	0.0125865	9.07532e-38	FADS1	FADS1-FADS2-FADS3
303.233	FA(20:4)-H-	Fatty acyls (FA)	Fatty acids and conjugates	Free fatty acids (FA)	rs174565	chr11:61591636	G / C	-0.130153	0.0106345	1.92959e-34	FADS2	FADS1-FADS2-FADS3
329.249	FA(22:5)-H-	Fatty acyls (FA)	Fatty acids and conjugates	Free fatty acids (FA)	rs174565	chr11:61591636	G / C	-0.0964003	0.0139833	5.4253e-12	FADS2	FADS1-FADS2-FADS3
331.264	FA(22:4)-H-	Fatty acyls (FA)	Fatty acids and conjugates	Free fatty acids (FA)	rs174565	chr11:61591636	G / C	-0.119423	0.0144278	1.25972e-16	FADS2	FADS1-FADS2-FADS3
544.34	LPC(20:4)	Glycerophospholipids (GP)	Glycerophosphocholines	Lysophosphatidylcholines (LPC)	rs174565	chr11:61591636	G / C	-0.167629	0.0140449	7.76114e-33	FADS2	FADS1-FADS2-FADS3
664.603	CE(18:3)	Sterol lipids (ST)	Sterols	Cholesteryl esters (CE)	rs174565	chr11:61591636	G / C	-0.0707264	0.0110771	1.71498e-10	FADS2	FADS1-FADS2-FADS3
688.603	CE(20:5)	Sterol lipids (ST)	Sterols	Cholesteryl esters (CE)	rs174565	chr11:61591636	G / C	-0.198603	0.018989	1.33452e-25	FADS2	FADS1-FADS2-FADS3
690.618	CE(20:4)	Sterol lipids (ST)	Sterols	Cholesteryl esters (CE)	rs174565	chr11:61591636	G / C	-0.20761	0.0116813	1.14657e-70	FADS2	FADS1-FADS2-FADS3
714.508	PE(34:2)-H-	Glycerophospholipids (GP)	Glycerophosphoethanolamines	Phosphatidylethanolamines (PE)	rs174565	chr11:61591636	G / C	0.127407	0.0137128	1.52651e-20	FADS2	FADS1-FADS2-FADS3
716.523	PE(34:2)	Glycerophospholipids (GP)	Glycerophosphoethanolamines	Phosphatidylethanolamines (PE)	rs174565	chr11:61591636	G / C	0.142824	0.0158058	1.62229e-19	FADS2	FADS1-FADS2-FADS3
728.524	PC(32:2)-H- or PE(35:2)-H-	Glycerophospholipids (GP)	Glycerophosphocholines	Phosphatidylcholines (PC)	rs174565	chr11:61591636	G / C	0.0829096	0.0129453	1.50768e-10	FADS2	FADS1-FADS2-FADS3
734.57	PC(32:0) or PE(35:0)	Glycerophospholipids (GP)	Glycerophosphocholines	Phosphatidylcholines (PC)	rs174565	chr11:61591636	G / C	-0.045741	0.00715995	1.67567e-10	FADS2	FADS1-FADS2-FADS3
740.524	PC(33:3)-H- or PE(36:3)-H-	Glycerophospholipids (GP)	Glycerophosphocholines	Phosphatidylcholines (PC)	rs174565	chr11:61591636	G / C	0.0853823	0.0114748	1.00027e-13	FADS2	FADS1-FADS2-FADS3
742.539	PC(33:3) or PE(36:3)	Glycerophospholipids (GP)	Glycerophosphocholines	Phosphatidylcholines (PC)	rs174565	chr11:61591636	G / C	0.12473	0.0160128	6.73131e-15	FADS2	FADS1-FADS2-FADS3
742.539	PC(33:2)-H- or PE(36:2)-H-	Glycerophospholipids (GP)	Glycerophosphocholines	Phosphatidylcholines (PC)	rs174565	chr11:61591636	G / C	0.0665871	0.00878779	3.52997e-14	FADS2	FADS1-FADS2-FADS3
744.554	PC(33:2) or PE(36:2)	Glycerophospholipids (GP)	Glycerophosphocholines	Phosphatidylcholines (PC)	rs174565	chr11:61591636	G / C	0.0885562	0.00862207	9.53337e-25	FADS2	FADS1-FADS2-FADS3
745.575	PA(39:1)	Glycerophospholipids (GP)	Glycerophosphates	Phosphatic acids (PA)	rs174565	chr11:61591636	G / C	0.0852276	0.0081639	1.6356e-25	FADS2	FADS1-FADS2-FADS3
749.534	PA(35:0)+AcO-	Glycerophospholipids (GP)	Glycerophosphates	Phosphatic acids (PA)	rs174565	chr11:61591636	G / C	-0.0720259	0.010321	2.98192e-12	FADS2	FADS1-FADS2-FADS3
750.544	PC-P(35:5)	Glycerophospholipids (GP)	Glycerophosphocholines	Phosphatidylcholines (PC)	rs174565	chr11:61591636	G / C	-0.0800959	0.011308	1.40972e-12	FADS2	FADS1-FADS2-FADS3
752.524	PE(37:4)-H- or PC(34:4)-H-	Glycerophospholipids (GP)	Glycerophosphoethanolamines	Phosphatidylethanolamines (PE)	rs174565	chr11:61591636	G / C	-0.0926966	0.0142907	8.78574e-11	FADS2	FADS1-FADS2-FADS3
752.559	PC-O(35:5) or PC-P(35:4)	Glycerophospholipids (GP)	Glycerophosphocholines	Phosphatidylcholines (PC)	rs174565	chr11:61591636	G / C	-0.110459	0.0122878	2.48902e-19	FADS2	FADS1-FADS2-FADS3
758.57	PC(34:2)	Glycerophospholipids (GP)	Glycerophosphocholines	Phosphatidylcholines (PC)	rs174565	chr11:61591636	G / C	0.0533248	0.00595758	3.53101e-19	FADS2	FADS1-FADS2-FADS3
759.59	PA(40:1)	Glycerophospholipids (GP)	Glycerophosphates	Phosphatic acids (PA)	rs174565	chr11:61591636	G / C	0.0511018	0.00604463	2.81266e-17	FADS2	FADS1-FADS2-FADS3
764.524	PC(35:5)-H- or PE(38:5)-H-	Glycerophospholipids (GP)	Glycerophosphocholines	Phosphatidylcholines (PC)	rs174565	chr11:61591636	G / C	-0.10064	0.0129358	7.25255e-15	FADS2	FADS1-FADS2-FADS3
766.539	PC(35:4)-H- or PE(38:4)-H-	Glycerophospholipids (GP)	Glycerophosphocholines	Phosphatidylcholines (PC)	rs174565	chr11:61591636	G / C	-0.126144	0.00884065	3.43437e-46	FADS2	FADS1-FADS2-FADS3
766.574	PC-O(36:5)	Glycerophospholipids (GP)	Glycerophosphocholines	Phosphatidylcholines (PC)	rs174565	chr11:61591636	G / C	-0.132424	0.00900873	6.49075e-49	FADS2	FADS1-FADS2-FADS3
767.559	PA(41:4)	Glycerophospholipids (GP)	Glycerophosphates	Phosphatic acids (PA)	rs174565	chr11:61591636	G / C	-0.138828	0.00917065	9.05761e-52	FADS2	FADS1-FADS2-FADS3
768.554	PC(35:4) or PE(38:4)	Glycerophospholipids (GP)	Glycerophosphocholines	Phosphatidylcholines (PC)	rs174565	chr11:61591636	G / C	-0.102842	0.009441	1.24326e-27	FADS2	FADS1-FADS2-FADS3
768.555	PC(35:3)-H- or PE(38:3)-H-	Glycerophospholipids (GP)	Glycerophosphocholines	Phosphatidylcholines (PC)	rs174565	chr11:61591636	G / C	0.0633311	0.00846792	7.49247e-14	FADS2	FADS1-FADS2-FADS3
768.591	PC-O(36:4) or PC-P(36:3)	Glycerophospholipids (GP)	Glycerophosphocholines	Phosphatidylcholines (PC)	rs174565	chr11:61591636	G / C	-0.08235	0.00910097	1.44965e-19	FADS2	FADS1-FADS2-FADS3
770.606	PC-O(36:3) or PC-P(36:2)	Glycerophospholipids (GP)	Glycerophosphocholines	Phosphatidylcholines (PC)	rs174565	chr11:61591636	G / C	0.0879309	0.0102259	8.05376e-18	FADS2	FADS1-FADS2-FADS3
777.565	PA(37:0)+AcO-	Glycerophospholipids (GP)	Glycerophosphates	Phosphatic acids (PA)	rs174565	chr11:61591636	G / C	-0.0551454	0.00853258	1.02698e-10	FADS2	FADS1-FADS2-FADS3
780.555	PC(36:4)-H- or PE(39:4)-H-	Glycerophospholipids (GP)	Glycerophosphocholines	Phosphatidylcholines (PC)	rs174565	chr11:61591636	G / C	-0.143927	0.0128436	3.80263e-29	FADS2	FADS1-FADS2-FADS3
782.57	PC(36:4)	Glycerophospholipids (GP)	Glycerophosphocholines	Phosphatidylcholines (PC)	rs174565	chr11:61591636	G / C	-0.129754	0.00685358	6.17258e-80	FADS2	FADS1-FADS2-FADS3
783.59	PA(42:3)	Glycerophospholipids (GP)	Glycerophosphates	Phosphatic acids (PA)	rs174565	chr11:61591636	G / C	-0.133521	0.00700364	4.97679e-81	FADS2	FADS1-FADS2-FADS3
784.586	PE(39:3)	Glycerophospholipids (GP)	Glycerophosphoethanolamines	Phosphatidylethanolamines (PE)	rs174565	chr11:61591636	G / C	0.0584763	0.00561016	1.94117e-25	FADS2	FADS1-FADS2-FADS3
785.606	PA(42:2)	Glycerophospholipids (GP)	Glycerophosphates	Phosphatic acids (PA)	rs174565	chr11:61591636	G / C	0.0481091	0.00548149	1.68413e-18	FADS2	FADS1-FADS2-FADS3
786.601	PE(39:2)	Glycerophospholipids (GP)	Glycerophosphoethanolamines	Phosphatidylethanolamines (PE)	rs174565	chr11:61591636	G / C	0.0443046	0.00574449	1.23342e-14	FADS2	FADS1-FADS2-FADS3
787.622	PA(42:1)	Glycerophospholipids (GP)	Glycerophosphates	Phosphatic acids (PA)	rs174565	chr11:61591636	G / C	0.0446762	0.00565152	2.67581e-15	FADS2	FADS1-FADS2-FADS3
793.575	PA(43:4)-H-	Glycerophospholipids (GP)	Glycerophosphates	Phosphatic acids (PA)	rs174565	chr11:61591636	G / C	-0.0916944	0.0100163	5.45891e-20	FADS2	FADS1-FADS2-FADS3
794.57	PC(37:4)-H- or PE(40:4)-H-	Glycerophospholipids (GP)	Glycerophosphocholines	Phosphatidylcholines (PC)	rs174565	chr11:61591636	G / C	-0.144438	0.0104909	3.97482e-43	FADS2	FADS1-FADS2-FADS3
794.606	PC-O(38:5)	Glycerophospholipids (GP)	Glycerophosphocholines	Phosphatidylcholines (PC)	rs174565	chr11:61591636	G / C	-0.0901967	0.00885364	2.25421e-24	FADS2	FADS1-FADS2-FADS3
796.586	PC(37:4)	Glycerophospholipids (GP)	Glycerophosphocholines	Phosphatidylcholines (PC)	rs174565	chr11:61591636	G / C	-0.163247	0.0128669	6.94418e-37	FADS2	FADS1-FADS2-FADS3
808.585	PC(38:5)	Glycerophospholipids (GP)	Glycerophosphocholines	Phosphatidylcholines (PC)	rs174565	chr11:61591636	G / C	-0.0862144	0.0074927	1.22391e-30	FADS2	FADS1-FADS2-FADS3
809.606	PA(44:4)	Glycerophospholipids (GP)	Glycerophosphates	Phosphatic acids (PA)	rs174565	chr11:61591636	G / C	-0.0898915	0.00752676	7.06983e-33	FADS2	FADS1-FADS2-FADS3
810.601	PE(41:4)	Glycerophospholipids (GP)	Glycerophosphoethanolamines	Phosphatidylethanolamines (PE)	rs174565	chr11:61591636	G / C	-0.159175	0.00861737	3.50658e-76	FADS2	FADS1-FADS2-FADS3
812.544	PE(37:4)+AcO- or PC(34:4)+AcO-	Glycerophospholipids (GP)	Glycerophosphoethanolamines	Phosphatidylethanolamines (PE)	rs174565	chr11:61591636	G / C	-0.10113	0.0161801	4.09796e-10	FADS2	FADS1-FADS2-FADS3
822.637	PC-O(40:5)	Glycerophospholipids (GP)	Glycerophosphocholines	Phosphatidylcholines (PC)	rs174565	chr11:61591636	G / C	-0.0708344	0.00986872	7.0911e-13	FADS2	FADS1-FADS2-FADS3
825.592	SM(44:9)-H-	Sphingolipids (SP)	Phosphosphingolipids	Sphingomyelins (SM)	rs174565	chr11:61591636	G / C	-0.166376	0.0110399	2.53735e-51	FADS2	FADS1-FADS2-FADS3
830.569	PC(40:8)	Glycerophospholipids (GP)	Glycerophosphocholines	Phosphatidylcholines (PC)	rs174565	chr11:61591636	G / C	-0.11295	0.0128603	1.5942e-18	FADS2	FADS1-FADS2-FADS3
834.529	PE(39:7)+AcO- or PS(40:6)-H-	Glycerophospholipids (GP)	Glycerophosphoethanolamines	Phosphatidylethanolamines (PE)	rs174565	chr11:61591636	G / C	0.0739786	0.0120259	7.67081e-10	FADS2	FADS1-FADS2-FADS3
834.601	PE(43:6)	Glycerophospholipids (GP)	Glycerophosphoethanolamines	Phosphatidylethanolamines (PE)	rs174565	chr11:61591636	G / C	-0.0786904	0.01109	1.28749e-12	FADS2	FADS1-FADS2-FADS3
836.616	PE(43:5)	Glycerophospholipids (GP)	Glycerophosphoethanolamines	Phosphatidylethanolamines (PE)	rs174565	chr11:61591636	G / C	-0.117814	0.00994253	2.16376e-32	FADS2	FADS1-FADS2-FADS3
838.56	PE(39:5)+AcO- or PC(36:5)+AcO-	Glycerophospholipids (GP)	Glycerophosphoethanolamines	Phosphatidylethanolamines (PE)	rs174565	chr11:61591636	G / C	-0.154062	0.0175238	1.47427e-18	FADS2	FADS1-FADS2-FADS3
840.576	PC(36:4)+AcO- or PE(39:4)+AcO-	Glycerophospholipids (GP)	Glycerophosphocholines	Phosphatidylcholines (PC)	rs174565	chr11:61591636	G / C	-0.147038	0.00930559	3.06146e-56	FADS2	FADS1-FADS2-FADS3
842.592	PC(36:3)+AcO-	Glycerophospholipids (GP)	Glycerophosphocholines	Phosphatidylcholines (PC)	rs174565	chr11:61591636	G / C	0.0601239	0.00863774	3.38806e-12	FADS2	FADS1-FADS2-FADS3
851.602	PG(37:0)+AcO-	Glycerophospholipids (GP)	Glycerophosphoglycerols	Phosphatidylglycerols (PG)	rs174565	chr11:61591636	G / C	-0.0827425	0.0114349	4.62141e-13	FADS2	FADS1-FADS2-FADS3
852.576	PC(37:5)+AcO- or PE(40:5)+AcO-	Glycerophospholipids (GP)	Glycerophosphocholines	Phosphatidylcholines (PC)	rs174565	chr11:61591636	G / C	-0.107256	0.0133757	1.06843e-15	FADS2	FADS1-FADS2-FADS3
854.591	PC(37:4)+AcO- or PE(40:4)+AcO-	Glycerophospholipids (GP)	Glycerophosphocholines	Phosphatidylcholines (PC)	rs174565	chr11:61591636	G / C	-0.143663	0.0129535	1.39186e-28	FADS2	FADS1-FADS2-FADS3
857.519	PI(36:4)-H-	Glycerophospholipids (GP)	Glycerophosphoinositols	Phosphatidylinositols (PI)	rs174565	chr11:61591636	G / C	-0.0728111	0.0116358	3.91168e-10	FADS2	FADS1-FADS2-FADS3
858.529	PS(42:8)-H-	Glycerophospholipids (GP)	Glycerophosphoserines	Phosphatidylserines (PS)	rs174565	chr11:61591636	G / C	-0.0734117	0.0116258	2.70942e-10	FADS2	FADS1-FADS2-FADS3
859.534	PI(36:3)-H-	Glycerophospholipids (GP)	Glycerophosphoinositols	Phosphatidylinositols (PI)	rs174565	chr11:61591636	G / C	0.10667	0.0121963	2.20763e-18	FADS2	FADS1-FADS2-FADS3
860.545	PC(38:8)+AcO- or PS(42:7)-H-	Glycerophospholipids (GP)	Glycerophosphocholines	Phosphatidylcholines (PC)	rs174565	chr11:61591636	G / C	0.102635	0.0117159	1.94658e-18	FADS2	FADS1-FADS2-FADS3
861.55	PI(36:2)-H-	Glycerophospholipids (GP)	Glycerophosphoinositols	Phosphatidylinositols (PI)	rs174565	chr11:61591636	G / C	0.0754681	0.0101686	1.15658e-13	FADS2	FADS1-FADS2-FADS3
862.56	PC(38:7)+AcO-	Glycerophospholipids (GP)	Glycerophosphocholines	Phosphatidylcholines (PC)	rs174565	chr11:61591636	G / C	0.0873249	0.0106044	1.79858e-16	FADS2	FADS1-FADS2-FADS3
866.592	PC(38:5)+AcO-	Glycerophospholipids (GP)	Glycerophosphocholines	Phosphatidylcholines (PC)	rs174565	chr11:61591636	G / C	-0.130619	0.0104248	5.1404e-36	FADS2	FADS1-FADS2-FADS3
868.607	PC(38:4)+AcO- or PE(41:4)+AcO-	Glycerophospholipids (GP)	Glycerophosphocholines	Phosphatidylcholines (PC)	rs174565	chr11:61591636	G / C	-0.160709	0.0105247	1.21629e-52	FADS2	FADS1-FADS2-FADS3
885.55	PI(38:4)-H-	Glycerophospholipids (GP)	Glycerophosphoinositols	Phosphatidylinositols (PI)	rs174565	chr11:61591636	G / C	-0.0747099	0.00905425	1.56598e-16	FADS2	FADS1-FADS2-FADS3
886.56	PC(40:9)+AcO-	Glycerophospholipids (GP)	Glycerophosphocholines	Phosphatidylcholines (PC)	rs174565	chr11:61591636	G / C	-0.0753693	0.00916038	1.90762e-16	FADS2	FADS1-FADS2-FADS3
887.566	PI(38:3)-H-	Glycerophospholipids (GP)	Glycerophosphoinositols	Phosphatidylinositols (PI)	rs174565	chr11:61591636	G / C	0.113465	0.0107918	7.44776e-26	FADS2	FADS1-FADS2-FADS3
888.576	PC(40:8)+AcO-	Glycerophospholipids (GP)	Glycerophosphocholines	Phosphatidylcholines (PC)	rs174565	chr11:61591636	G / C	0.155502	0.0129872	4.89156e-33	FADS2	FADS1-FADS2-FADS3
892.607	PC(40:6)+AcO- or PE(43:6)+AcO-	Glycerophospholipids (GP)	Glycerophosphocholines	Phosphatidylcholines (PC)	rs174565	chr11:61591636	G / C	-0.0864443	0.0133863	1.06335e-10	FADS2	FADS1-FADS2-FADS3
894.623	PC(40:5)+AcO- or PE(43:5)+AcO-	Glycerophospholipids (GP)	Glycerophosphocholines	Phosphatidylcholines (PC)	rs174565	chr11:61591636	G / C	-0.108116	0.0109634	6.11105e-23	FADS2	FADS1-FADS2-FADS3
896.639	PC(40:4)+AcO- or PE(43:4)+AcO-	Glycerophospholipids (GP)	Glycerophosphocholines	Phosphatidylcholines (PC)	rs174565	chr11:61591636	G / C	-0.11224	0.0138301	4.83055e-16	FADS2	FADS1-FADS2-FADS3
923.587	PI(36:1)+AcO-	Glycerophospholipids (GP)	Glycerophosphoinositols	Phosphatidylinositols (PI)	rs174565	chr11:61591636	G / C	-0.140806	0.0145665	4.18785e-22	FADS2	FADS1-FADS2-FADS3
924.67	PC(42:4)+AcO- or PE(45:4)+AcO-	Glycerophospholipids (GP)	Glycerophosphocholines	Phosphatidylcholines (PC)	rs174565	chr11:61591636	G / C	-0.126976	0.0148581	1.27544e-17	FADS2	FADS1-FADS2-FADS3
924.801	TG(56:6)	Glycerolipids (GL)	Triradylglycerols	Triacylglycerols (TG)	rs174565	chr11:61591636	G / C	-0.101748	0.0126814	1.02816e-15	FADS2	FADS1-FADS2-FADS3
946.785	TG(58:9)	Glycerolipids (GL)	Triradylglycerols	Triacylglycerols (TG)	rs174565	chr11:61591636	G / C	-0.198149	0.0294286	1.65955e-11	FADS2	FADS1-FADS2-FADS3
950.613	PS(44:6)+AcO-	Glycerophospholipids (GP)	Glycerophosphoserines	Phosphatidylserines (PS)	rs174565	chr11:61591636	G / C	-0.151184	0.0157135	6.49988e-22	FADS2	FADS1-FADS2-FADS3
303.233	FA(20:4)-H-	Fatty acyls (FA)	Fatty acids and conjugates	Free fatty acids (FA)	rs174566	chr11:61592362	G / A	-0.107261	0.00800292	5.82306e-41	FADS2	FADS1-FADS2-FADS3
329.249	FA(22:5)-H-	Fatty acyls (FA)	Fatty acids and conjugates	Free fatty acids (FA)	rs174566	chr11:61592362	G / A	-0.0766916	0.0105414	3.45759e-13	FADS2	FADS1-FADS2-FADS3
331.264	FA(22:4)-H-	Fatty acyls (FA)	Fatty acids and conjugates	Free fatty acids (FA)	rs174566	chr11:61592362	G / A	-0.100502	0.0108801	2.52958e-20	FADS2	FADS1-FADS2-FADS3
544.34	LPC(20:4)	Glycerophospholipids (GP)	Glycerophosphocholines	Lysophosphatidylcholines (LPC)	rs174566	chr11:61592362	G / A	-0.139169	0.0105731	1.44108e-39	FADS2	FADS1-FADS2-FADS3
601.519	DG-H20(36:3)	Glycerolipids (GL)	Diradylglycerols	Diacylglycerols (DG)	rs174566	chr11:61592362	G / A	0.0617124	0.00952415	9.19853e-11	FADS2	FADS1-FADS2-FADS3
603.535	DG-H20(36:2)	Glycerolipids (GL)	Diradylglycerols	Diacylglycerols (DG)	rs174566	chr11:61592362	G / A	0.0504527	0.00811321	5.01635e-10	FADS2	FADS1-FADS2-FADS3
642.618	CE(16:0)	Sterol lipids (ST)	Sterols	Cholesteryl esters (CE)	rs174566	chr11:61592362	G / A	-0.0374594	0.0057921	9.97507e-11	FADS2	FADS1-FADS2-FADS3
664.603	CE(18:3)	Sterol lipids (ST)	Sterols	Cholesteryl esters (CE)	rs174566	chr11:61592362	G / A	-0.0711439	0.00835707	1.69452e-17	FADS2	FADS1-FADS2-FADS3
688.603	CE(20:5)	Sterol lipids (ST)	Sterols	Cholesteryl esters (CE)	rs174566	chr11:61592362	G / A	-0.202965	0.0143118	1.18906e-45	FADS2	FADS1-FADS2-FADS3
690.618	CE(20:4)	Sterol lipids (ST)	Sterols	Cholesteryl esters (CE)	rs174566	chr11:61592362	G / A	-0.19627	0.00879663	2.83128e-110	FADS2	FADS1-FADS2-FADS3
714.508	PE(34:2)-H-	Glycerophospholipids (GP)	Glycerophosphoethanolamines	Phosphatidylethanolamines (PE)	rs174566	chr11:61592362	G / A	0.115603	0.0103141	3.71262e-29	FADS2	FADS1-FADS2-FADS3
716.523	PE(34:2)	Glycerophospholipids (GP)	Glycerophosphoethanolamines	Phosphatidylethanolamines (PE)	rs174566	chr11:61592362	G / A	0.136546	0.0119043	1.86016e-30	FADS2	FADS1-FADS2-FADS3
728.524	PC(32:2)-H- or PE(35:2)-H-	Glycerophospholipids (GP)	Glycerophosphocholines	Phosphatidylcholines (PC)	rs174566	chr11:61592362	G / A	0.0688685	0.00974597	1.59045e-12	FADS2	FADS1-FADS2-FADS3
734.57	PC(32:0) or PE(35:0)	Glycerophospholipids (GP)	Glycerophosphocholines	Phosphatidylcholines (PC)	rs174566	chr11:61592362	G / A	-0.0472476	0.00538407	1.70233e-18	FADS2	FADS1-FADS2-FADS3
740.524	PC(33:3)-H- or PE(36:3)-H-	Glycerophospholipids (GP)	Glycerophosphocholines	Phosphatidylcholines (PC)	rs174566	chr11:61592362	G / A	0.0803255	0.00864208	1.47642e-20	FADS2	FADS1-FADS2-FADS3
742.539	PC(33:3) or PE(36:3)	Glycerophospholipids (GP)	Glycerophosphocholines	Phosphatidylcholines (PC)	rs174566	chr11:61592362	G / A	0.120555	0.0120652	1.65248e-23	FADS2	FADS1-FADS2-FADS3
742.539	PC(33:2)-H- or PE(36:2)-H-	Glycerophospholipids (GP)	Glycerophosphocholines	Phosphatidylcholines (PC)	rs174566	chr11:61592362	G / A	0.0576227	0.0066111	2.88058e-18	FADS2	FADS1-FADS2-FADS3
744.554	PC(33:2) or PE(36:2)	Glycerophospholipids (GP)	Glycerophosphocholines	Phosphatidylcholines (PC)	rs174566	chr11:61592362	G / A	0.0755397	0.00649385	2.81768e-31	FADS2	FADS1-FADS2-FADS3
745.575	PA(39:1)	Glycerophospholipids (GP)	Glycerophosphates	Phosphatic acids (PA)	rs174566	chr11:61592362	G / A	0.0694024	0.00614778	1.48674e-29	FADS2	FADS1-FADS2-FADS3
749.534	PA(35:0)+AcO-	Glycerophospholipids (GP)	Glycerophosphates	Phosphatic acids (PA)	rs174566	chr11:61592362	G / A	-0.0717697	0.00776166	2.31526e-20	FADS2	FADS1-FADS2-FADS3
750.544	PC-P(35:5)	Glycerophospholipids (GP)	Glycerophosphocholines	Phosphatidylcholines (PC)	rs174566	chr11:61592362	G / A	-0.0826828	0.00850776	2.51443e-22	FADS2	FADS1-FADS2-FADS3
752.524	PE(37:4)-H- or PC(34:4)-H-	Glycerophospholipids (GP)	Glycerophosphoethanolamines	Phosphatidylethanolamines (PE)	rs174566	chr11:61592362	G / A	-0.0944523	0.0107514	1.56158e-18	FADS2	FADS1-FADS2-FADS3
752.559	PC-O(35:5) or PC-P(35:4)	Glycerophospholipids (GP)	Glycerophosphocholines	Phosphatidylcholines (PC)	rs174566	chr11:61592362	G / A	-0.106088	0.00924716	1.81306e-30	FADS2	FADS1-FADS2-FADS3
756.555	PC(34:2)-H-	Glycerophospholipids (GP)	Glycerophosphocholines	Phosphatidylcholines (PC)	rs174566	chr11:61592362	G / A	0.0598081	0.00879196	1.02755e-11	FADS2	FADS1-FADS2-FADS3
757.502	PA(36:3)+AcO-	Glycerophospholipids (GP)	Glycerophosphates	Phosphatic acids (PA)	rs174566	chr11:61592362	G / A	0.0528027	0.00810942	7.45114e-11	FADS2	FADS1-FADS2-FADS3
758.57	PC(34:2)	Glycerophospholipids (GP)	Glycerophosphocholines	Phosphatidylcholines (PC)	rs174566	chr11:61592362	G / A	0.0422784	0.00448381	4.13537e-21	FADS2	FADS1-FADS2-FADS3
759.59	PA(40:1)	Glycerophospholipids (GP)	Glycerophosphates	Phosphatic acids (PA)	rs174566	chr11:61592362	G / A	0.0420178	0.00454827	2.50735e-20	FADS2	FADS1-FADS2-FADS3
764.524	PC(35:5)-H- or PE(38:5)-H-	Glycerophospholipids (GP)	Glycerophosphocholines	Phosphatidylcholines (PC)	rs174566	chr11:61592362	G / A	-0.0995458	0.00973964	1.60207e-24	FADS2	FADS1-FADS2-FADS3
766.539	PC(35:4)-H- or PE(38:4)-H-	Glycerophospholipids (GP)	Glycerophosphocholines	Phosphatidylcholines (PC)	rs174566	chr11:61592362	G / A	-0.117093	0.0066507	2.21371e-69	FADS2	FADS1-FADS2-FADS3
766.574	PC-O(36:5)	Glycerophospholipids (GP)	Glycerophosphocholines	Phosphatidylcholines (PC)	rs174566	chr11:61592362	G / A	-0.124962	0.00678866	1.14561e-75	FADS2	FADS1-FADS2-FADS3
767.559	PA(41:4)	Glycerophospholipids (GP)	Glycerophosphates	Phosphatic acids (PA)	rs174566	chr11:61592362	G / A	-0.130989	0.00691215	4.3696e-80	FADS2	FADS1-FADS2-FADS3
768.554	PC(35:4) or PE(38:4)	Glycerophospholipids (GP)	Glycerophosphocholines	Phosphatidylcholines (PC)	rs174566	chr11:61592362	G / A	-0.0992566	0.00710539	2.40324e-44	FADS2	FADS1-FADS2-FADS3
768.555	PC(35:3)-H- or PE(38:3)-H-	Glycerophospholipids (GP)	Glycerophosphocholines	Phosphatidylcholines (PC)	rs174566	chr11:61592362	G / A	0.0781776	0.00637957	1.59194e-34	FADS2	FADS1-FADS2-FADS3
768.591	PC-O(36:4) or PC-P(36:3)	Glycerophospholipids (GP)	Glycerophosphocholines	Phosphatidylcholines (PC)	rs174566	chr11:61592362	G / A	-0.0752542	0.00685196	4.62028e-28	FADS2	FADS1-FADS2-FADS3
770.57	PC(35:3)	Glycerophospholipids (GP)	Glycerophosphocholines	Phosphatidylcholines (PC)	rs174566	chr11:61592362	G / A	0.0710699	0.00780704	8.7626e-20	FADS2	FADS1-FADS2-FADS3
770.606	PC-O(36:3) or PC-P(36:2)	Glycerophospholipids (GP)	Glycerophosphocholines	Phosphatidylcholines (PC)	rs174566	chr11:61592362	G / A	0.0864905	0.00770583	3.10762e-29	FADS2	FADS1-FADS2-FADS3
771.59	PA(41:2)	Glycerophospholipids (GP)	Glycerophosphates	Phosphatic acids (PA)	rs174566	chr11:61592362	G / A	0.0891758	0.0107229	9.06761e-17	FADS2	FADS1-FADS2-FADS3
777.565	PA(37:0)+AcO-	Glycerophospholipids (GP)	Glycerophosphates	Phosphatic acids (PA)	rs174566	chr11:61592362	G / A	-0.0568223	0.00642099	8.79421e-19	FADS2	FADS1-FADS2-FADS3
780.555	PC(36:4)-H- or PE(39:4)-H-	Glycerophospholipids (GP)	Glycerophosphocholines	Phosphatidylcholines (PC)	rs174566	chr11:61592362	G / A	-0.136711	0.00966648	2.0678e-45	FADS2	FADS1-FADS2-FADS3
782.57	PC(36:4)	Glycerophospholipids (GP)	Glycerophosphocholines	Phosphatidylcholines (PC)	rs174566	chr11:61592362	G / A	-0.125307	0.00515658	1.93991e-130	FADS2	FADS1-FADS2-FADS3
783.59	PA(42:3)	Glycerophospholipids (GP)	Glycerophosphates	Phosphatic acids (PA)	rs174566	chr11:61592362	G / A	-0.128934	0.0052694	3.21097e-132	FADS2	FADS1-FADS2-FADS3
784.586	PE(39:3)	Glycerophospholipids (GP)	Glycerophosphoethanolamines	Phosphatidylethanolamines (PE)	rs174566	chr11:61592362	G / A	0.0700222	0.00423041	1.54549e-61	FADS2	FADS1-FADS2-FADS3
785.606	PA(42:2)	Glycerophospholipids (GP)	Glycerophosphates	Phosphatic acids (PA)	rs174566	chr11:61592362	G / A	0.0594442	0.00413383	6.91363e-47	FADS2	FADS1-FADS2-FADS3
786.601	PE(39:2)	Glycerophospholipids (GP)	Glycerophosphoethanolamines	Phosphatidylethanolamines (PE)	rs174566	chr11:61592362	G / A	0.0307508	0.0043267	1.18412e-12	FADS2	FADS1-FADS2-FADS3
787.622	PA(42:1)	Glycerophospholipids (GP)	Glycerophosphates	Phosphatic acids (PA)	rs174566	chr11:61592362	G / A	0.0318442	0.00425743	7.45061e-14	FADS2	FADS1-FADS2-FADS3
792.576	PC(32:0)+AcO-	Glycerophospholipids (GP)	Glycerophosphocholines	Phosphatidylcholines (PC)	rs174566	chr11:61592362	G / A	-0.0586524	0.00792337	1.3369e-13	FADS2	FADS1-FADS2-FADS3
793.575	PA(43:4)-H-	Glycerophospholipids (GP)	Glycerophosphates	Phosphatic acids (PA)	rs174566	chr11:61592362	G / A	-0.092279	0.00755418	2.56566e-34	FADS2	FADS1-FADS2-FADS3
794.57	PC(37:4)-H- or PE(40:4)-H-	Glycerophospholipids (GP)	Glycerophosphocholines	Phosphatidylcholines (PC)	rs174566	chr11:61592362	G / A	-0.133342	0.00789456	5.3026e-64	FADS2	FADS1-FADS2-FADS3
794.606	PC-O(38:5)	Glycerophospholipids (GP)	Glycerophosphocholines	Phosphatidylcholines (PC)	rs174566	chr11:61592362	G / A	-0.0906855	0.00666479	3.65562e-42	FADS2	FADS1-FADS2-FADS3
796.586	PC(37:4)	Glycerophospholipids (GP)	Glycerophosphocholines	Phosphatidylcholines (PC)	rs174566	chr11:61592362	G / A	-0.152173	0.00968625	1.28763e-55	FADS2	FADS1-FADS2-FADS3
796.586	PE(40:3)-H- or PC(37:3)-H-	Glycerophospholipids (GP)	Glycerophosphoethanolamines	Phosphatidylethanolamines (PE)	rs174566	chr11:61592362	G / A	0.0638468	0.00817648	5.78268e-15	FADS2	FADS1-FADS2-FADS3
796.622	PC-P(38:3)	Glycerophospholipids (GP)	Glycerophosphocholines	Phosphatidylcholines (PC)	rs174566	chr11:61592362	G / A	-0.0500667	0.00799542	3.80245e-10	FADS2	FADS1-FADS2-FADS3
798.601	PC(37:3) or PE(40:3)	Glycerophospholipids (GP)	Glycerophosphocholines	Phosphatidylcholines (PC)	rs174566	chr11:61592362	G / A	0.0656026	0.00840034	5.74065e-15	FADS2	FADS1-FADS2-FADS3
806.569	PC(38:6)	Glycerophospholipids (GP)	Glycerophosphocholines	Phosphatidylcholines (PC)	rs174566	chr11:61592362	G / A	-0.0516066	0.00692352	9.06865e-14	FADS2	FADS1-FADS2-FADS3
807.59	PA(44:5)	Glycerophospholipids (GP)	Glycerophosphates	Phosphatic acids (PA)	rs174566	chr11:61592362	G / A	-0.0552521	0.00708662	6.35584e-15	FADS2	FADS1-FADS2-FADS3
808.585	PC(38:5)	Glycerophospholipids (GP)	Glycerophosphocholines	Phosphatidylcholines (PC)	rs174566	chr11:61592362	G / A	-0.0828183	0.00565158	1.2697e-48	FADS2	FADS1-FADS2-FADS3
809.534	PA(40:5)+AcO- or PG(39:5)-H-	Glycerophospholipids (GP)	Glycerophosphates	Phosphatic acids (PA)	rs174566	chr11:61592362	G / A	-0.0898183	0.0136592	4.84333e-11	FADS2	FADS1-FADS2-FADS3
809.555	PG(34:0)+AcO-	Glycerophospholipids (GP)	Glycerophosphoglycerols	Phosphatidylglycerols (PG)	rs174566	chr11:61592362	G / A	-0.183184	0.0234162	5.15882e-15	FADS2	FADS1-FADS2-FADS3
809.606	PA(44:4)	Glycerophospholipids (GP)	Glycerophosphates	Phosphatic acids (PA)	rs174566	chr11:61592362	G / A	-0.0864726	0.00567665	2.13409e-52	FADS2	FADS1-FADS2-FADS3
810.601	PE(41:4)	Glycerophospholipids (GP)	Glycerophosphoethanolamines	Phosphatidylethanolamines (PE)	rs174566	chr11:61592362	G / A	-0.148364	0.00649041	1.18947e-115	FADS2	FADS1-FADS2-FADS3
812.544	PE(37:4)+AcO- or PC(34:4)+AcO-	Glycerophospholipids (GP)	Glycerophosphoethanolamines	Phosphatidylethanolamines (PE)	rs174566	chr11:61592362	G / A	-0.0876678	0.0121635	5.70113e-13	FADS2	FADS1-FADS2-FADS3
812.617	PE(41:3)	Glycerophospholipids (GP)	Glycerophosphoethanolamines	Phosphatidylethanolamines (PE)	rs174566	chr11:61592362	G / A	0.0581736	0.00662646	1.64937e-18	FADS2	FADS1-FADS2-FADS3
816.576	PC(34:2)+AcO- or PS(38:1)-H-	Glycerophospholipids (GP)	Glycerophosphocholines	Phosphatidylcholines (PC)	rs174566	chr11:61592362	G / A	0.0456867	0.0067147	1.0177e-11	FADS2	FADS1-FADS2-FADS3
817.575	PA(45:6)-H-	Glycerophospholipids (GP)	Glycerophosphates	Phosphatic acids (PA)	rs174566	chr11:61592362	G / A	0.0461969	0.00678379	9.76703e-12	FADS2	FADS1-FADS2-FADS3
820.621	PC-O(40:6) or PC-P(40:5)	Glycerophospholipids (GP)	Glycerophosphocholines	Phosphatidylcholines (PC)	rs174566	chr11:61592362	G / A	-0.0591884	0.00698903	2.48027e-17	FADS2	FADS1-FADS2-FADS3
822.637	PC-O(40:5)	Glycerophospholipids (GP)	Glycerophosphocholines	Phosphatidylcholines (PC)	rs174566	chr11:61592362	G / A	-0.0769325	0.0074316	4.09541e-25	FADS2	FADS1-FADS2-FADS3
825.592	SM(44:9)-H-	Sphingolipids (SP)	Phosphosphingolipids	Sphingomyelins (SM)	rs174566	chr11:61592362	G / A	-0.151399	0.00830215	2.67018e-74	FADS2	FADS1-FADS2-FADS3
830.569	PC(40:8)	Glycerophospholipids (GP)	Glycerophosphocholines	Phosphatidylcholines (PC)	rs174566	chr11:61592362	G / A	-0.112277	0.00969767	5.34586e-31	FADS2	FADS1-FADS2-FADS3
832.535	PS(35:2)+AcO-	Glycerophospholipids (GP)	Glycerophosphoserines	Phosphatidylserines (PS)	rs174566	chr11:61592362	G / A	-0.157889	0.0223772	1.71606e-12	FADS2	FADS1-FADS2-FADS3
833.519	PI(34:2)-H-	Glycerophospholipids (GP)	Glycerophosphoinositols	Phosphatidylinositols (PI)	rs174566	chr11:61592362	G / A	0.0566747	0.00888439	1.78098e-10	FADS2	FADS1-FADS2-FADS3
834.529	PE(39:7)+AcO- or PS(40:6)-H-	Glycerophospholipids (GP)	Glycerophosphoethanolamines	Phosphatidylethanolamines (PE)	rs174566	chr11:61592362	G / A	0.0610413	0.00903184	1.3947e-11	FADS2	FADS1-FADS2-FADS3
834.601	PE(43:6)	Glycerophospholipids (GP)	Glycerophosphoethanolamines	Phosphatidylethanolamines (PE)	rs174566	chr11:61592362	G / A	-0.0770997	0.00836042	2.91632e-20	FADS2	FADS1-FADS2-FADS3
836.616	PE(43:5)	Glycerophospholipids (GP)	Glycerophosphoethanolamines	Phosphatidylethanolamines (PE)	rs174566	chr11:61592362	G / A	-0.109041	0.00749752	6.41186e-48	FADS2	FADS1-FADS2-FADS3
838.56	PE(39:5)+AcO- or PC(36:5)+AcO-	Glycerophospholipids (GP)	Glycerophosphoethanolamines	Phosphatidylethanolamines (PE)	rs174566	chr11:61592362	G / A	-0.150511	0.0131741	3.14603e-30	FADS2	FADS1-FADS2-FADS3
840.576	PC(36:4)+AcO- or PE(39:4)+AcO-	Glycerophospholipids (GP)	Glycerophosphocholines	Phosphatidylcholines (PC)	rs174566	chr11:61592362	G / A	-0.133518	0.00699158	2.67459e-81	FADS2	FADS1-FADS2-FADS3
842.592	PC(36:3)+AcO-	Glycerophospholipids (GP)	Glycerophosphocholines	Phosphatidylcholines (PC)	rs174566	chr11:61592362	G / A	0.0787471	0.00649819	8.44895e-34	FADS2	FADS1-FADS2-FADS3
851.602	PG(37:0)+AcO-	Glycerophospholipids (GP)	Glycerophosphoglycerols	Phosphatidylglycerols (PG)	rs174566	chr11:61592362	G / A	-0.0810978	0.00859828	4.02845e-21	FADS2	FADS1-FADS2-FADS3
852.576	PC(37:5)+AcO- or PE(40:5)+AcO-	Glycerophospholipids (GP)	Glycerophosphocholines	Phosphatidylcholines (PC)	rs174566	chr11:61592362	G / A	-0.103084	0.0100455	1.04827e-24	FADS2	FADS1-FADS2-FADS3
854.591	PC(37:4)+AcO- or PE(40:4)+AcO-	Glycerophospholipids (GP)	Glycerophosphocholines	Phosphatidylcholines (PC)	rs174566	chr11:61592362	G / A	-0.130969	0.00972809	2.58432e-41	FADS2	FADS1-FADS2-FADS3
856.607	PE(40:3)+AcO- or PC(37:3)+AcO-	Glycerophospholipids (GP)	Glycerophosphoethanolamines	Phosphatidylethanolamines (PE)	rs174566	chr11:61592362	G / A	0.066121	0.00939931	1.99732e-12	FADS2	FADS1-FADS2-FADS3
857.519	PI(36:4)-H-	Glycerophospholipids (GP)	Glycerophosphoinositols	Phosphatidylinositols (PI)	rs174566	chr11:61592362	G / A	-0.0704609	0.00873453	7.20885e-16	FADS2	FADS1-FADS2-FADS3
858.529	PS(42:8)-H-	Glycerophospholipids (GP)	Glycerophosphoserines	Phosphatidylserines (PS)	rs174566	chr11:61592362	G / A	-0.0701055	0.00872717	9.51077e-16	FADS2	FADS1-FADS2-FADS3
859.534	PI(36:3)-H-	Glycerophospholipids (GP)	Glycerophosphoinositols	Phosphatidylinositols (PI)	rs174566	chr11:61592362	G / A	0.11145	0.0091681	5.31488e-34	FADS2	FADS1-FADS2-FADS3
860.545	PC(38:8)+AcO- or PS(42:7)-H-	Glycerophospholipids (GP)	Glycerophosphocholines	Phosphatidylcholines (PC)	rs174566	chr11:61592362	G / A	0.103993	0.00880212	3.28168e-32	FADS2	FADS1-FADS2-FADS3
861.55	PI(36:2)-H-	Glycerophospholipids (GP)	Glycerophosphoinositols	Phosphatidylinositols (PI)	rs174566	chr11:61592362	G / A	0.0604874	0.00762312	2.10956e-15	FADS2	FADS1-FADS2-FADS3
862.56	PC(38:7)+AcO-	Glycerophospholipids (GP)	Glycerophosphocholines	Phosphatidylcholines (PC)	rs174566	chr11:61592362	G / A	0.0693509	0.00794952	2.68754e-18	FADS2	FADS1-FADS2-FADS3
864.576	PC(38:6)+AcO-	Glycerophospholipids (GP)	Glycerophosphocholines	Phosphatidylcholines (PC)	rs174566	chr11:61592362	G / A	-0.068087	0.00937303	3.75423e-13	FADS2	FADS1-FADS2-FADS3
865.581	PI(36:0)-H-	Glycerophospholipids (GP)	Glycerophosphoinositols	Phosphatidylinositols (PI)	rs174566	chr11:61592362	G / A	-0.065938	0.009151	5.78102e-13	FADS2	FADS1-FADS2-FADS3
866.592	PC(38:5)+AcO-	Glycerophospholipids (GP)	Glycerophosphocholines	Phosphatidylcholines (PC)	rs174566	chr11:61592362	G / A	-0.116432	0.00782945	5.08764e-50	FADS2	FADS1-FADS2-FADS3
868.607	PC(38:4)+AcO- or PE(41:4)+AcO-	Glycerophospholipids (GP)	Glycerophosphocholines	Phosphatidylcholines (PC)	rs174566	chr11:61592362	G / A	-0.146294	0.00789753	1.32176e-76	FADS2	FADS1-FADS2-FADS3
870.623	PC(38:3)+AcO- or PE(41:3)+AcO-	Glycerophospholipids (GP)	Glycerophosphocholines	Phosphatidylcholines (PC)	rs174566	chr11:61592362	G / A	0.075138	0.00869354	5.47699e-18	FADS2	FADS1-FADS2-FADS3
878.592	PC(39:6)+AcO- or PS(43:5)-H-	Glycerophospholipids (GP)	Glycerophosphocholines	Phosphatidylcholines (PC)	rs174566	chr11:61592362	G / A	-0.0709441	0.0106447	2.65199e-11	FADS2	FADS1-FADS2-FADS3
885.55	PI(38:4)-H-	Glycerophospholipids (GP)	Glycerophosphoinositols	Phosphatidylinositols (PI)	rs174566	chr11:61592362	G / A	-0.0747198	0.00677762	2.91206e-28	FADS2	FADS1-FADS2-FADS3
886.56	PC(40:9)+AcO-	Glycerophospholipids (GP)	Glycerophosphocholines	Phosphatidylcholines (PC)	rs174566	chr11:61592362	G / A	-0.0755703	0.00685538	2.94382e-28	FADS2	FADS1-FADS2-FADS3
887.566	PI(38:3)-H-	Glycerophospholipids (GP)	Glycerophosphoinositols	Phosphatidylinositols (PI)	rs174566	chr11:61592362	G / A	0.139225	0.00809127	2.36274e-66	FADS2	FADS1-FADS2-FADS3
888.576	PC(40:8)+AcO-	Glycerophospholipids (GP)	Glycerophosphocholines	Phosphatidylcholines (PC)	rs174566	chr11:61592362	G / A	0.186428	0.0097368	1.03028e-81	FADS2	FADS1-FADS2-FADS3
892.607	PC(40:6)+AcO- or PE(43:6)+AcO-	Glycerophospholipids (GP)	Glycerophosphocholines	Phosphatidylcholines (PC)	rs174566	chr11:61592362	G / A	-0.083583	0.0100436	8.64788e-17	FADS2	FADS1-FADS2-FADS3
893.612	PI(38:0)-H-	Glycerophospholipids (GP)	Glycerophosphoinositols	Phosphatidylinositols (PI)	rs174566	chr11:61592362	G / A	-0.079351	0.00996458	1.67494e-15	FADS2	FADS1-FADS2-FADS3
894.623	PC(40:5)+AcO- or PE(43:5)+AcO-	Glycerophospholipids (GP)	Glycerophosphocholines	Phosphatidylcholines (PC)	rs174566	chr11:61592362	G / A	-0.0988924	0.00823353	3.11338e-33	FADS2	FADS1-FADS2-FADS3
896.639	PC(40:4)+AcO- or PE(43:4)+AcO-	Glycerophospholipids (GP)	Glycerophosphocholines	Phosphatidylcholines (PC)	rs174566	chr11:61592362	G / A	-0.099785	0.0103789	6.96164e-22	FADS2	FADS1-FADS2-FADS3
902.817	TG(54:3)	Glycerolipids (GL)	Triradylglycerols	Triacylglycerols (TG)	rs174566	chr11:61592362	G / A	0.0609378	0.00955983	1.83729e-10	FADS2	FADS1-FADS2-FADS3
920.566	PS(42:7)+AcO-	Glycerophospholipids (GP)	Glycerophosphoserines	Phosphatidylserines (PS)	rs174566	chr11:61592362	G / A	-0.19592	0.02203	5.92984e-19	FADS2	FADS1-FADS2-FADS3
922.785	TG(56:7)	Glycerolipids (GL)	Triradylglycerols	Triacylglycerols (TG)	rs174566	chr11:61592362	G / A	-0.0864199	0.0117452	1.8681e-13	FADS2	FADS1-FADS2-FADS3
923.587	PI(36:1)+AcO-	Glycerophospholipids (GP)	Glycerophosphoinositols	Phosphatidylinositols (PI)	rs174566	chr11:61592362	G / A	-0.142765	0.0108881	2.81059e-39	FADS2	FADS1-FADS2-FADS3
924.597	PS(42:5)+AcO-	Glycerophospholipids (GP)	Glycerophosphoserines	Phosphatidylserines (PS)	rs174566	chr11:61592362	G / A	0.0773138	0.00974705	2.1561e-15	FADS2	FADS1-FADS2-FADS3
924.67	PC(42:4)+AcO- or PE(45:4)+AcO-	Glycerophospholipids (GP)	Glycerophosphocholines	Phosphatidylcholines (PC)	rs174566	chr11:61592362	G / A	-0.127368	0.0111019	1.81062e-30	FADS2	FADS1-FADS2-FADS3
924.801	TG(56:6)	Glycerolipids (GL)	Triradylglycerols	Triacylglycerols (TG)	rs174566	chr11:61592362	G / A	-0.0863021	0.00955344	1.66082e-19	FADS2	FADS1-FADS2-FADS3
925.602	PI(36:0)+AcO-	Glycerophospholipids (GP)	Glycerophosphoinositols	Phosphatidylinositols (PI)	rs174566	chr11:61592362	G / A	0.0738165	0.0103511	9.94261e-13	FADS2	FADS1-FADS2-FADS3
928.833	TG(56:4)	Glycerolipids (GL)	Triradylglycerols	Triacylglycerols (TG)	rs174566	chr11:61592362	G / A	0.085159	0.0124068	6.69975e-12	FADS2	FADS1-FADS2-FADS3
946.785	TG(58:9)	Glycerolipids (GL)	Triradylglycerols	Triacylglycerols (TG)	rs174566	chr11:61592362	G / A	-0.18504	0.0221789	7.23874e-17	FADS2	FADS1-FADS2-FADS3
950.613	PS(44:6)+AcO-	Glycerophospholipids (GP)	Glycerophosphoserines	Phosphatidylserines (PS)	rs174566	chr11:61592362	G / A	-0.156642	0.0117699	2.06079e-40	FADS2	FADS1-FADS2-FADS3
303.233	FA(20:4)-H-	Fatty acyls (FA)	Fatty acids and conjugates	Free fatty acids (FA)	rs174567	chr11:61593005	G / A	-0.107432	0.00804535	1.13217e-40	FADS2	FADS1-FADS2-FADS3
329.249	FA(22:5)-H-	Fatty acyls (FA)	Fatty acids and conjugates	Free fatty acids (FA)	rs174567	chr11:61593005	G / A	-0.0759815	0.0105903	7.25159e-13	FADS2	FADS1-FADS2-FADS3
331.264	FA(22:4)-H-	Fatty acyls (FA)	Fatty acids and conjugates	Free fatty acids (FA)	rs174567	chr11:61593005	G / A	-0.09944	0.0109347	9.54347e-20	FADS2	FADS1-FADS2-FADS3
544.34	LPC(20:4)	Glycerophospholipids (GP)	Glycerophosphocholines	Lysophosphatidylcholines (LPC)	rs174567	chr11:61593005	G / A	-0.140531	0.010622	5.87401e-40	FADS2	FADS1-FADS2-FADS3
601.519	DG-H20(36:3)	Glycerolipids (GL)	Diradylglycerols	Diacylglycerols (DG)	rs174567	chr11:61593005	G / A	0.0620263	0.00956834	9.02445e-11	FADS2	FADS1-FADS2-FADS3
603.535	DG-H20(36:2)	Glycerolipids (GL)	Diradylglycerols	Diacylglycerols (DG)	rs174567	chr11:61593005	G / A	0.0508808	0.00815108	4.31398e-10	FADS2	FADS1-FADS2-FADS3
642.618	CE(16:0)	Sterol lipids (ST)	Sterols	Cholesteryl esters (CE)	rs174567	chr11:61593005	G / A	-0.0376266	0.00581663	9.87874e-11	FADS2	FADS1-FADS2-FADS3
664.603	CE(18:3)	Sterol lipids (ST)	Sterols	Cholesteryl esters (CE)	rs174567	chr11:61593005	G / A	-0.0727064	0.00839545	4.70887e-18	FADS2	FADS1-FADS2-FADS3
688.603	CE(20:5)	Sterol lipids (ST)	Sterols	Cholesteryl esters (CE)	rs174567	chr11:61593005	G / A	-0.205084	0.0143782	3.69241e-46	FADS2	FADS1-FADS2-FADS3
690.618	CE(20:4)	Sterol lipids (ST)	Sterols	Cholesteryl esters (CE)	rs174567	chr11:61593005	G / A	-0.197249	0.00883923	2.63363e-110	FADS2	FADS1-FADS2-FADS3
714.508	PE(34:2)-H-	Glycerophospholipids (GP)	Glycerophosphoethanolamines	Phosphatidylethanolamines (PE)	rs174567	chr11:61593005	G / A	0.115688	0.0103641	6.23175e-29	FADS2	FADS1-FADS2-FADS3
716.523	PE(34:2)	Glycerophospholipids (GP)	Glycerophosphoethanolamines	Phosphatidylethanolamines (PE)	rs174567	chr11:61593005	G / A	0.13678	0.0119596	2.73598e-30	FADS2	FADS1-FADS2-FADS3
728.524	PC(32:2)-H- or PE(35:2)-H-	Glycerophospholipids (GP)	Glycerophosphocholines	Phosphatidylcholines (PC)	rs174567	chr11:61593005	G / A	0.0680269	0.00978934	3.67686e-12	FADS2	FADS1-FADS2-FADS3
734.57	PC(32:0) or PE(35:0)	Glycerophospholipids (GP)	Glycerophosphocholines	Phosphatidylcholines (PC)	rs174567	chr11:61593005	G / A	-0.0470841	0.00540718	3.10123e-18	FADS2	FADS1-FADS2-FADS3
740.524	PC(33:3)-H- or PE(36:3)-H-	Glycerophospholipids (GP)	Glycerophosphocholines	Phosphatidylcholines (PC)	rs174567	chr11:61593005	G / A	0.079464	0.00868734	5.84845e-20	FADS2	FADS1-FADS2-FADS3
742.539	PC(33:3) or PE(36:3)	Glycerophospholipids (GP)	Glycerophosphocholines	Phosphatidylcholines (PC)	rs174567	chr11:61593005	G / A	0.120316	0.0121265	3.34843e-23	FADS2	FADS1-FADS2-FADS3
742.539	PC(33:2)-H- or PE(36:2)-H-	Glycerophospholipids (GP)	Glycerophosphocholines	Phosphatidylcholines (PC)	rs174567	chr11:61593005	G / A	0.0574201	0.00664151	5.35035e-18	FADS2	FADS1-FADS2-FADS3
744.554	PC(33:2) or PE(36:2)	Glycerophospholipids (GP)	Glycerophosphocholines	Phosphatidylcholines (PC)	rs174567	chr11:61593005	G / A	0.0755722	0.00652523	5.11281e-31	FADS2	FADS1-FADS2-FADS3
745.575	PA(39:1)	Glycerophospholipids (GP)	Glycerophosphates	Phosphatic acids (PA)	rs174567	chr11:61593005	G / A	0.0690971	0.00617376	4.46005e-29	FADS2	FADS1-FADS2-FADS3
749.534	PA(35:0)+AcO-	Glycerophospholipids (GP)	Glycerophosphates	Phosphatic acids (PA)	rs174567	chr11:61593005	G / A	-0.0728686	0.00779659	9.08428e-21	FADS2	FADS1-FADS2-FADS3
750.544	PC-P(35:5)	Glycerophospholipids (GP)	Glycerophosphocholines	Phosphatidylcholines (PC)	rs174567	chr11:61593005	G / A	-0.0836075	0.00854614	1.33111e-22	FADS2	FADS1-FADS2-FADS3
752.524	PE(37:4)-H- or PC(34:4)-H-	Glycerophospholipids (GP)	Glycerophosphoethanolamines	Phosphatidylethanolamines (PE)	rs174567	chr11:61593005	G / A	-0.0956501	0.0107991	8.20064e-19	FADS2	FADS1-FADS2-FADS3
752.559	PC-O(35:5) or PC-P(35:4)	Glycerophospholipids (GP)	Glycerophosphocholines	Phosphatidylcholines (PC)	rs174567	chr11:61593005	G / A	-0.106934	0.0092917	1.19513e-30	FADS2	FADS1-FADS2-FADS3
756.555	PC(34:2)-H-	Glycerophospholipids (GP)	Glycerophosphocholines	Phosphatidylcholines (PC)	rs174567	chr11:61593005	G / A	0.0590743	0.00883448	2.28127e-11	FADS2	FADS1-FADS2-FADS3
757.502	PA(36:3)+AcO-	Glycerophospholipids (GP)	Glycerophosphates	Phosphatic acids (PA)	rs174567	chr11:61593005	G / A	0.0527138	0.0081453	9.69156e-11	FADS2	FADS1-FADS2-FADS3
758.57	PC(34:2)	Glycerophospholipids (GP)	Glycerophosphocholines	Phosphatidylcholines (PC)	rs174567	chr11:61593005	G / A	0.0426334	0.00450438	2.93912e-21	FADS2	FADS1-FADS2-FADS3
759.59	PA(40:1)	Glycerophospholipids (GP)	Glycerophosphates	Phosphatic acids (PA)	rs174567	chr11:61593005	G / A	0.0423647	0.00456916	1.82894e-20	FADS2	FADS1-FADS2-FADS3
764.524	PC(35:5)-H- or PE(38:5)-H-	Glycerophospholipids (GP)	Glycerophosphocholines	Phosphatidylcholines (PC)	rs174567	chr11:61593005	G / A	-0.101096	0.00978342	4.97882e-25	FADS2	FADS1-FADS2-FADS3
766.539	PC(35:4)-H- or PE(38:4)-H-	Glycerophospholipids (GP)	Glycerophosphocholines	Phosphatidylcholines (PC)	rs174567	chr11:61593005	G / A	-0.118059	0.00668061	6.8959e-70	FADS2	FADS1-FADS2-FADS3
766.574	PC-O(36:5)	Glycerophospholipids (GP)	Glycerophosphocholines	Phosphatidylcholines (PC)	rs174567	chr11:61593005	G / A	-0.12545	0.00682386	1.76466e-75	FADS2	FADS1-FADS2-FADS3
767.559	PA(41:4)	Glycerophospholipids (GP)	Glycerophosphates	Phosphatic acids (PA)	rs174567	chr11:61593005	G / A	-0.131465	0.00694745	7.39862e-80	FADS2	FADS1-FADS2-FADS3
768.554	PC(35:4) or PE(38:4)	Glycerophospholipids (GP)	Glycerophosphocholines	Phosphatidylcholines (PC)	rs174567	chr11:61593005	G / A	-0.0997872	0.00713958	2.16522e-44	FADS2	FADS1-FADS2-FADS3
768.555	PC(35:3)-H- or PE(38:3)-H-	Glycerophospholipids (GP)	Glycerophosphocholines	Phosphatidylcholines (PC)	rs174567	chr11:61593005	G / A	0.0774264	0.00641117	1.40053e-33	FADS2	FADS1-FADS2-FADS3
768.591	PC-O(36:4) or PC-P(36:3)	Glycerophospholipids (GP)	Glycerophosphocholines	Phosphatidylcholines (PC)	rs174567	chr11:61593005	G / A	-0.0755762	0.00688567	4.99303e-28	FADS2	FADS1-FADS2-FADS3
770.57	PC(35:3)	Glycerophospholipids (GP)	Glycerophosphocholines	Phosphatidylcholines (PC)	rs174567	chr11:61593005	G / A	0.0703656	0.00784879	3.09848e-19	FADS2	FADS1-FADS2-FADS3
770.606	PC-O(36:3) or PC-P(36:2)	Glycerophospholipids (GP)	Glycerophosphocholines	Phosphatidylcholines (PC)	rs174567	chr11:61593005	G / A	0.0860727	0.00774054	1.00571e-28	FADS2	FADS1-FADS2-FADS3
771.59	PA(41:2)	Glycerophospholipids (GP)	Glycerophosphates	Phosphatic acids (PA)	rs174567	chr11:61593005	G / A	0.0893539	0.0107694	1.06758e-16	FADS2	FADS1-FADS2-FADS3
777.565	PA(37:0)+AcO-	Glycerophospholipids (GP)	Glycerophosphates	Phosphatic acids (PA)	rs174567	chr11:61593005	G / A	-0.0578084	0.00644989	3.16827e-19	FADS2	FADS1-FADS2-FADS3
780.555	PC(36:4)-H- or PE(39:4)-H-	Glycerophospholipids (GP)	Glycerophosphocholines	Phosphatidylcholines (PC)	rs174567	chr11:61593005	G / A	-0.138311	0.0097086	4.73115e-46	FADS2	FADS1-FADS2-FADS3
782.57	PC(36:4)	Glycerophospholipids (GP)	Glycerophosphocholines	Phosphatidylcholines (PC)	rs174567	chr11:61593005	G / A	-0.125866	0.00518091	2.25827e-130	FADS2	FADS1-FADS2-FADS3
783.59	PA(42:3)	Glycerophospholipids (GP)	Glycerophosphates	Phosphatic acids (PA)	rs174567	chr11:61593005	G / A	-0.129509	0.00529426	3.73396e-132	FADS2	FADS1-FADS2-FADS3
784.586	PE(39:3)	Glycerophospholipids (GP)	Glycerophosphoethanolamines	Phosphatidylethanolamines (PE)	rs174567	chr11:61593005	G / A	0.0699842	0.00425441	8.41334e-61	FADS2	FADS1-FADS2-FADS3
785.606	PA(42:2)	Glycerophospholipids (GP)	Glycerophosphates	Phosphatic acids (PA)	rs174567	chr11:61593005	G / A	0.0593567	0.00415698	2.9667e-46	FADS2	FADS1-FADS2-FADS3
786.601	PE(39:2)	Glycerophospholipids (GP)	Glycerophosphoethanolamines	Phosphatidylethanolamines (PE)	rs174567	chr11:61593005	G / A	0.030724	0.00434772	1.58687e-12	FADS2	FADS1-FADS2-FADS3
787.622	PA(42:1)	Glycerophospholipids (GP)	Glycerophosphates	Phosphatic acids (PA)	rs174567	chr11:61593005	G / A	0.0318359	0.00427823	9.96374e-14	FADS2	FADS1-FADS2-FADS3
792.576	PC(32:0)+AcO-	Glycerophospholipids (GP)	Glycerophosphocholines	Phosphatidylcholines (PC)	rs174567	chr11:61593005	G / A	-0.0597034	0.00795914	6.32173e-14	FADS2	FADS1-FADS2-FADS3
793.575	PA(43:4)-H-	Glycerophospholipids (GP)	Glycerophosphates	Phosphatic acids (PA)	rs174567	chr11:61593005	G / A	-0.0933081	0.00758686	9.20994e-35	FADS2	FADS1-FADS2-FADS3
794.57	PC(37:4)-H- or PE(40:4)-H-	Glycerophospholipids (GP)	Glycerophosphocholines	Phosphatidylcholines (PC)	rs174567	chr11:61593005	G / A	-0.134689	0.00793112	1.10995e-64	FADS2	FADS1-FADS2-FADS3
794.606	PC-O(38:5)	Glycerophospholipids (GP)	Glycerophosphocholines	Phosphatidylcholines (PC)	rs174567	chr11:61593005	G / A	-0.0914347	0.00669686	1.92749e-42	FADS2	FADS1-FADS2-FADS3
796.586	PC(37:4)	Glycerophospholipids (GP)	Glycerophosphocholines	Phosphatidylcholines (PC)	rs174567	chr11:61593005	G / A	-0.153402	0.00973029	5.38555e-56	FADS2	FADS1-FADS2-FADS3
796.586	PE(40:3)-H- or PC(37:3)-H-	Glycerophospholipids (GP)	Glycerophosphoethanolamines	Phosphatidylethanolamines (PE)	rs174567	chr11:61593005	G / A	0.0627043	0.00821482	2.29209e-14	FADS2	FADS1-FADS2-FADS3
796.622	PC-P(38:3)	Glycerophospholipids (GP)	Glycerophosphocholines	Phosphatidylcholines (PC)	rs174567	chr11:61593005	G / A	-0.0504854	0.00803127	3.25548e-10	FADS2	FADS1-FADS2-FADS3
798.601	PC(37:3) or PE(40:3)	Glycerophospholipids (GP)	Glycerophosphocholines	Phosphatidylcholines (PC)	rs174567	chr11:61593005	G / A	0.0648733	0.0084442	1.55914e-14	FADS2	FADS1-FADS2-FADS3
806.569	PC(38:6)	Glycerophospholipids (GP)	Glycerophosphocholines	Phosphatidylcholines (PC)	rs174567	chr11:61593005	G / A	-0.0515016	0.00695297	1.29057e-13	FADS2	FADS1-FADS2-FADS3
807.59	PA(44:5)	Glycerophospholipids (GP)	Glycerophosphates	Phosphatic acids (PA)	rs174567	chr11:61593005	G / A	-0.0551358	0.00711699	9.40351e-15	FADS2	FADS1-FADS2-FADS3
808.585	PC(38:5)	Glycerophospholipids (GP)	Glycerophosphocholines	Phosphatidylcholines (PC)	rs174567	chr11:61593005	G / A	-0.0835751	0.00567749	4.76641e-49	FADS2	FADS1-FADS2-FADS3
809.534	PA(40:5)+AcO- or PG(39:5)-H-	Glycerophospholipids (GP)	Glycerophosphates	Phosphatic acids (PA)	rs174567	chr11:61593005	G / A	-0.0901345	0.0137252	5.13181e-11	FADS2	FADS1-FADS2-FADS3
809.555	PG(34:0)+AcO-	Glycerophospholipids (GP)	Glycerophosphoglycerols	Phosphatidylglycerols (PG)	rs174567	chr11:61593005	G / A	-0.185649	0.023531	3.03314e-15	FADS2	FADS1-FADS2-FADS3
809.606	PA(44:4)	Glycerophospholipids (GP)	Glycerophosphates	Phosphatic acids (PA)	rs174567	chr11:61593005	G / A	-0.0871989	0.00570264	8.783e-53	FADS2	FADS1-FADS2-FADS3
810.601	PE(41:4)	Glycerophospholipids (GP)	Glycerophosphoethanolamines	Phosphatidylethanolamines (PE)	rs174567	chr11:61593005	G / A	-0.149353	0.00652182	4.59407e-116	FADS2	FADS1-FADS2-FADS3
812.544	PE(37:4)+AcO- or PC(34:4)+AcO-	Glycerophospholipids (GP)	Glycerophosphoethanolamines	Phosphatidylethanolamines (PE)	rs174567	chr11:61593005	G / A	-0.0894113	0.0122167	2.50184e-13	FADS2	FADS1-FADS2-FADS3
812.617	PE(41:3)	Glycerophospholipids (GP)	Glycerophosphoethanolamines	Phosphatidylethanolamines (PE)	rs174567	chr11:61593005	G / A	0.0575822	0.00665866	5.25395e-18	FADS2	FADS1-FADS2-FADS3
816.576	PC(34:2)+AcO- or PS(38:1)-H-	Glycerophospholipids (GP)	Glycerophosphocholines	Phosphatidylcholines (PC)	rs174567	chr11:61593005	G / A	0.0454859	0.00674555	1.55037e-11	FADS2	FADS1-FADS2-FADS3
817.575	PA(45:6)-H-	Glycerophospholipids (GP)	Glycerophosphates	Phosphatic acids (PA)	rs174567	chr11:61593005	G / A	0.0459828	0.0068149	1.50525e-11	FADS2	FADS1-FADS2-FADS3
820.621	PC-O(40:6) or PC-P(40:5)	Glycerophospholipids (GP)	Glycerophosphocholines	Phosphatidylcholines (PC)	rs174567	chr11:61593005	G / A	-0.0597673	0.00702091	1.69846e-17	FADS2	FADS1-FADS2-FADS3
822.637	PC-O(40:5)	Glycerophospholipids (GP)	Glycerophosphocholines	Phosphatidylcholines (PC)	rs174567	chr11:61593005	G / A	-0.0775271	0.00746584	2.92485e-25	FADS2	FADS1-FADS2-FADS3
825.592	SM(44:9)-H-	Sphingolipids (SP)	Phosphosphingolipids	Sphingomyelins (SM)	rs174567	chr11:61593005	G / A	-0.152479	0.00835167	1.80841e-74	FADS2	FADS1-FADS2-FADS3
830.569	PC(40:8)	Glycerophospholipids (GP)	Glycerophosphocholines	Phosphatidylcholines (PC)	rs174567	chr11:61593005	G / A	-0.113061	0.00974107	3.81534e-31	FADS2	FADS1-FADS2-FADS3
832.535	PS(35:2)+AcO-	Glycerophospholipids (GP)	Glycerophosphoserines	Phosphatidylserines (PS)	rs174567	chr11:61593005	G / A	-0.160176	0.0224785	1.03519e-12	FADS2	FADS1-FADS2-FADS3
833.519	PI(34:2)-H-	Glycerophospholipids (GP)	Glycerophosphoinositols	Phosphatidylinositols (PI)	rs174567	chr11:61593005	G / A	0.0566114	0.00893136	2.32017e-10	FADS2	FADS1-FADS2-FADS3
834.529	PE(39:7)+AcO- or PS(40:6)-H-	Glycerophospholipids (GP)	Glycerophosphoethanolamines	Phosphatidylethanolamines (PE)	rs174567	chr11:61593005	G / A	0.0610282	0.00907943	1.79748e-11	FADS2	FADS1-FADS2-FADS3
834.601	PE(43:6)	Glycerophospholipids (GP)	Glycerophosphoethanolamines	Phosphatidylethanolamines (PE)	rs174567	chr11:61593005	G / A	-0.0773457	0.00840003	3.32937e-20	FADS2	FADS1-FADS2-FADS3
836.616	PE(43:5)	Glycerophospholipids (GP)	Glycerophosphoethanolamines	Phosphatidylethanolamines (PE)	rs174567	chr11:61593005	G / A	-0.110102	0.0075347	2.33344e-48	FADS2	FADS1-FADS2-FADS3
838.56	PE(39:5)+AcO- or PC(36:5)+AcO-	Glycerophospholipids (GP)	Glycerophosphoethanolamines	Phosphatidylethanolamines (PE)	rs174567	chr11:61593005	G / A	-0.152818	0.0132348	7.67352e-31	FADS2	FADS1-FADS2-FADS3
840.576	PC(36:4)+AcO- or PE(39:4)+AcO-	Glycerophospholipids (GP)	Glycerophosphocholines	Phosphatidylcholines (PC)	rs174567	chr11:61593005	G / A	-0.134572	0.00702319	7.81274e-82	FADS2	FADS1-FADS2-FADS3
842.592	PC(36:3)+AcO-	Glycerophospholipids (GP)	Glycerophosphocholines	Phosphatidylcholines (PC)	rs174567	chr11:61593005	G / A	0.0780737	0.00653091	6.15137e-33	FADS2	FADS1-FADS2-FADS3
851.602	PG(37:0)+AcO-	Glycerophospholipids (GP)	Glycerophosphoglycerols	Phosphatidylglycerols (PG)	rs174567	chr11:61593005	G / A	-0.081831	0.00864019	2.77228e-21	FADS2	FADS1-FADS2-FADS3
852.576	PC(37:5)+AcO- or PE(40:5)+AcO-	Glycerophospholipids (GP)	Glycerophosphocholines	Phosphatidylcholines (PC)	rs174567	chr11:61593005	G / A	-0.105274	0.0100898	1.74018e-25	FADS2	FADS1-FADS2-FADS3
854.591	PC(37:4)+AcO- or PE(40:4)+AcO-	Glycerophospholipids (GP)	Glycerophosphocholines	Phosphatidylcholines (PC)	rs174567	chr11:61593005	G / A	-0.132926	0.00977192	3.85256e-42	FADS2	FADS1-FADS2-FADS3
856.607	PE(40:3)+AcO- or PC(37:3)+AcO-	Glycerophospholipids (GP)	Glycerophosphoethanolamines	Phosphatidylethanolamines (PE)	rs174567	chr11:61593005	G / A	0.0644423	0.0094435	8.85532e-12	FADS2	FADS1-FADS2-FADS3
857.519	PI(36:4)-H-	Glycerophospholipids (GP)	Glycerophosphoinositols	Phosphatidylinositols (PI)	rs174567	chr11:61593005	G / A	-0.0710722	0.0087788	5.68471e-16	FADS2	FADS1-FADS2-FADS3
858.529	PS(42:8)-H-	Glycerophospholipids (GP)	Glycerophosphoserines	Phosphatidylserines (PS)	rs174567	chr11:61593005	G / A	-0.0706607	0.00877169	7.91329e-16	FADS2	FADS1-FADS2-FADS3
859.534	PI(36:3)-H-	Glycerophospholipids (GP)	Glycerophosphoinositols	Phosphatidylinositols (PI)	rs174567	chr11:61593005	G / A	0.110912	0.00922602	2.73414e-33	FADS2	FADS1-FADS2-FADS3
860.545	PC(38:8)+AcO- or PS(42:7)-H-	Glycerophospholipids (GP)	Glycerophosphocholines	Phosphatidylcholines (PC)	rs174567	chr11:61593005	G / A	0.103578	0.0088572	1.36512e-31	FADS2	FADS1-FADS2-FADS3
861.55	PI(36:2)-H-	Glycerophospholipids (GP)	Glycerophosphoinositols	Phosphatidylinositols (PI)	rs174567	chr11:61593005	G / A	0.0599283	0.00766523	5.35817e-15	FADS2	FADS1-FADS2-FADS3
862.56	PC(38:7)+AcO-	Glycerophospholipids (GP)	Glycerophosphocholines	Phosphatidylcholines (PC)	rs174567	chr11:61593005	G / A	0.0688648	0.00799344	6.98426e-18	FADS2	FADS1-FADS2-FADS3
864.576	PC(38:6)+AcO-	Glycerophospholipids (GP)	Glycerophosphocholines	Phosphatidylcholines (PC)	rs174567	chr11:61593005	G / A	-0.0683197	0.00941759	4.03206e-13	FADS2	FADS1-FADS2-FADS3
865.581	PI(36:0)-H-	Glycerophospholipids (GP)	Glycerophosphoinositols	Phosphatidylinositols (PI)	rs174567	chr11:61593005	G / A	-0.0662013	0.00919465	6.02209e-13	FADS2	FADS1-FADS2-FADS3
866.592	PC(38:5)+AcO-	Glycerophospholipids (GP)	Glycerophosphocholines	Phosphatidylcholines (PC)	rs174567	chr11:61593005	G / A	-0.117945	0.00786453	7.67254e-51	FADS2	FADS1-FADS2-FADS3
868.607	PC(38:4)+AcO- or PE(41:4)+AcO-	Glycerophospholipids (GP)	Glycerophosphocholines	Phosphatidylcholines (PC)	rs174567	chr11:61593005	G / A	-0.14775	0.00793527	2.23737e-77	FADS2	FADS1-FADS2-FADS3
870.623	PC(38:3)+AcO- or PE(41:3)+AcO-	Glycerophospholipids (GP)	Glycerophosphocholines	Phosphatidylcholines (PC)	rs174567	chr11:61593005	G / A	0.0739997	0.00873516	2.42305e-17	FADS2	FADS1-FADS2-FADS3
878.592	PC(39:6)+AcO- or PS(43:5)-H-	Glycerophospholipids (GP)	Glycerophosphocholines	Phosphatidylcholines (PC)	rs174567	chr11:61593005	G / A	-0.0721494	0.0106922	1.50022e-11	FADS2	FADS1-FADS2-FADS3
885.55	PI(38:4)-H-	Glycerophospholipids (GP)	Glycerophosphoinositols	Phosphatidylinositols (PI)	rs174567	chr11:61593005	G / A	-0.0754681	0.00681081	1.55761e-28	FADS2	FADS1-FADS2-FADS3
886.56	PC(40:9)+AcO-	Glycerophospholipids (GP)	Glycerophosphocholines	Phosphatidylcholines (PC)	rs174567	chr11:61593005	G / A	-0.0763418	0.00688904	1.54053e-28	FADS2	FADS1-FADS2-FADS3
887.566	PI(38:3)-H-	Glycerophospholipids (GP)	Glycerophosphoinositols	Phosphatidylinositols (PI)	rs174567	chr11:61593005	G / A	0.138684	0.00814848	5.87748e-65	FADS2	FADS1-FADS2-FADS3
888.576	PC(40:8)+AcO-	Glycerophospholipids (GP)	Glycerophosphocholines	Phosphatidylcholines (PC)	rs174567	chr11:61593005	G / A	0.186018	0.00979889	2.33122e-80	FADS2	FADS1-FADS2-FADS3
892.607	PC(40:6)+AcO- or PE(43:6)+AcO-	Glycerophospholipids (GP)	Glycerophosphocholines	Phosphatidylcholines (PC)	rs174567	chr11:61593005	G / A	-0.0841826	0.0100942	7.44987e-17	FADS2	FADS1-FADS2-FADS3
893.612	PI(38:0)-H-	Glycerophospholipids (GP)	Glycerophosphoinositols	Phosphatidylinositols (PI)	rs174567	chr11:61593005	G / A	-0.079939	0.0100149	1.43946e-15	FADS2	FADS1-FADS2-FADS3
894.623	PC(40:5)+AcO- or PE(43:5)+AcO-	Glycerophospholipids (GP)	Glycerophosphocholines	Phosphatidylcholines (PC)	rs174567	chr11:61593005	G / A	-0.100451	0.00827533	6.59205e-34	FADS2	FADS1-FADS2-FADS3
896.639	PC(40:4)+AcO- or PE(43:4)+AcO-	Glycerophospholipids (GP)	Glycerophosphocholines	Phosphatidylcholines (PC)	rs174567	chr11:61593005	G / A	-0.100815	0.0104272	4.10411e-22	FADS2	FADS1-FADS2-FADS3
902.817	TG(54:3)	Glycerolipids (GL)	Triradylglycerols	Triacylglycerols (TG)	rs174567	chr11:61593005	G / A	0.0612029	0.00960738	1.88521e-10	FADS2	FADS1-FADS2-FADS3
920.566	PS(42:7)+AcO-	Glycerophospholipids (GP)	Glycerophosphoserines	Phosphatidylserines (PS)	rs174567	chr11:61593005	G / A	-0.198875	0.0221401	2.64535e-19	FADS2	FADS1-FADS2-FADS3
922.785	TG(56:7)	Glycerolipids (GL)	Triradylglycerols	Triacylglycerols (TG)	rs174567	chr11:61593005	G / A	-0.0875724	0.011801	1.16427e-13	FADS2	FADS1-FADS2-FADS3
923.587	PI(36:1)+AcO-	Glycerophospholipids (GP)	Glycerophosphoinositols	Phosphatidylinositols (PI)	rs174567	chr11:61593005	G / A	-0.143925	0.0109396	1.5633e-39	FADS2	FADS1-FADS2-FADS3
924.597	PS(42:5)+AcO-	Glycerophospholipids (GP)	Glycerophosphoserines	Phosphatidylserines (PS)	rs174567	chr11:61593005	G / A	0.0767023	0.00980042	5.01908e-15	FADS2	FADS1-FADS2-FADS3
924.67	PC(42:4)+AcO- or PE(45:4)+AcO-	Glycerophospholipids (GP)	Glycerophosphocholines	Phosphatidylcholines (PC)	rs174567	chr11:61593005	G / A	-0.128571	0.0111614	1.05515e-30	FADS2	FADS1-FADS2-FADS3
924.801	TG(56:6)	Glycerolipids (GL)	Triradylglycerols	Triacylglycerols (TG)	rs174567	chr11:61593005	G / A	-0.0876569	0.00959881	6.72074e-20	FADS2	FADS1-FADS2-FADS3
925.602	PI(36:0)+AcO-	Glycerophospholipids (GP)	Glycerophosphoinositols	Phosphatidylinositols (PI)	rs174567	chr11:61593005	G / A	0.0730991	0.0104059	2.14458e-12	FADS2	FADS1-FADS2-FADS3
928.833	TG(56:4)	Glycerolipids (GL)	Triradylglycerols	Triacylglycerols (TG)	rs174567	chr11:61593005	G / A	0.0847515	0.0124741	1.08927e-11	FADS2	FADS1-FADS2-FADS3
946.785	TG(58:9)	Glycerolipids (GL)	Triradylglycerols	Triacylglycerols (TG)	rs174567	chr11:61593005	G / A	-0.187631	0.0222859	3.78757e-17	FADS2	FADS1-FADS2-FADS3
950.613	PS(44:6)+AcO-	Glycerophospholipids (GP)	Glycerophosphoserines	Phosphatidylserines (PS)	rs174567	chr11:61593005	G / A	-0.158209	0.0118295	8.5677e-41	FADS2	FADS1-FADS2-FADS3
303.233	FA(20:4)-H-	Fatty acyls (FA)	Fatty acids and conjugates	Free fatty acids (FA)	rs174568	chr11:61593816	T / C	-0.106109	0.00810612	3.75788e-39	FADS2	FADS1-FADS2-FADS3
329.249	FA(22:5)-H-	Fatty acyls (FA)	Fatty acids and conjugates	Free fatty acids (FA)	rs174568	chr11:61593816	T / C	-0.0758982	0.0106562	1.06043e-12	FADS2	FADS1-FADS2-FADS3
331.264	FA(22:4)-H-	Fatty acyls (FA)	Fatty acids and conjugates	Free fatty acids (FA)	rs174568	chr11:61593816	T / C	-0.0996125	0.0110012	1.36996e-19	FADS2	FADS1-FADS2-FADS3
544.34	LPC(20:4)	Glycerophospholipids (GP)	Glycerophosphocholines	Lysophosphatidylcholines (LPC)	rs174568	chr11:61593816	T / C	-0.138455	0.0106955	2.50109e-38	FADS2	FADS1-FADS2-FADS3
601.519	DG-H20(36:3)	Glycerolipids (GL)	Diradylglycerols	Diacylglycerols (DG)	rs174568	chr11:61593816	T / C	0.0602072	0.00964211	4.25998e-10	FADS2	FADS1-FADS2-FADS3
642.618	CE(16:0)	Sterol lipids (ST)	Sterols	Cholesteryl esters (CE)	rs174568	chr11:61593816	T / C	-0.0373811	0.00587237	1.9453e-10	FADS2	FADS1-FADS2-FADS3
664.603	CE(18:3)	Sterol lipids (ST)	Sterols	Cholesteryl esters (CE)	rs174568	chr11:61593816	T / C	-0.0698474	0.00844088	1.28569e-16	FADS2	FADS1-FADS2-FADS3
688.603	CE(20:5)	Sterol lipids (ST)	Sterols	Cholesteryl esters (CE)	rs174568	chr11:61593816	T / C	-0.201666	0.0144808	4.37393e-44	FADS2	FADS1-FADS2-FADS3
690.618	CE(20:4)	Sterol lipids (ST)	Sterols	Cholesteryl esters (CE)	rs174568	chr11:61593816	T / C	-0.196023	0.00890844	2.62373e-107	FADS2	FADS1-FADS2-FADS3
714.508	PE(34:2)-H-	Glycerophospholipids (GP)	Glycerophosphoethanolamines	Phosphatidylethanolamines (PE)	rs174568	chr11:61593816	T / C	0.114581	0.010446	5.38931e-28	FADS2	FADS1-FADS2-FADS3
716.523	PE(34:2)	Glycerophospholipids (GP)	Glycerophosphoethanolamines	Phosphatidylethanolamines (PE)	rs174568	chr11:61593816	T / C	0.135516	0.0120389	2.14981e-29	FADS2	FADS1-FADS2-FADS3
728.524	PC(32:2)-H- or PE(35:2)-H-	Glycerophospholipids (GP)	Glycerophosphocholines	Phosphatidylcholines (PC)	rs174568	chr11:61593816	T / C	0.0659913	0.00985325	2.12145e-11	FADS2	FADS1-FADS2-FADS3
734.57	PC(32:0) or PE(35:0)	Glycerophospholipids (GP)	Glycerophosphocholines	Phosphatidylcholines (PC)	rs174568	chr11:61593816	T / C	-0.0475185	0.00545601	3.0551e-18	FADS2	FADS1-FADS2-FADS3
740.524	PC(33:3)-H- or PE(36:3)-H-	Glycerophospholipids (GP)	Glycerophosphocholines	Phosphatidylcholines (PC)	rs174568	chr11:61593816	T / C	0.0796503	0.00874568	8.4387e-20	FADS2	FADS1-FADS2-FADS3
742.539	PC(33:3) or PE(36:3)	Glycerophospholipids (GP)	Glycerophosphocholines	Phosphatidylcholines (PC)	rs174568	chr11:61593816	T / C	0.119549	0.0122027	1.16114e-22	FADS2	FADS1-FADS2-FADS3
742.539	PC(33:2)-H- or PE(36:2)-H-	Glycerophospholipids (GP)	Glycerophosphocholines	Phosphatidylcholines (PC)	rs174568	chr11:61593816	T / C	0.0573358	0.0066954	1.09523e-17	FADS2	FADS1-FADS2-FADS3
744.554	PC(33:2) or PE(36:2)	Glycerophospholipids (GP)	Glycerophosphocholines	Phosphatidylcholines (PC)	rs174568	chr11:61593816	T / C	0.0744072	0.00655986	8.0532e-30	FADS2	FADS1-FADS2-FADS3
745.575	PA(39:1)	Glycerophospholipids (GP)	Glycerophosphates	Phosphatic acids (PA)	rs174568	chr11:61593816	T / C	0.0685811	0.00621292	2.49261e-28	FADS2	FADS1-FADS2-FADS3
749.534	PA(35:0)+AcO-	Glycerophospholipids (GP)	Glycerophosphates	Phosphatic acids (PA)	rs174568	chr11:61593816	T / C	-0.07204	0.00785318	4.5853e-20	FADS2	FADS1-FADS2-FADS3
750.544	PC-P(35:5)	Glycerophospholipids (GP)	Glycerophosphocholines	Phosphatidylcholines (PC)	rs174568	chr11:61593816	T / C	-0.0815658	0.00860659	2.61358e-21	FADS2	FADS1-FADS2-FADS3
752.524	PE(37:4)-H- or PC(34:4)-H-	Glycerophospholipids (GP)	Glycerophosphoethanolamines	Phosphatidylethanolamines (PE)	rs174568	chr11:61593816	T / C	-0.096416	0.0108696	7.30008e-19	FADS2	FADS1-FADS2-FADS3
752.559	PC-O(35:5) or PC-P(35:4)	Glycerophospholipids (GP)	Glycerophosphocholines	Phosphatidylcholines (PC)	rs174568	chr11:61593816	T / C	-0.106579	0.00935515	4.55252e-30	FADS2	FADS1-FADS2-FADS3
756.555	PC(34:2)-H-	Glycerophospholipids (GP)	Glycerophosphocholines	Phosphatidylcholines (PC)	rs174568	chr11:61593816	T / C	0.0565521	0.00889155	2.01485e-10	FADS2	FADS1-FADS2-FADS3
757.502	PA(36:3)+AcO-	Glycerophospholipids (GP)	Glycerophosphates	Phosphatic acids (PA)	rs174568	chr11:61593816	T / C	0.0528067	0.00820841	1.2491e-10	FADS2	FADS1-FADS2-FADS3
758.57	PC(34:2)	Glycerophospholipids (GP)	Glycerophosphocholines	Phosphatidylcholines (PC)	rs174568	chr11:61593816	T / C	0.0430118	0.00453024	2.21493e-21	FADS2	FADS1-FADS2-FADS3
759.59	PA(40:1)	Glycerophospholipids (GP)	Glycerophosphates	Phosphatic acids (PA)	rs174568	chr11:61593816	T / C	0.0427616	0.00459486	1.3225e-20	FADS2	FADS1-FADS2-FADS3
764.524	PC(35:5)-H- or PE(38:5)-H-	Glycerophospholipids (GP)	Glycerophosphocholines	Phosphatidylcholines (PC)	rs174568	chr11:61593816	T / C	-0.0995318	0.00985523	5.55855e-24	FADS2	FADS1-FADS2-FADS3
766.539	PC(35:4)-H- or PE(38:4)-H-	Glycerophospholipids (GP)	Glycerophosphocholines	Phosphatidylcholines (PC)	rs174568	chr11:61593816	T / C	-0.118113	0.00673562	7.66731e-69	FADS2	FADS1-FADS2-FADS3
766.574	PC-O(36:5)	Glycerophospholipids (GP)	Glycerophosphocholines	Phosphatidylcholines (PC)	rs174568	chr11:61593816	T / C	-0.125143	0.00686293	2.73737e-74	FADS2	FADS1-FADS2-FADS3
767.559	PA(41:4)	Glycerophospholipids (GP)	Glycerophosphates	Phosphatic acids (PA)	rs174568	chr11:61593816	T / C	-0.130705	0.00698298	3.55131e-78	FADS2	FADS1-FADS2-FADS3
768.554	PC(35:4) or PE(38:4)	Glycerophospholipids (GP)	Glycerophosphocholines	Phosphatidylcholines (PC)	rs174568	chr11:61593816	T / C	-0.099694	0.00719151	1.06552e-43	FADS2	FADS1-FADS2-FADS3
768.555	PC(35:3)-H- or PE(38:3)-H-	Glycerophospholipids (GP)	Glycerophosphocholines	Phosphatidylcholines (PC)	rs174568	chr11:61593816	T / C	0.0775647	0.00645747	3.08727e-33	FADS2	FADS1-FADS2-FADS3
768.591	PC-O(36:4) or PC-P(36:3)	Glycerophospholipids (GP)	Glycerophosphocholines	Phosphatidylcholines (PC)	rs174568	chr11:61593816	T / C	-0.0759395	0.00693633	6.78619e-28	FADS2	FADS1-FADS2-FADS3
770.57	PC(35:3)	Glycerophospholipids (GP)	Glycerophosphocholines	Phosphatidylcholines (PC)	rs174568	chr11:61593816	T / C	0.0692004	0.00788228	1.64581e-18	FADS2	FADS1-FADS2-FADS3
770.606	PC-O(36:3) or PC-P(36:2)	Glycerophospholipids (GP)	Glycerophosphocholines	Phosphatidylcholines (PC)	rs174568	chr11:61593816	T / C	0.0864259	0.00780497	1.69268e-28	FADS2	FADS1-FADS2-FADS3
771.59	PA(41:2)	Glycerophospholipids (GP)	Glycerophosphates	Phosphatic acids (PA)	rs174568	chr11:61593816	T / C	0.0885679	0.010849	3.25014e-16	FADS2	FADS1-FADS2-FADS3
777.565	PA(37:0)+AcO-	Glycerophospholipids (GP)	Glycerophosphates	Phosphatic acids (PA)	rs174568	chr11:61593816	T / C	-0.0593864	0.00649969	6.43294e-20	FADS2	FADS1-FADS2-FADS3
780.555	PC(36:4)-H- or PE(39:4)-H-	Glycerophospholipids (GP)	Glycerophosphocholines	Phosphatidylcholines (PC)	rs174568	chr11:61593816	T / C	-0.14068	0.00978613	7.38327e-47	FADS2	FADS1-FADS2-FADS3
782.57	PC(36:4)	Glycerophospholipids (GP)	Glycerophosphocholines	Phosphatidylcholines (PC)	rs174568	chr11:61593816	T / C	-0.124617	0.00522182	7.13725e-126	FADS2	FADS1-FADS2-FADS3
783.59	PA(42:3)	Glycerophospholipids (GP)	Glycerophosphates	Phosphatic acids (PA)	rs174568	chr11:61593816	T / C	-0.128346	0.00533668	8.39334e-128	FADS2	FADS1-FADS2-FADS3
784.586	PE(39:3)	Glycerophospholipids (GP)	Glycerophosphoethanolamines	Phosphatidylethanolamines (PE)	rs174568	chr11:61593816	T / C	0.0703719	0.00427809	8.47382e-61	FADS2	FADS1-FADS2-FADS3
785.606	PA(42:2)	Glycerophospholipids (GP)	Glycerophosphates	Phosphatic acids (PA)	rs174568	chr11:61593816	T / C	0.0598027	0.00417993	1.9755e-46	FADS2	FADS1-FADS2-FADS3
786.601	PE(39:2)	Glycerophospholipids (GP)	Glycerophosphoethanolamines	Phosphatidylethanolamines (PE)	rs174568	chr11:61593816	T / C	0.0314766	0.00437716	6.42761e-13	FADS2	FADS1-FADS2-FADS3
787.622	PA(42:1)	Glycerophospholipids (GP)	Glycerophosphates	Phosphatic acids (PA)	rs174568	chr11:61593816	T / C	0.0325327	0.00430687	4.23165e-14	FADS2	FADS1-FADS2-FADS3
792.576	PC(32:0)+AcO-	Glycerophospholipids (GP)	Glycerophosphocholines	Phosphatidylcholines (PC)	rs174568	chr11:61593816	T / C	-0.0583749	0.00801345	3.22586e-13	FADS2	FADS1-FADS2-FADS3
793.575	PA(43:4)-H-	Glycerophospholipids (GP)	Glycerophosphates	Phosphatic acids (PA)	rs174568	chr11:61593816	T / C	-0.0926707	0.00763989	7.33903e-34	FADS2	FADS1-FADS2-FADS3
794.57	PC(37:4)-H- or PE(40:4)-H-	Glycerophospholipids (GP)	Glycerophosphocholines	Phosphatidylcholines (PC)	rs174568	chr11:61593816	T / C	-0.134619	0.0079893	1.0507e-63	FADS2	FADS1-FADS2-FADS3
794.606	PC-O(38:5)	Glycerophospholipids (GP)	Glycerophosphocholines	Phosphatidylcholines (PC)	rs174568	chr11:61593816	T / C	-0.091462	0.00674534	6.9823e-42	FADS2	FADS1-FADS2-FADS3
796.586	PC(37:4)	Glycerophospholipids (GP)	Glycerophosphocholines	Phosphatidylcholines (PC)	rs174568	chr11:61593816	T / C	-0.155109	0.00980654	2.37976e-56	FADS2	FADS1-FADS2-FADS3
796.586	PE(40:3)-H- or PC(37:3)-H-	Glycerophospholipids (GP)	Glycerophosphoethanolamines	Phosphatidylethanolamines (PE)	rs174568	chr11:61593816	T / C	0.0626137	0.00826526	3.57665e-14	FADS2	FADS1-FADS2-FADS3
796.622	PC-P(38:3)	Glycerophospholipids (GP)	Glycerophosphocholines	Phosphatidylcholines (PC)	rs174568	chr11:61593816	T / C	-0.0520184	0.00809815	1.33177e-10	FADS2	FADS1-FADS2-FADS3
798.601	PC(37:3) or PE(40:3)	Glycerophospholipids (GP)	Glycerophosphocholines	Phosphatidylcholines (PC)	rs174568	chr11:61593816	T / C	0.062719	0.0084953	1.55004e-13	FADS2	FADS1-FADS2-FADS3
806.569	PC(38:6)	Glycerophospholipids (GP)	Glycerophosphocholines	Phosphatidylcholines (PC)	rs174568	chr11:61593816	T / C	-0.0498662	0.00700779	1.11246e-12	FADS2	FADS1-FADS2-FADS3
807.59	PA(44:5)	Glycerophospholipids (GP)	Glycerophosphates	Phosphatic acids (PA)	rs174568	chr11:61593816	T / C	-0.0534746	0.00717173	8.89812e-14	FADS2	FADS1-FADS2-FADS3
808.585	PC(38:5)	Glycerophospholipids (GP)	Glycerophosphocholines	Phosphatidylcholines (PC)	rs174568	chr11:61593816	T / C	-0.0818041	0.0057208	2.20636e-46	FADS2	FADS1-FADS2-FADS3
809.534	PA(40:5)+AcO- or PG(39:5)-H-	Glycerophospholipids (GP)	Glycerophosphates	Phosphatic acids (PA)	rs174568	chr11:61593816	T / C	-0.0914613	0.0138055	3.47238e-11	FADS2	FADS1-FADS2-FADS3
809.555	PG(34:0)+AcO-	Glycerophospholipids (GP)	Glycerophosphoglycerols	Phosphatidylglycerols (PG)	rs174568	chr11:61593816	T / C	-0.180057	0.0237046	3.05727e-14	FADS2	FADS1-FADS2-FADS3
809.606	PA(44:4)	Glycerophospholipids (GP)	Glycerophosphates	Phosphatic acids (PA)	rs174568	chr11:61593816	T / C	-0.0854719	0.00574654	4.88836e-50	FADS2	FADS1-FADS2-FADS3
810.601	PE(41:4)	Glycerophospholipids (GP)	Glycerophosphoethanolamines	Phosphatidylethanolamines (PE)	rs174568	chr11:61593816	T / C	-0.148112	0.00656975	1.52199e-112	FADS2	FADS1-FADS2-FADS3
812.544	PE(37:4)+AcO- or PC(34:4)+AcO-	Glycerophospholipids (GP)	Glycerophosphoethanolamines	Phosphatidylethanolamines (PE)	rs174568	chr11:61593816	T / C	-0.0885712	0.0123068	6.15903e-13	FADS2	FADS1-FADS2-FADS3
812.617	PE(41:3)	Glycerophospholipids (GP)	Glycerophosphoethanolamines	Phosphatidylethanolamines (PE)	rs174568	chr11:61593816	T / C	0.058871	0.00670377	1.60905e-18	FADS2	FADS1-FADS2-FADS3
816.576	PC(34:2)+AcO- or PS(38:1)-H-	Glycerophospholipids (GP)	Glycerophosphocholines	Phosphatidylcholines (PC)	rs174568	chr11:61593816	T / C	0.0463244	0.0067959	9.32737e-12	FADS2	FADS1-FADS2-FADS3
817.575	PA(45:6)-H-	Glycerophospholipids (GP)	Glycerophosphates	Phosphatic acids (PA)	rs174568	chr11:61593816	T / C	0.0467652	0.00686569	9.66277e-12	FADS2	FADS1-FADS2-FADS3
820.621	PC-O(40:6) or PC-P(40:5)	Glycerophospholipids (GP)	Glycerophosphocholines	Phosphatidylcholines (PC)	rs174568	chr11:61593816	T / C	-0.0600916	0.00707882	2.08562e-17	FADS2	FADS1-FADS2-FADS3
822.637	PC-O(40:5)	Glycerophospholipids (GP)	Glycerophosphocholines	Phosphatidylcholines (PC)	rs174568	chr11:61593816	T / C	-0.078637	0.00752461	1.45538e-25	FADS2	FADS1-FADS2-FADS3
825.592	SM(44:9)-H-	Sphingolipids (SP)	Phosphosphingolipids	Sphingomyelins (SM)	rs174568	chr11:61593816	T / C	-0.152106	0.00839741	2.49826e-73	FADS2	FADS1-FADS2-FADS3
830.569	PC(40:8)	Glycerophospholipids (GP)	Glycerophosphocholines	Phosphatidylcholines (PC)	rs174568	chr11:61593816	T / C	-0.10955	0.00981017	5.91861e-29	FADS2	FADS1-FADS2-FADS3
832.535	PS(35:2)+AcO-	Glycerophospholipids (GP)	Glycerophosphoserines	Phosphatidylserines (PS)	rs174568	chr11:61593816	T / C	-0.159873	0.0225989	1.50121e-12	FADS2	FADS1-FADS2-FADS3
833.519	PI(34:2)-H-	Glycerophospholipids (GP)	Glycerophosphoinositols	Phosphatidylinositols (PI)	rs174568	chr11:61593816	T / C	0.0562172	0.00899625	4.1318e-10	FADS2	FADS1-FADS2-FADS3
834.529	PE(39:7)+AcO- or PS(40:6)-H-	Glycerophospholipids (GP)	Glycerophosphoethanolamines	Phosphatidylethanolamines (PE)	rs174568	chr11:61593816	T / C	0.0605521	0.00914475	3.55523e-11	FADS2	FADS1-FADS2-FADS3
834.601	PE(43:6)	Glycerophospholipids (GP)	Glycerophosphoethanolamines	Phosphatidylethanolamines (PE)	rs174568	chr11:61593816	T / C	-0.0755326	0.00845996	4.32829e-19	FADS2	FADS1-FADS2-FADS3
836.616	PE(43:5)	Glycerophospholipids (GP)	Glycerophosphoethanolamines	Phosphatidylethanolamines (PE)	rs174568	chr11:61593816	T / C	-0.107896	0.00758256	6.00792e-46	FADS2	FADS1-FADS2-FADS3
838.56	PE(39:5)+AcO- or PC(36:5)+AcO-	Glycerophospholipids (GP)	Glycerophosphoethanolamines	Phosphatidylethanolamines (PE)	rs174568	chr11:61593816	T / C	-0.14909	0.0133288	4.79549e-29	FADS2	FADS1-FADS2-FADS3
840.576	PC(36:4)+AcO- or PE(39:4)+AcO-	Glycerophospholipids (GP)	Glycerophosphocholines	Phosphatidylcholines (PC)	rs174568	chr11:61593816	T / C	-0.133275	0.00707876	4.49476e-79	FADS2	FADS1-FADS2-FADS3
842.592	PC(36:3)+AcO-	Glycerophospholipids (GP)	Glycerophosphocholines	Phosphatidylcholines (PC)	rs174568	chr11:61593816	T / C	0.0789212	0.00657544	3.44994e-33	FADS2	FADS1-FADS2-FADS3
851.602	PG(37:0)+AcO-	Glycerophospholipids (GP)	Glycerophosphoglycerols	Phosphatidylglycerols (PG)	rs174568	chr11:61593816	T / C	-0.0812825	0.00870285	9.6564e-21	FADS2	FADS1-FADS2-FADS3
852.576	PC(37:5)+AcO- or PE(40:5)+AcO-	Glycerophospholipids (GP)	Glycerophosphocholines	Phosphatidylcholines (PC)	rs174568	chr11:61593816	T / C	-0.104987	0.0101728	5.69897e-25	FADS2	FADS1-FADS2-FADS3
854.591	PC(37:4)+AcO- or PE(40:4)+AcO-	Glycerophospholipids (GP)	Glycerophosphocholines	Phosphatidylcholines (PC)	rs174568	chr11:61593816	T / C	-0.134202	0.0098484	2.77652e-42	FADS2	FADS1-FADS2-FADS3
856.607	PE(40:3)+AcO- or PC(37:3)+AcO-	Glycerophospholipids (GP)	Glycerophosphoethanolamines	Phosphatidylethanolamines (PE)	rs174568	chr11:61593816	T / C	0.0633484	0.00951483	2.77841e-11	FADS2	FADS1-FADS2-FADS3
857.519	PI(36:4)-H-	Glycerophospholipids (GP)	Glycerophosphoinositols	Phosphatidylinositols (PI)	rs174568	chr11:61593816	T / C	-0.0691845	0.0088417	5.08446e-15	FADS2	FADS1-FADS2-FADS3
858.529	PS(42:8)-H-	Glycerophospholipids (GP)	Glycerophosphoserines	Phosphatidylserines (PS)	rs174568	chr11:61593816	T / C	-0.0688554	0.00883409	6.47789e-15	FADS2	FADS1-FADS2-FADS3
859.534	PI(36:3)-H-	Glycerophospholipids (GP)	Glycerophosphoinositols	Phosphatidylinositols (PI)	rs174568	chr11:61593816	T / C	0.111745	0.00928338	2.2666e-33	FADS2	FADS1-FADS2-FADS3
860.545	PC(38:8)+AcO- or PS(42:7)-H-	Glycerophospholipids (GP)	Glycerophosphocholines	Phosphatidylcholines (PC)	rs174568	chr11:61593816	T / C	0.104689	0.00891309	7.44499e-32	FADS2	FADS1-FADS2-FADS3
861.55	PI(36:2)-H-	Glycerophospholipids (GP)	Glycerophosphoinositols	Phosphatidylinositols (PI)	rs174568	chr11:61593816	T / C	0.0593176	0.00771608	1.50004e-14	FADS2	FADS1-FADS2-FADS3
862.56	PC(38:7)+AcO-	Glycerophospholipids (GP)	Glycerophosphocholines	Phosphatidylcholines (PC)	rs174568	chr11:61593816	T / C	0.0681885	0.0080471	2.37784e-17	FADS2	FADS1-FADS2-FADS3
864.576	PC(38:6)+AcO-	Glycerophospholipids (GP)	Glycerophosphocholines	Phosphatidylcholines (PC)	rs174568	chr11:61593816	T / C	-0.0662656	0.00948824	2.86947e-12	FADS2	FADS1-FADS2-FADS3
865.581	PI(36:0)-H-	Glycerophospholipids (GP)	Glycerophosphoinositols	Phosphatidylinositols (PI)	rs174568	chr11:61593816	T / C	-0.064215	0.00926124	4.09856e-12	FADS2	FADS1-FADS2-FADS3
866.592	PC(38:5)+AcO-	Glycerophospholipids (GP)	Glycerophosphocholines	Phosphatidylcholines (PC)	rs174568	chr11:61593816	T / C	-0.116049	0.00792092	1.32757e-48	FADS2	FADS1-FADS2-FADS3
868.607	PC(38:4)+AcO- or PE(41:4)+AcO-	Glycerophospholipids (GP)	Glycerophosphocholines	Phosphatidylcholines (PC)	rs174568	chr11:61593816	T / C	-0.146255	0.00799273	8.51094e-75	FADS2	FADS1-FADS2-FADS3
870.623	PC(38:3)+AcO- or PE(41:3)+AcO-	Glycerophospholipids (GP)	Glycerophosphocholines	Phosphatidylcholines (PC)	rs174568	chr11:61593816	T / C	0.0754297	0.00879253	9.58397e-18	FADS2	FADS1-FADS2-FADS3
878.592	PC(39:6)+AcO- or PS(43:5)-H-	Glycerophospholipids (GP)	Glycerophosphocholines	Phosphatidylcholines (PC)	rs174568	chr11:61593816	T / C	-0.0730936	0.0107768	1.18107e-11	FADS2	FADS1-FADS2-FADS3
885.55	PI(38:4)-H-	Glycerophospholipids (GP)	Glycerophosphoinositols	Phosphatidylinositols (PI)	rs174568	chr11:61593816	T / C	-0.074411	0.00686211	2.13532e-27	FADS2	FADS1-FADS2-FADS3
886.56	PC(40:9)+AcO-	Glycerophospholipids (GP)	Glycerophosphocholines	Phosphatidylcholines (PC)	rs174568	chr11:61593816	T / C	-0.0753345	0.00694111	1.92179e-27	FADS2	FADS1-FADS2-FADS3
887.566	PI(38:3)-H-	Glycerophospholipids (GP)	Glycerophosphoinositols	Phosphatidylinositols (PI)	rs174568	chr11:61593816	T / C	0.13827	0.00818817	5.64868e-64	FADS2	FADS1-FADS2-FADS3
888.576	PC(40:8)+AcO-	Glycerophospholipids (GP)	Glycerophosphocholines	Phosphatidylcholines (PC)	rs174568	chr11:61593816	T / C	0.186052	0.00985331	1.59752e-79	FADS2	FADS1-FADS2-FADS3
892.607	PC(40:6)+AcO- or PE(43:6)+AcO-	Glycerophospholipids (GP)	Glycerophosphocholines	Phosphatidylcholines (PC)	rs174568	chr11:61593816	T / C	-0.0823441	0.0101598	5.28026e-16	FADS2	FADS1-FADS2-FADS3
893.612	PI(38:0)-H-	Glycerophospholipids (GP)	Glycerophosphoinositols	Phosphatidylinositols (PI)	rs174568	chr11:61593816	T / C	-0.0778104	0.0100817	1.18195e-14	FADS2	FADS1-FADS2-FADS3
894.623	PC(40:5)+AcO- or PE(43:5)+AcO-	Glycerophospholipids (GP)	Glycerophosphocholines	Phosphatidylcholines (PC)	rs174568	chr11:61593816	T / C	-0.0986944	0.00831761	1.78376e-32	FADS2	FADS1-FADS2-FADS3
896.639	PC(40:4)+AcO- or PE(43:4)+AcO-	Glycerophospholipids (GP)	Glycerophosphocholines	Phosphatidylcholines (PC)	rs174568	chr11:61593816	T / C	-0.098862	0.0104956	4.53947e-21	FADS2	FADS1-FADS2-FADS3
902.817	TG(54:3)	Glycerolipids (GL)	Triradylglycerols	Triacylglycerols (TG)	rs174568	chr11:61593816	T / C	0.0595672	0.00967668	7.47262e-10	FADS2	FADS1-FADS2-FADS3
920.566	PS(42:7)+AcO-	Glycerophospholipids (GP)	Glycerophosphoserines	Phosphatidylserines (PS)	rs174568	chr11:61593816	T / C	-0.190591	0.0223067	1.29545e-17	FADS2	FADS1-FADS2-FADS3
922.785	TG(56:7)	Glycerolipids (GL)	Triradylglycerols	Triacylglycerols (TG)	rs174568	chr11:61593816	T / C	-0.0881482	0.0118886	1.22084e-13	FADS2	FADS1-FADS2-FADS3
923.587	PI(36:1)+AcO-	Glycerophospholipids (GP)	Glycerophosphoinositols	Phosphatidylinositols (PI)	rs174568	chr11:61593816	T / C	-0.141318	0.0110271	1.34139e-37	FADS2	FADS1-FADS2-FADS3
924.597	PS(42:5)+AcO-	Glycerophospholipids (GP)	Glycerophosphoserines	Phosphatidylserines (PS)	rs174568	chr11:61593816	T / C	0.0792906	0.00985904	8.80742e-16	FADS2	FADS1-FADS2-FADS3
924.67	PC(42:4)+AcO- or PE(45:4)+AcO-	Glycerophospholipids (GP)	Glycerophosphocholines	Phosphatidylcholines (PC)	rs174568	chr11:61593816	T / C	-0.130716	0.0112445	3.07902e-31	FADS2	FADS1-FADS2-FADS3
924.801	TG(56:6)	Glycerolipids (GL)	Triradylglycerols	Triacylglycerols (TG)	rs174568	chr11:61593816	T / C	-0.0888196	0.00967407	4.26319e-20	FADS2	FADS1-FADS2-FADS3
925.602	PI(36:0)+AcO-	Glycerophospholipids (GP)	Glycerophosphoinositols	Phosphatidylinositols (PI)	rs174568	chr11:61593816	T / C	0.0757523	0.0104664	4.56457e-13	FADS2	FADS1-FADS2-FADS3
928.833	TG(56:4)	Glycerolipids (GL)	Triradylglycerols	Triacylglycerols (TG)	rs174568	chr11:61593816	T / C	0.0824322	0.0125616	5.3009e-11	FADS2	FADS1-FADS2-FADS3
946.785	TG(58:9)	Glycerolipids (GL)	Triradylglycerols	Triacylglycerols (TG)	rs174568	chr11:61593816	T / C	-0.187314	0.0224444	7.07803e-17	FADS2	FADS1-FADS2-FADS3
950.613	PS(44:6)+AcO-	Glycerophospholipids (GP)	Glycerophosphoserines	Phosphatidylserines (PS)	rs174568	chr11:61593816	T / C	-0.154909	0.011925	1.38898e-38	FADS2	FADS1-FADS2-FADS3
303.233	FA(20:4)-H-	Fatty acyls (FA)	Fatty acids and conjugates	Free fatty acids (FA)	chr11:61594920:D	chr11:61594920	C / CT	-0.106208	0.00801714	4.66098e-40	FADS2	FADS1-FADS2-FADS3
329.249	FA(22:5)-H-	Fatty acyls (FA)	Fatty acids and conjugates	Free fatty acids (FA)	chr11:61594920:D	chr11:61594920	C / CT	-0.076452	0.0105505	4.28444e-13	FADS2	FADS1-FADS2-FADS3
331.264	FA(22:4)-H-	Fatty acyls (FA)	Fatty acids and conjugates	Free fatty acids (FA)	chr11:61594920:D	chr11:61594920	C / CT	-0.100193	0.0108856	3.44348e-20	FADS2	FADS1-FADS2-FADS3
544.34	LPC(20:4)	Glycerophospholipids (GP)	Glycerophosphocholines	Lysophosphatidylcholines (LPC)	chr11:61594920:D	chr11:61594920	C / CT	-0.138016	0.0105951	8.65103e-39	FADS2	FADS1-FADS2-FADS3
601.519	DG-H20(36:3)	Glycerolipids (GL)	Diradylglycerols	Diacylglycerols (DG)	chr11:61594920:D	chr11:61594920	C / CT	0.0611515	0.00954897	1.51371e-10	FADS2	FADS1-FADS2-FADS3
642.618	CE(16:0)	Sterol lipids (ST)	Sterols	Cholesteryl esters (CE)	chr11:61594920:D	chr11:61594920	C / CT	-0.0382861	0.00582214	4.83466e-11	FADS2	FADS1-FADS2-FADS3
664.603	CE(18:3)	Sterol lipids (ST)	Sterols	Cholesteryl esters (CE)	chr11:61594920:D	chr11:61594920	C / CT	-0.0721468	0.00836983	6.70355e-18	FADS2	FADS1-FADS2-FADS3
688.603	CE(20:5)	Sterol lipids (ST)	Sterols	Cholesteryl esters (CE)	chr11:61594920:D	chr11:61594920	C / CT	-0.204213	0.0143453	5.51669e-46	FADS2	FADS1-FADS2-FADS3
690.618	CE(20:4)	Sterol lipids (ST)	Sterols	Cholesteryl esters (CE)	chr11:61594920:D	chr11:61594920	C / CT	-0.197367	0.00883563	1.59135e-110	FADS2	FADS1-FADS2-FADS3
714.508	PE(34:2)-H-	Glycerophospholipids (GP)	Glycerophosphoethanolamines	Phosphatidylethanolamines (PE)	chr11:61594920:D	chr11:61594920	C / CT	0.114817	0.0103451	1.2727e-28	FADS2	FADS1-FADS2-FADS3
716.523	PE(34:2)	Glycerophospholipids (GP)	Glycerophosphoethanolamines	Phosphatidylethanolamines (PE)	chr11:61594920:D	chr11:61594920	C / CT	0.13534	0.011923	7.31834e-30	FADS2	FADS1-FADS2-FADS3
728.524	PC(32:2)-H- or PE(35:2)-H-	Glycerophospholipids (GP)	Glycerophosphocholines	Phosphatidylcholines (PC)	chr11:61594920:D	chr11:61594920	C / CT	0.0676603	0.00976333	4.20717e-12	FADS2	FADS1-FADS2-FADS3
734.57	PC(32:0) or PE(35:0)	Glycerophospholipids (GP)	Glycerophosphocholines	Phosphatidylcholines (PC)	chr11:61594920:D	chr11:61594920	C / CT	-0.0466509	0.00539537	5.31134e-18	FADS2	FADS1-FADS2-FADS3
740.524	PC(33:3)-H- or PE(36:3)-H-	Glycerophospholipids (GP)	Glycerophosphocholines	Phosphatidylcholines (PC)	chr11:61594920:D	chr11:61594920	C / CT	0.0797808	0.00866454	3.33098e-20	FADS2	FADS1-FADS2-FADS3
742.539	PC(33:3) or PE(36:3)	Glycerophospholipids (GP)	Glycerophosphocholines	Phosphatidylcholines (PC)	chr11:61594920:D	chr11:61594920	C / CT	0.120043	0.0120911	3.14028e-23	FADS2	FADS1-FADS2-FADS3
742.539	PC(33:2)-H- or PE(36:2)-H-	Glycerophospholipids (GP)	Glycerophosphocholines	Phosphatidylcholines (PC)	chr11:61594920:D	chr11:61594920	C / CT	0.05741	0.00663477	5.02078e-18	FADS2	FADS1-FADS2-FADS3
744.554	PC(33:2) or PE(36:2)	Glycerophospholipids (GP)	Glycerophosphocholines	Phosphatidylcholines (PC)	chr11:61594920:D	chr11:61594920	C / CT	0.0751471	0.00650309	6.91659e-31	FADS2	FADS1-FADS2-FADS3
745.575	PA(39:1)	Glycerophospholipids (GP)	Glycerophosphates	Phosphatic acids (PA)	chr11:61594920:D	chr11:61594920	C / CT	0.0693603	0.00615607	1.91003e-29	FADS2	FADS1-FADS2-FADS3
749.534	PA(35:0)+AcO-	Glycerophospholipids (GP)	Glycerophosphates	Phosphatic acids (PA)	chr11:61594920:D	chr11:61594920	C / CT	-0.0712743	0.00777392	4.8015e-20	FADS2	FADS1-FADS2-FADS3
750.544	PC-P(35:5)	Glycerophospholipids (GP)	Glycerophosphocholines	Phosphatidylcholines (PC)	chr11:61594920:D	chr11:61594920	C / CT	-0.0819342	0.00853244	7.79008e-22	FADS2	FADS1-FADS2-FADS3
752.524	PE(37:4)-H- or PC(34:4)-H-	Glycerophospholipids (GP)	Glycerophosphoethanolamines	Phosphatidylethanolamines (PE)	chr11:61594920:D	chr11:61594920	C / CT	-0.0942665	0.0107653	2.01392e-18	FADS2	FADS1-FADS2-FADS3
752.559	PC-O(35:5) or PC-P(35:4)	Glycerophospholipids (GP)	Glycerophosphocholines	Phosphatidylcholines (PC)	chr11:61594920:D	chr11:61594920	C / CT	-0.105791	0.0092737	3.82934e-30	FADS2	FADS1-FADS2-FADS3
756.555	PC(34:2)-H-	Glycerophospholipids (GP)	Glycerophosphocholines	Phosphatidylcholines (PC)	chr11:61594920:D	chr11:61594920	C / CT	0.058756	0.00881006	2.57224e-11	FADS2	FADS1-FADS2-FADS3
757.502	PA(36:3)+AcO-	Glycerophospholipids (GP)	Glycerophosphates	Phosphatic acids (PA)	chr11:61594920:D	chr11:61594920	C / CT	0.0531565	0.00814159	6.62077e-11	FADS2	FADS1-FADS2-FADS3
758.57	PC(34:2)	Glycerophospholipids (GP)	Glycerophosphocholines	Phosphatidylcholines (PC)	chr11:61594920:D	chr11:61594920	C / CT	0.0426035	0.0044929	2.48505e-21	FADS2	FADS1-FADS2-FADS3
759.59	PA(40:1)	Glycerophospholipids (GP)	Glycerophosphates	Phosphatic acids (PA)	chr11:61594920:D	chr11:61594920	C / CT	0.0423363	0.00455714	1.5414e-20	FADS2	FADS1-FADS2-FADS3
764.524	PC(35:5)-H- or PE(38:5)-H-	Glycerophospholipids (GP)	Glycerophosphocholines	Phosphatidylcholines (PC)	chr11:61594920:D	chr11:61594920	C / CT	-0.100044	0.00975686	1.13883e-24	FADS2	FADS1-FADS2-FADS3
766.539	PC(35:4)-H- or PE(38:4)-H-	Glycerophospholipids (GP)	Glycerophosphocholines	Phosphatidylcholines (PC)	chr11:61594920:D	chr11:61594920	C / CT	-0.117457	0.00666785	1.87564e-69	FADS2	FADS1-FADS2-FADS3
766.574	PC-O(36:5)	Glycerophospholipids (GP)	Glycerophosphocholines	Phosphatidylcholines (PC)	chr11:61594920:D	chr11:61594920	C / CT	-0.124967	0.00680219	2.22126e-75	FADS2	FADS1-FADS2-FADS3
767.559	PA(41:4)	Glycerophospholipids (GP)	Glycerophosphates	Phosphatic acids (PA)	chr11:61594920:D	chr11:61594920	C / CT	-0.130608	0.00692124	1.98978e-79	FADS2	FADS1-FADS2-FADS3
768.554	PC(35:4) or PE(38:4)	Glycerophospholipids (GP)	Glycerophosphocholines	Phosphatidylcholines (PC)	chr11:61594920:D	chr11:61594920	C / CT	-0.0999563	0.007123	9.80557e-45	FADS2	FADS1-FADS2-FADS3
768.555	PC(35:3)-H- or PE(38:3)-H-	Glycerophospholipids (GP)	Glycerophosphocholines	Phosphatidylcholines (PC)	chr11:61594920:D	chr11:61594920	C / CT	0.0778274	0.0063975	4.75728e-34	FADS2	FADS1-FADS2-FADS3
768.591	PC-O(36:4) or PC-P(36:3)	Glycerophospholipids (GP)	Glycerophosphocholines	Phosphatidylcholines (PC)	chr11:61594920:D	chr11:61594920	C / CT	-0.0750949	0.00686944	8.12788e-28	FADS2	FADS1-FADS2-FADS3
770.57	PC(35:3)	Glycerophospholipids (GP)	Glycerophosphocholines	Phosphatidylcholines (PC)	chr11:61594920:D	chr11:61594920	C / CT	0.0702034	0.00781618	2.66386e-19	FADS2	FADS1-FADS2-FADS3
770.606	PC-O(36:3) or PC-P(36:2)	Glycerophospholipids (GP)	Glycerophosphocholines	Phosphatidylcholines (PC)	chr11:61594920:D	chr11:61594920	C / CT	0.0866948	0.00772895	3.3691e-29	FADS2	FADS1-FADS2-FADS3
771.59	PA(41:2)	Glycerophospholipids (GP)	Glycerophosphates	Phosphatic acids (PA)	chr11:61594920:D	chr11:61594920	C / CT	0.0892649	0.0107407	9.49582e-17	FADS2	FADS1-FADS2-FADS3
777.565	PA(37:0)+AcO-	Glycerophospholipids (GP)	Glycerophosphates	Phosphatic acids (PA)	chr11:61594920:D	chr11:61594920	C / CT	-0.0573144	0.00643578	5.31035e-19	FADS2	FADS1-FADS2-FADS3
780.555	PC(36:4)-H- or PE(39:4)-H-	Glycerophospholipids (GP)	Glycerophosphocholines	Phosphatidylcholines (PC)	chr11:61594920:D	chr11:61594920	C / CT	-0.137628	0.00969334	9.40442e-46	FADS2	FADS1-FADS2-FADS3
782.57	PC(36:4)	Glycerophospholipids (GP)	Glycerophosphocholines	Phosphatidylcholines (PC)	chr11:61594920:D	chr11:61594920	C / CT	-0.125183	0.00517424	2.60119e-129	FADS2	FADS1-FADS2-FADS3
783.59	PA(42:3)	Glycerophospholipids (GP)	Glycerophosphates	Phosphatic acids (PA)	chr11:61594920:D	chr11:61594920	C / CT	-0.128844	0.00528738	3.71631e-131	FADS2	FADS1-FADS2-FADS3
784.586	PE(39:3)	Glycerophospholipids (GP)	Glycerophosphoethanolamines	Phosphatidylethanolamines (PE)	chr11:61594920:D	chr11:61594920	C / CT	0.070113	0.00424024	2.04907e-61	FADS2	FADS1-FADS2-FADS3
785.606	PA(42:2)	Glycerophospholipids (GP)	Glycerophosphates	Phosphatic acids (PA)	chr11:61594920:D	chr11:61594920	C / CT	0.0595504	0.00414344	7.73223e-47	FADS2	FADS1-FADS2-FADS3
786.601	PE(39:2)	Glycerophospholipids (GP)	Glycerophosphoethanolamines	Phosphatidylethanolamines (PE)	chr11:61594920:D	chr11:61594920	C / CT	0.0310682	0.00433574	7.74541e-13	FADS2	FADS1-FADS2-FADS3
787.622	PA(42:1)	Glycerophospholipids (GP)	Glycerophosphates	Phosphatic acids (PA)	chr11:61594920:D	chr11:61594920	C / CT	0.0321319	0.00426614	5.00275e-14	FADS2	FADS1-FADS2-FADS3
792.576	PC(32:0)+AcO-	Glycerophospholipids (GP)	Glycerophosphocholines	Phosphatidylcholines (PC)	chr11:61594920:D	chr11:61594920	C / CT	-0.0575673	0.00794323	4.2504e-13	FADS2	FADS1-FADS2-FADS3
793.575	PA(43:4)-H-	Glycerophospholipids (GP)	Glycerophosphates	Phosphatic acids (PA)	chr11:61594920:D	chr11:61594920	C / CT	-0.0921486	0.00756978	4.31719e-34	FADS2	FADS1-FADS2-FADS3
794.57	PC(37:4)-H- or PE(40:4)-H-	Glycerophospholipids (GP)	Glycerophosphocholines	Phosphatidylcholines (PC)	chr11:61594920:D	chr11:61594920	C / CT	-0.133154	0.00791316	1.54855e-63	FADS2	FADS1-FADS2-FADS3
794.606	PC-O(38:5)	Glycerophospholipids (GP)	Glycerophosphocholines	Phosphatidylcholines (PC)	chr11:61594920:D	chr11:61594920	C / CT	-0.0907079	0.00668281	5.76611e-42	FADS2	FADS1-FADS2-FADS3
796.586	PC(37:4)	Glycerophospholipids (GP)	Glycerophosphocholines	Phosphatidylcholines (PC)	chr11:61594920:D	chr11:61594920	C / CT	-0.153292	0.00971918	4.84096e-56	FADS2	FADS1-FADS2-FADS3
796.586	PE(40:3)-H- or PC(37:3)-H-	Glycerophospholipids (GP)	Glycerophosphoethanolamines	Phosphatidylethanolamines (PE)	chr11:61594920:D	chr11:61594920	C / CT	0.0629906	0.00818638	1.41975e-14	FADS2	FADS1-FADS2-FADS3
796.622	PC-P(38:3)	Glycerophospholipids (GP)	Glycerophosphocholines	Phosphatidylcholines (PC)	chr11:61594920:D	chr11:61594920	C / CT	-0.0502634	0.0080217	3.70592e-10	FADS2	FADS1-FADS2-FADS3
798.601	PC(37:3) or PE(40:3)	Glycerophospholipids (GP)	Glycerophosphocholines	Phosphatidylcholines (PC)	chr11:61594920:D	chr11:61594920	C / CT	0.0646036	0.00841777	1.65845e-14	FADS2	FADS1-FADS2-FADS3
806.569	PC(38:6)	Glycerophospholipids (GP)	Glycerophosphocholines	Phosphatidylcholines (PC)	chr11:61594920:D	chr11:61594920	C / CT	-0.0511347	0.00694205	1.75915e-13	FADS2	FADS1-FADS2-FADS3
807.59	PA(44:5)	Glycerophospholipids (GP)	Glycerophosphates	Phosphatic acids (PA)	chr11:61594920:D	chr11:61594920	C / CT	-0.0547291	0.00710451	1.32462e-14	FADS2	FADS1-FADS2-FADS3
808.585	PC(38:5)	Glycerophospholipids (GP)	Glycerophosphocholines	Phosphatidylcholines (PC)	chr11:61594920:D	chr11:61594920	C / CT	-0.0823116	0.00566852	8.94012e-48	FADS2	FADS1-FADS2-FADS3
809.534	PA(40:5)+AcO- or PG(39:5)-H-	Glycerophospholipids (GP)	Glycerophosphates	Phosphatic acids (PA)	chr11:61594920:D	chr11:61594920	C / CT	-0.0898891	0.0136718	4.87211e-11	FADS2	FADS1-FADS2-FADS3
809.555	PG(34:0)+AcO-	Glycerophospholipids (GP)	Glycerophosphoglycerols	Phosphatidylglycerols (PG)	chr11:61594920:D	chr11:61594920	C / CT	-0.184181	0.0234826	4.38939e-15	FADS2	FADS1-FADS2-FADS3
809.606	PA(44:4)	Glycerophospholipids (GP)	Glycerophosphates	Phosphatic acids (PA)	chr11:61594920:D	chr11:61594920	C / CT	-0.0859301	0.00569368	1.82256e-51	FADS2	FADS1-FADS2-FADS3
810.601	PE(41:4)	Glycerophospholipids (GP)	Glycerophosphoethanolamines	Phosphatidylethanolamines (PE)	chr11:61594920:D	chr11:61594920	C / CT	-0.148296	0.0065105	7.58378e-115	FADS2	FADS1-FADS2-FADS3
812.544	PE(37:4)+AcO- or PC(34:4)+AcO-	Glycerophospholipids (GP)	Glycerophosphoethanolamines	Phosphatidylethanolamines (PE)	chr11:61594920:D	chr11:61594920	C / CT	-0.0888364	0.0121859	3.09724e-13	FADS2	FADS1-FADS2-FADS3
812.617	PE(41:3)	Glycerophospholipids (GP)	Glycerophosphoethanolamines	Phosphatidylethanolamines (PE)	chr11:61594920:D	chr11:61594920	C / CT	0.058129	0.00663653	1.97071e-18	FADS2	FADS1-FADS2-FADS3
816.576	PC(34:2)+AcO- or PS(38:1)-H-	Glycerophospholipids (GP)	Glycerophosphocholines	Phosphatidylcholines (PC)	chr11:61594920:D	chr11:61594920	C / CT	0.0460883	0.00673845	7.94157e-12	FADS2	FADS1-FADS2-FADS3
817.575	PA(45:6)-H-	Glycerophospholipids (GP)	Glycerophosphates	Phosphatic acids (PA)	chr11:61594920:D	chr11:61594920	C / CT	0.0465556	0.00680771	7.99428e-12	FADS2	FADS1-FADS2-FADS3
820.621	PC-O(40:6) or PC-P(40:5)	Glycerophospholipids (GP)	Glycerophosphocholines	Phosphatidylcholines (PC)	chr11:61594920:D	chr11:61594920	C / CT	-0.0591846	0.00701694	3.32502e-17	FADS2	FADS1-FADS2-FADS3
822.637	PC-O(40:5)	Glycerophospholipids (GP)	Glycerophosphocholines	Phosphatidylcholines (PC)	chr11:61594920:D	chr11:61594920	C / CT	-0.0770496	0.00745337	4.76498e-25	FADS2	FADS1-FADS2-FADS3
825.592	SM(44:9)-H-	Sphingolipids (SP)	Phosphosphingolipids	Sphingomyelins (SM)	chr11:61594920:D	chr11:61594920	C / CT	-0.150889	0.00831918	1.61416e-73	FADS2	FADS1-FADS2-FADS3
830.569	PC(40:8)	Glycerophospholipids (GP)	Glycerophosphocholines	Phosphatidylcholines (PC)	chr11:61594920:D	chr11:61594920	C / CT	-0.11148	0.00972155	1.92569e-30	FADS2	FADS1-FADS2-FADS3
832.535	PS(35:2)+AcO-	Glycerophospholipids (GP)	Glycerophosphoserines	Phosphatidylserines (PS)	chr11:61594920:D	chr11:61594920	C / CT	-0.159817	0.0224269	1.0325e-12	FADS2	FADS1-FADS2-FADS3
833.519	PI(34:2)-H-	Glycerophospholipids (GP)	Glycerophosphoinositols	Phosphatidylinositols (PI)	chr11:61594920:D	chr11:61594920	C / CT	0.0569213	0.00891479	1.71357e-10	FADS2	FADS1-FADS2-FADS3
834.529	PE(39:7)+AcO- or PS(40:6)-H-	Glycerophospholipids (GP)	Glycerophosphoethanolamines	Phosphatidylethanolamines (PE)	chr11:61594920:D	chr11:61594920	C / CT	0.0611107	0.00906176	1.54295e-11	FADS2	FADS1-FADS2-FADS3
834.601	PE(43:6)	Glycerophospholipids (GP)	Glycerophosphoethanolamines	Phosphatidylethanolamines (PE)	chr11:61594920:D	chr11:61594920	C / CT	-0.0766307	0.00838055	6.0254e-20	FADS2	FADS1-FADS2-FADS3
836.616	PE(43:5)	Glycerophospholipids (GP)	Glycerophosphoethanolamines	Phosphatidylethanolamines (PE)	chr11:61594920:D	chr11:61594920	C / CT	-0.10785	0.00751242	9.74066e-47	FADS2	FADS1-FADS2-FADS3
838.56	PE(39:5)+AcO- or PC(36:5)+AcO-	Glycerophospholipids (GP)	Glycerophosphoethanolamines	Phosphatidylethanolamines (PE)	chr11:61594920:D	chr11:61594920	C / CT	-0.150529	0.0131949	3.80673e-30	FADS2	FADS1-FADS2-FADS3
840.576	PC(36:4)+AcO- or PE(39:4)+AcO-	Glycerophospholipids (GP)	Glycerophosphocholines	Phosphatidylcholines (PC)	chr11:61594920:D	chr11:61594920	C / CT	-0.132993	0.0070087	2.72225e-80	FADS2	FADS1-FADS2-FADS3
842.592	PC(36:3)+AcO-	Glycerophospholipids (GP)	Glycerophosphocholines	Phosphatidylcholines (PC)	chr11:61594920:D	chr11:61594920	C / CT	0.0790282	0.00651891	7.98601e-34	FADS2	FADS1-FADS2-FADS3
851.602	PG(37:0)+AcO-	Glycerophospholipids (GP)	Glycerophosphoglycerols	Phosphatidylglycerols (PG)	chr11:61594920:D	chr11:61594920	C / CT	-0.0804548	0.00862397	1.06662e-20	FADS2	FADS1-FADS2-FADS3
852.576	PC(37:5)+AcO- or PE(40:5)+AcO-	Glycerophospholipids (GP)	Glycerophosphocholines	Phosphatidylcholines (PC)	chr11:61594920:D	chr11:61594920	C / CT	-0.104585	0.0100744	3.01686e-25	FADS2	FADS1-FADS2-FADS3
854.591	PC(37:4)+AcO- or PE(40:4)+AcO-	Glycerophospholipids (GP)	Glycerophosphocholines	Phosphatidylcholines (PC)	chr11:61594920:D	chr11:61594920	C / CT	-0.132339	0.0097536	6.17825e-42	FADS2	FADS1-FADS2-FADS3
856.607	PE(40:3)+AcO- or PC(37:3)+AcO-	Glycerophospholipids (GP)	Glycerophosphoethanolamines	Phosphatidylethanolamines (PE)	chr11:61594920:D	chr11:61594920	C / CT	0.0643052	0.0094265	8.99394e-12	FADS2	FADS1-FADS2-FADS3
857.519	PI(36:4)-H-	Glycerophospholipids (GP)	Glycerophosphoinositols	Phosphatidylinositols (PI)	chr11:61594920:D	chr11:61594920	C / CT	-0.0691819	0.00876421	2.93392e-15	FADS2	FADS1-FADS2-FADS3
858.529	PS(42:8)-H-	Glycerophospholipids (GP)	Glycerophosphoserines	Phosphatidylserines (PS)	chr11:61594920:D	chr11:61594920	C / CT	-0.068855	0.00875688	3.75159e-15	FADS2	FADS1-FADS2-FADS3
859.534	PI(36:3)-H-	Glycerophospholipids (GP)	Glycerophosphoinositols	Phosphatidylinositols (PI)	chr11:61594920:D	chr11:61594920	C / CT	0.11227	0.0091953	2.76762e-34	FADS2	FADS1-FADS2-FADS3
860.545	PC(38:8)+AcO- or PS(42:7)-H-	Glycerophospholipids (GP)	Glycerophosphocholines	Phosphatidylcholines (PC)	chr11:61594920:D	chr11:61594920	C / CT	0.10499	0.0088298	1.32806e-32	FADS2	FADS1-FADS2-FADS3
861.55	PI(36:2)-H-	Glycerophospholipids (GP)	Glycerophosphoinositols	Phosphatidylinositols (PI)	chr11:61594920:D	chr11:61594920	C / CT	0.0601298	0.00764657	3.73133e-15	FADS2	FADS1-FADS2-FADS3
862.56	PC(38:7)+AcO-	Glycerophospholipids (GP)	Glycerophosphocholines	Phosphatidylcholines (PC)	chr11:61594920:D	chr11:61594920	C / CT	0.06893	0.00797438	5.43104e-18	FADS2	FADS1-FADS2-FADS3
864.576	PC(38:6)+AcO-	Glycerophospholipids (GP)	Glycerophosphocholines	Phosphatidylcholines (PC)	chr11:61594920:D	chr11:61594920	C / CT	-0.0671094	0.00938994	8.87297e-13	FADS2	FADS1-FADS2-FADS3
865.581	PI(36:0)-H-	Glycerophospholipids (GP)	Glycerophosphoinositols	Phosphatidylinositols (PI)	chr11:61594920:D	chr11:61594920	C / CT	-0.0650017	0.00916726	1.33502e-12	FADS2	FADS1-FADS2-FADS3
866.592	PC(38:5)+AcO-	Glycerophospholipids (GP)	Glycerophosphocholines	Phosphatidylcholines (PC)	chr11:61594920:D	chr11:61594920	C / CT	-0.115627	0.00784405	3.5276e-49	FADS2	FADS1-FADS2-FADS3
868.607	PC(38:4)+AcO- or PE(41:4)+AcO-	Glycerophospholipids (GP)	Glycerophosphocholines	Phosphatidylcholines (PC)	chr11:61594920:D	chr11:61594920	C / CT	-0.145687	0.00791712	1.27724e-75	FADS2	FADS1-FADS2-FADS3
870.623	PC(38:3)+AcO- or PE(41:3)+AcO-	Glycerophospholipids (GP)	Glycerophosphocholines	Phosphatidylcholines (PC)	chr11:61594920:D	chr11:61594920	C / CT	0.0752549	0.00871023	5.6299e-18	FADS2	FADS1-FADS2-FADS3
878.592	PC(39:6)+AcO- or PS(43:5)-H-	Glycerophospholipids (GP)	Glycerophosphocholines	Phosphatidylcholines (PC)	chr11:61594920:D	chr11:61594920	C / CT	-0.0719902	0.010671	1.51608e-11	FADS2	FADS1-FADS2-FADS3
885.55	PI(38:4)-H-	Glycerophospholipids (GP)	Glycerophosphoinositols	Phosphatidylinositols (PI)	chr11:61594920:D	chr11:61594920	C / CT	-0.074179	0.00679914	1.03194e-27	FADS2	FADS1-FADS2-FADS3
886.56	PC(40:9)+AcO-	Glycerophospholipids (GP)	Glycerophosphocholines	Phosphatidylcholines (PC)	chr11:61594920:D	chr11:61594920	C / CT	-0.0750812	0.00687761	9.58672e-28	FADS2	FADS1-FADS2-FADS3
887.566	PI(38:3)-H-	Glycerophospholipids (GP)	Glycerophosphoinositols	Phosphatidylinositols (PI)	chr11:61594920:D	chr11:61594920	C / CT	0.138715	0.00810592	1.19085e-65	FADS2	FADS1-FADS2-FADS3
888.576	PC(40:8)+AcO-	Glycerophospholipids (GP)	Glycerophosphocholines	Phosphatidylcholines (PC)	chr11:61594920:D	chr11:61594920	C / CT	0.185991	0.00975733	5.25803e-81	FADS2	FADS1-FADS2-FADS3
892.607	PC(40:6)+AcO- or PE(43:6)+AcO-	Glycerophospholipids (GP)	Glycerophosphocholines	Phosphatidylcholines (PC)	chr11:61594920:D	chr11:61594920	C / CT	-0.0826707	0.0100621	2.10261e-16	FADS2	FADS1-FADS2-FADS3
893.612	PI(38:0)-H-	Glycerophospholipids (GP)	Glycerophosphoinositols	Phosphatidylinositols (PI)	chr11:61594920:D	chr11:61594920	C / CT	-0.0782761	0.0099838	4.49426e-15	FADS2	FADS1-FADS2-FADS3
894.623	PC(40:5)+AcO- or PE(43:5)+AcO-	Glycerophospholipids (GP)	Glycerophosphocholines	Phosphatidylcholines (PC)	chr11:61594920:D	chr11:61594920	C / CT	-0.0981862	0.00823887	9.602e-33	FADS2	FADS1-FADS2-FADS3
896.639	PC(40:4)+AcO- or PE(43:4)+AcO-	Glycerophospholipids (GP)	Glycerophosphocholines	Phosphatidylcholines (PC)	chr11:61594920:D	chr11:61594920	C / CT	-0.0982226	0.0104045	3.71429e-21	FADS2	FADS1-FADS2-FADS3
902.817	TG(54:3)	Glycerolipids (GL)	Triradylglycerols	Triacylglycerols (TG)	chr11:61594920:D	chr11:61594920	C / CT	0.0601347	0.00959129	3.61711e-10	FADS2	FADS1-FADS2-FADS3
920.566	PS(42:7)+AcO-	Glycerophospholipids (GP)	Glycerophosphoserines	Phosphatidylserines (PS)	chr11:61594920:D	chr11:61594920	C / CT	-0.195363	0.0220707	8.62096e-19	FADS2	FADS1-FADS2-FADS3
922.785	TG(56:7)	Glycerolipids (GL)	Triradylglycerols	Triacylglycerols (TG)	chr11:61594920:D	chr11:61594920	C / CT	-0.0868987	0.0117711	1.55473e-13	FADS2	FADS1-FADS2-FADS3
923.587	PI(36:1)+AcO-	Glycerophospholipids (GP)	Glycerophosphoinositols	Phosphatidylinositols (PI)	chr11:61594920:D	chr11:61594920	C / CT	-0.142213	0.0109213	9.20901e-39	FADS2	FADS1-FADS2-FADS3
924.597	PS(42:5)+AcO-	Glycerophospholipids (GP)	Glycerophosphoserines	Phosphatidylserines (PS)	chr11:61594920:D	chr11:61594920	C / CT	0.0775397	0.00976972	2.07567e-15	FADS2	FADS1-FADS2-FADS3
924.67	PC(42:4)+AcO- or PE(45:4)+AcO-	Glycerophospholipids (GP)	Glycerophosphocholines	Phosphatidylcholines (PC)	chr11:61594920:D	chr11:61594920	C / CT	-0.128914	0.0111219	4.58029e-31	FADS2	FADS1-FADS2-FADS3
924.801	TG(56:6)	Glycerolipids (GL)	Triradylglycerols	Triacylglycerols (TG)	chr11:61594920:D	chr11:61594920	C / CT	-0.0873855	0.00957878	7.31883e-20	FADS2	FADS1-FADS2-FADS3
925.602	PI(36:0)+AcO-	Glycerophospholipids (GP)	Glycerophosphoinositols	Phosphatidylinositols (PI)	chr11:61594920:D	chr11:61594920	C / CT	0.0739892	0.0103763	9.99374e-13	FADS2	FADS1-FADS2-FADS3
928.833	TG(56:4)	Glycerolipids (GL)	Triradylglycerols	Triacylglycerols (TG)	chr11:61594920:D	chr11:61594920	C / CT	0.083966	0.0124432	1.49938e-11	FADS2	FADS1-FADS2-FADS3
946.785	TG(58:9)	Glycerolipids (GL)	Triradylglycerols	Triacylglycerols (TG)	chr11:61594920:D	chr11:61594920	C / CT	-0.185589	0.0222228	6.75273e-17	FADS2	FADS1-FADS2-FADS3
950.613	PS(44:6)+AcO-	Glycerophospholipids (GP)	Glycerophosphoserines	Phosphatidylserines (PS)	chr11:61594920:D	chr11:61594920	C / CT	-0.156077	0.0118089	7.0127e-40	FADS2	FADS1-FADS2-FADS3
303.233	FA(20:4)-H-	Fatty acyls (FA)	Fatty acids and conjugates	Free fatty acids (FA)	chr11:61596322:D	chr11:61596322	C / CA	-0.106257	0.00801294	3.91257e-40	FADS2	FADS1-FADS2-FADS3
329.249	FA(22:5)-H-	Fatty acyls (FA)	Fatty acids and conjugates	Free fatty acids (FA)	chr11:61596322:D	chr11:61596322	C / CA	-0.0763414	0.0105522	4.66797e-13	FADS2	FADS1-FADS2-FADS3
331.264	FA(22:4)-H-	Fatty acyls (FA)	Fatty acids and conjugates	Free fatty acids (FA)	chr11:61596322:D	chr11:61596322	C / CA	-0.100102	0.0108867	3.75261e-20	FADS2	FADS1-FADS2-FADS3
544.34	LPC(20:4)	Glycerophospholipids (GP)	Glycerophosphocholines	Lysophosphatidylcholines (LPC)	chr11:61596322:D	chr11:61596322	C / CA	-0.138028	0.0105783	6.50407e-39	FADS2	FADS1-FADS2-FADS3
601.519	DG-H20(36:3)	Glycerolipids (GL)	Diradylglycerols	Diacylglycerols (DG)	chr11:61596322:D	chr11:61596322	C / CA	0.0612652	0.00953909	1.34022e-10	FADS2	FADS1-FADS2-FADS3
642.618	CE(16:0)	Sterol lipids (ST)	Sterols	Cholesteryl esters (CE)	chr11:61596322:D	chr11:61596322	C / CA	-0.0376919	0.0058046	8.38865e-11	FADS2	FADS1-FADS2-FADS3
664.603	CE(18:3)	Sterol lipids (ST)	Sterols	Cholesteryl esters (CE)	chr11:61596322:D	chr11:61596322	C / CA	-0.0717309	0.00836059	9.51661e-18	FADS2	FADS1-FADS2-FADS3
688.603	CE(20:5)	Sterol lipids (ST)	Sterols	Cholesteryl esters (CE)	chr11:61596322:D	chr11:61596322	C / CA	-0.203533	0.0143259	8.25654e-46	FADS2	FADS1-FADS2-FADS3
690.618	CE(20:4)	Sterol lipids (ST)	Sterols	Cholesteryl esters (CE)	chr11:61596322:D	chr11:61596322	C / CA	-0.19621	0.00881304	8.32673e-110	FADS2	FADS1-FADS2-FADS3
714.508	PE(34:2)-H-	Glycerophospholipids (GP)	Glycerophosphoethanolamines	Phosphatidylethanolamines (PE)	chr11:61596322:D	chr11:61596322	C / CA	0.114544	0.0103324	1.4678e-28	FADS2	FADS1-FADS2-FADS3
716.523	PE(34:2)	Glycerophospholipids (GP)	Glycerophosphoethanolamines	Phosphatidylethanolamines (PE)	chr11:61596322:D	chr11:61596322	C / CA	0.135301	0.0119172	7.12929e-30	FADS2	FADS1-FADS2-FADS3
728.524	PC(32:2)-H- or PE(35:2)-H-	Glycerophospholipids (GP)	Glycerophosphocholines	Phosphatidylcholines (PC)	chr11:61596322:D	chr11:61596322	C / CA	0.0676686	0.00976069	4.1267e-12	FADS2	FADS1-FADS2-FADS3
734.57	PC(32:0) or PE(35:0)	Glycerophospholipids (GP)	Glycerophosphocholines	Phosphatidylcholines (PC)	chr11:61596322:D	chr11:61596322	C / CA	-0.046487	0.00538587	6.06604e-18	FADS2	FADS1-FADS2-FADS3
740.524	PC(33:3)-H- or PE(36:3)-H-	Glycerophospholipids (GP)	Glycerophosphocholines	Phosphatidylcholines (PC)	chr11:61596322:D	chr11:61596322	C / CA	0.0797909	0.00865661	3.04559e-20	FADS2	FADS1-FADS2-FADS3
742.539	PC(33:3) or PE(36:3)	Glycerophospholipids (GP)	Glycerophosphocholines	Phosphatidylcholines (PC)	chr11:61596322:D	chr11:61596322	C / CA	0.119641	0.0120859	4.19546e-23	FADS2	FADS1-FADS2-FADS3
742.539	PC(33:2)-H- or PE(36:2)-H-	Glycerophospholipids (GP)	Glycerophosphocholines	Phosphatidylcholines (PC)	chr11:61596322:D	chr11:61596322	C / CA	0.0575726	0.00662514	3.62381e-18	FADS2	FADS1-FADS2-FADS3
744.554	PC(33:2) or PE(36:2)	Glycerophospholipids (GP)	Glycerophosphocholines	Phosphatidylcholines (PC)	chr11:61596322:D	chr11:61596322	C / CA	0.0750182	0.00649851	7.92468e-31	FADS2	FADS1-FADS2-FADS3
745.575	PA(39:1)	Glycerophospholipids (GP)	Glycerophosphates	Phosphatic acids (PA)	chr11:61596322:D	chr11:61596322	C / CA	0.0691158	0.00614997	2.64113e-29	FADS2	FADS1-FADS2-FADS3
749.534	PA(35:0)+AcO-	Glycerophospholipids (GP)	Glycerophosphates	Phosphatic acids (PA)	chr11:61596322:D	chr11:61596322	C / CA	-0.0713602	0.0077666	3.99885e-20	FADS2	FADS1-FADS2-FADS3
750.544	PC-P(35:5)	Glycerophospholipids (GP)	Glycerophosphocholines	Phosphatidylcholines (PC)	chr11:61596322:D	chr11:61596322	C / CA	-0.0817517	0.00851336	7.78339e-22	FADS2	FADS1-FADS2-FADS3
752.524	PE(37:4)-H- or PC(34:4)-H-	Glycerophospholipids (GP)	Glycerophosphoethanolamines	Phosphatidylethanolamines (PE)	chr11:61596322:D	chr11:61596322	C / CA	-0.0946966	0.0107635	1.39321e-18	FADS2	FADS1-FADS2-FADS3
752.559	PC-O(35:5) or PC-P(35:4)	Glycerophospholipids (GP)	Glycerophosphocholines	Phosphatidylcholines (PC)	chr11:61596322:D	chr11:61596322	C / CA	-0.105438	0.00925925	4.83809e-30	FADS2	FADS1-FADS2-FADS3
756.555	PC(34:2)-H-	Glycerophospholipids (GP)	Glycerophosphocholines	Phosphatidylcholines (PC)	chr11:61596322:D	chr11:61596322	C / CA	0.0590556	0.00880934	2.03132e-11	FADS2	FADS1-FADS2-FADS3
757.502	PA(36:3)+AcO-	Glycerophospholipids (GP)	Glycerophosphates	Phosphatic acids (PA)	chr11:61596322:D	chr11:61596322	C / CA	0.05336	0.00813199	5.31832e-11	FADS2	FADS1-FADS2-FADS3
758.57	PC(34:2)	Glycerophospholipids (GP)	Glycerophosphocholines	Phosphatidylcholines (PC)	chr11:61596322:D	chr11:61596322	C / CA	0.0426186	0.00448808	2.18203e-21	FADS2	FADS1-FADS2-FADS3
759.59	PA(40:1)	Glycerophospholipids (GP)	Glycerophosphates	Phosphatic acids (PA)	chr11:61596322:D	chr11:61596322	C / CA	0.042339	0.00455211	1.39165e-20	FADS2	FADS1-FADS2-FADS3
764.524	PC(35:5)-H- or PE(38:5)-H-	Glycerophospholipids (GP)	Glycerophosphocholines	Phosphatidylcholines (PC)	chr11:61596322:D	chr11:61596322	C / CA	-0.100026	0.00975512	1.13896e-24	FADS2	FADS1-FADS2-FADS3
766.539	PC(35:4)-H- or PE(38:4)-H-	Glycerophospholipids (GP)	Glycerophosphocholines	Phosphatidylcholines (PC)	chr11:61596322:D	chr11:61596322	C / CA	-0.117166	0.00666538	3.61612e-69	FADS2	FADS1-FADS2-FADS3
766.574	PC-O(36:5)	Glycerophospholipids (GP)	Glycerophosphocholines	Phosphatidylcholines (PC)	chr11:61596322:D	chr11:61596322	C / CA	-0.124437	0.00679521	6.58458e-75	FADS2	FADS1-FADS2-FADS3
767.559	PA(41:4)	Glycerophospholipids (GP)	Glycerophosphates	Phosphatic acids (PA)	chr11:61596322:D	chr11:61596322	C / CA	-0.1303	0.00691874	4.06159e-79	FADS2	FADS1-FADS2-FADS3
768.554	PC(35:4) or PE(38:4)	Glycerophospholipids (GP)	Glycerophosphocholines	Phosphatidylcholines (PC)	chr11:61596322:D	chr11:61596322	C / CA	-0.0998548	0.00711555	9.74754e-45	FADS2	FADS1-FADS2-FADS3
768.555	PC(35:3)-H- or PE(38:3)-H-	Glycerophospholipids (GP)	Glycerophosphocholines	Phosphatidylcholines (PC)	chr11:61596322:D	chr11:61596322	C / CA	0.0780028	0.00639404	3.13525e-34	FADS2	FADS1-FADS2-FADS3
768.591	PC-O(36:4) or PC-P(36:3)	Glycerophospholipids (GP)	Glycerophosphocholines	Phosphatidylcholines (PC)	chr11:61596322:D	chr11:61596322	C / CA	-0.0748056	0.00686156	1.12594e-27	FADS2	FADS1-FADS2-FADS3
770.57	PC(35:3)	Glycerophospholipids (GP)	Glycerophosphocholines	Phosphatidylcholines (PC)	chr11:61596322:D	chr11:61596322	C / CA	0.070097	0.00781196	2.88462e-19	FADS2	FADS1-FADS2-FADS3
770.606	PC-O(36:3) or PC-P(36:2)	Glycerophospholipids (GP)	Glycerophosphocholines	Phosphatidylcholines (PC)	chr11:61596322:D	chr11:61596322	C / CA	0.0866683	0.0077192	2.98404e-29	FADS2	FADS1-FADS2-FADS3
771.59	PA(41:2)	Glycerophospholipids (GP)	Glycerophosphates	Phosphatic acids (PA)	chr11:61596322:D	chr11:61596322	C / CA	0.0894798	0.0107368	7.82039e-17	FADS2	FADS1-FADS2-FADS3
777.565	PA(37:0)+AcO-	Glycerophospholipids (GP)	Glycerophosphates	Phosphatic acids (PA)	chr11:61596322:D	chr11:61596322	C / CA	-0.0571723	0.00643143	6.13744e-19	FADS2	FADS1-FADS2-FADS3
780.555	PC(36:4)-H- or PE(39:4)-H-	Glycerophospholipids (GP)	Glycerophosphocholines	Phosphatidylcholines (PC)	chr11:61596322:D	chr11:61596322	C / CA	-0.13738	0.00969095	1.28803e-45	FADS2	FADS1-FADS2-FADS3
782.57	PC(36:4)	Glycerophospholipids (GP)	Glycerophosphocholines	Phosphatidylcholines (PC)	chr11:61596322:D	chr11:61596322	C / CA	-0.124794	0.00516505	5.69369e-129	FADS2	FADS1-FADS2-FADS3
783.59	PA(42:3)	Glycerophospholipids (GP)	Glycerophosphates	Phosphatic acids (PA)	chr11:61596322:D	chr11:61596322	C / CA	-0.12843	0.00527799	8.74466e-131	FADS2	FADS1-FADS2-FADS3
784.586	PE(39:3)	Glycerophospholipids (GP)	Glycerophosphoethanolamines	Phosphatidylethanolamines (PE)	chr11:61596322:D	chr11:61596322	C / CA	0.0700271	0.00423534	2.08766e-61	FADS2	FADS1-FADS2-FADS3
785.606	PA(42:2)	Glycerophospholipids (GP)	Glycerophosphates	Phosphatic acids (PA)	chr11:61596322:D	chr11:61596322	C / CA	0.0594711	0.00413831	7.88328e-47	FADS2	FADS1-FADS2-FADS3
786.601	PE(39:2)	Glycerophospholipids (GP)	Glycerophosphoethanolamines	Phosphatidylethanolamines (PE)	chr11:61596322:D	chr11:61596322	C / CA	0.031201	0.00433308	5.99237e-13	FADS2	FADS1-FADS2-FADS3
787.622	PA(42:1)	Glycerophospholipids (GP)	Glycerophosphates	Phosphatic acids (PA)	chr11:61596322:D	chr11:61596322	C / CA	0.0322594	0.00426341	3.83206e-14	FADS2	FADS1-FADS2-FADS3
792.576	PC(32:0)+AcO-	Glycerophospholipids (GP)	Glycerophosphocholines	Phosphatidylcholines (PC)	chr11:61596322:D	chr11:61596322	C / CA	-0.0575509	0.00793618	4.11525e-13	FADS2	FADS1-FADS2-FADS3
793.575	PA(43:4)-H-	Glycerophospholipids (GP)	Glycerophosphates	Phosphatic acids (PA)	chr11:61596322:D	chr11:61596322	C / CA	-0.0919947	0.00756363	4.90642e-34	FADS2	FADS1-FADS2-FADS3
794.57	PC(37:4)-H- or PE(40:4)-H-	Glycerophospholipids (GP)	Glycerophosphocholines	Phosphatidylcholines (PC)	chr11:61596322:D	chr11:61596322	C / CA	-0.132895	0.00791296	2.67183e-63	FADS2	FADS1-FADS2-FADS3
794.606	PC-O(38:5)	Glycerophospholipids (GP)	Glycerophosphocholines	Phosphatidylcholines (PC)	chr11:61596322:D	chr11:61596322	C / CA	-0.0903342	0.00667169	9.08776e-42	FADS2	FADS1-FADS2-FADS3
796.586	PC(37:4)	Glycerophospholipids (GP)	Glycerophosphocholines	Phosphatidylcholines (PC)	chr11:61596322:D	chr11:61596322	C / CA	-0.152838	0.00970603	7.23941e-56	FADS2	FADS1-FADS2-FADS3
796.586	PE(40:3)-H- or PC(37:3)-H-	Glycerophospholipids (GP)	Glycerophosphoethanolamines	Phosphatidylethanolamines (PE)	chr11:61596322:D	chr11:61596322	C / CA	0.0633876	0.00818516	9.61759e-15	FADS2	FADS1-FADS2-FADS3
796.622	PC-P(38:3)	Glycerophospholipids (GP)	Glycerophosphocholines	Phosphatidylcholines (PC)	chr11:61596322:D	chr11:61596322	C / CA	-0.0500675	0.0080109	4.10658e-10	FADS2	FADS1-FADS2-FADS3
798.601	PC(37:3) or PE(40:3)	Glycerophospholipids (GP)	Glycerophosphocholines	Phosphatidylcholines (PC)	chr11:61596322:D	chr11:61596322	C / CA	0.0647038	0.0084164	1.49658e-14	FADS2	FADS1-FADS2-FADS3
806.569	PC(38:6)	Glycerophospholipids (GP)	Glycerophosphocholines	Phosphatidylcholines (PC)	chr11:61596322:D	chr11:61596322	C / CA	-0.0507356	0.0069309	2.47585e-13	FADS2	FADS1-FADS2-FADS3
807.59	PA(44:5)	Glycerophospholipids (GP)	Glycerophosphates	Phosphatic acids (PA)	chr11:61596322:D	chr11:61596322	C / CA	-0.0543131	0.00709351	1.9073e-14	FADS2	FADS1-FADS2-FADS3
808.585	PC(38:5)	Glycerophospholipids (GP)	Glycerophosphocholines	Phosphatidylcholines (PC)	chr11:61596322:D	chr11:61596322	C / CA	-0.0820441	0.00565851	1.2247e-47	FADS2	FADS1-FADS2-FADS3
809.534	PA(40:5)+AcO- or PG(39:5)-H-	Glycerophospholipids (GP)	Glycerophosphates	Phosphatic acids (PA)	chr11:61596322:D	chr11:61596322	C / CA	-0.0903829	0.0136615	3.69284e-11	FADS2	FADS1-FADS2-FADS3
809.555	PG(34:0)+AcO-	Glycerophospholipids (GP)	Glycerophosphoglycerols	Phosphatidylglycerols (PG)	chr11:61596322:D	chr11:61596322	C / CA	-0.182947	0.0234763	6.55258e-15	FADS2	FADS1-FADS2-FADS3
809.606	PA(44:4)	Glycerophospholipids (GP)	Glycerophosphates	Phosphatic acids (PA)	chr11:61596322:D	chr11:61596322	C / CA	-0.0856457	0.00568336	2.56864e-51	FADS2	FADS1-FADS2-FADS3
810.601	PE(41:4)	Glycerophospholipids (GP)	Glycerophosphoethanolamines	Phosphatidylethanolamines (PE)	chr11:61596322:D	chr11:61596322	C / CA	-0.147862	0.00650271	1.86235e-114	FADS2	FADS1-FADS2-FADS3
812.544	PE(37:4)+AcO- or PC(34:4)+AcO-	Glycerophospholipids (GP)	Glycerophosphoethanolamines	Phosphatidylethanolamines (PE)	chr11:61596322:D	chr11:61596322	C / CA	-0.0885792	0.0121868	3.63644e-13	FADS2	FADS1-FADS2-FADS3
812.617	PE(41:3)	Glycerophospholipids (GP)	Glycerophosphoethanolamines	Phosphatidylethanolamines (PE)	chr11:61596322:D	chr11:61596322	C / CA	0.058252	0.00663362	1.61552e-18	FADS2	FADS1-FADS2-FADS3
816.576	PC(34:2)+AcO- or PS(38:1)-H-	Glycerophospholipids (GP)	Glycerophosphocholines	Phosphatidylcholines (PC)	chr11:61596322:D	chr11:61596322	C / CA	0.0462752	0.00673097	6.20018e-12	FADS2	FADS1-FADS2-FADS3
817.575	PA(45:6)-H-	Glycerophospholipids (GP)	Glycerophosphates	Phosphatic acids (PA)	chr11:61596322:D	chr11:61596322	C / CA	0.0467557	0.00680008	6.16611e-12	FADS2	FADS1-FADS2-FADS3
820.621	PC-O(40:6) or PC-P(40:5)	Glycerophospholipids (GP)	Glycerophosphocholines	Phosphatidylcholines (PC)	chr11:61596322:D	chr11:61596322	C / CA	-0.058955	0.00700229	3.78455e-17	FADS2	FADS1-FADS2-FADS3
822.637	PC-O(40:5)	Glycerophospholipids (GP)	Glycerophosphocholines	Phosphatidylcholines (PC)	chr11:61596322:D	chr11:61596322	C / CA	-0.0770422	0.00744277	4.12892e-25	FADS2	FADS1-FADS2-FADS3
825.592	SM(44:9)-H-	Sphingolipids (SP)	Phosphosphingolipids	Sphingomyelins (SM)	chr11:61596322:D	chr11:61596322	C / CA	-0.150338	0.00831868	5.26046e-73	FADS2	FADS1-FADS2-FADS3
830.569	PC(40:8)	Glycerophospholipids (GP)	Glycerophosphocholines	Phosphatidylcholines (PC)	chr11:61596322:D	chr11:61596322	C / CA	-0.111358	0.00970712	1.82892e-30	FADS2	FADS1-FADS2-FADS3
832.535	PS(35:2)+AcO-	Glycerophospholipids (GP)	Glycerophosphoserines	Phosphatidylserines (PS)	chr11:61596322:D	chr11:61596322	C / CA	-0.158572	0.0223987	1.44647e-12	FADS2	FADS1-FADS2-FADS3
833.519	PI(34:2)-H-	Glycerophospholipids (GP)	Glycerophosphoinositols	Phosphatidylinositols (PI)	chr11:61596322:D	chr11:61596322	C / CA	0.0564816	0.00890565	2.26474e-10	FADS2	FADS1-FADS2-FADS3
834.529	PE(39:7)+AcO- or PS(40:6)-H-	Glycerophospholipids (GP)	Glycerophosphoethanolamines	Phosphatidylethanolamines (PE)	chr11:61596322:D	chr11:61596322	C / CA	0.0606689	0.00905223	2.05458e-11	FADS2	FADS1-FADS2-FADS3
834.601	PE(43:6)	Glycerophospholipids (GP)	Glycerophosphoethanolamines	Phosphatidylethanolamines (PE)	chr11:61596322:D	chr11:61596322	C / CA	-0.0761208	0.00837076	9.57574e-20	FADS2	FADS1-FADS2-FADS3
836.616	PE(43:5)	Glycerophospholipids (GP)	Glycerophosphoethanolamines	Phosphatidylethanolamines (PE)	chr11:61596322:D	chr11:61596322	C / CA	-0.107491	0.00750504	1.58261e-46	FADS2	FADS1-FADS2-FADS3
838.56	PE(39:5)+AcO- or PC(36:5)+AcO-	Glycerophospholipids (GP)	Glycerophosphoethanolamines	Phosphatidylethanolamines (PE)	chr11:61596322:D	chr11:61596322	C / CA	-0.150417	0.013192	4.07666e-30	FADS2	FADS1-FADS2-FADS3
840.576	PC(36:4)+AcO- or PE(39:4)+AcO-	Glycerophospholipids (GP)	Glycerophosphocholines	Phosphatidylcholines (PC)	chr11:61596322:D	chr11:61596322	C / CA	-0.132799	0.0070077	4.38222e-80	FADS2	FADS1-FADS2-FADS3
842.592	PC(36:3)+AcO-	Glycerophospholipids (GP)	Glycerophosphocholines	Phosphatidylcholines (PC)	chr11:61596322:D	chr11:61596322	C / CA	0.0791852	0.00651578	5.54068e-34	FADS2	FADS1-FADS2-FADS3
851.602	PG(37:0)+AcO-	Glycerophospholipids (GP)	Glycerophosphoglycerols	Phosphatidylglycerols (PG)	chr11:61596322:D	chr11:61596322	C / CA	-0.0801701	0.00862257	1.43523e-20	FADS2	FADS1-FADS2-FADS3
852.576	PC(37:5)+AcO- or PE(40:5)+AcO-	Glycerophospholipids (GP)	Glycerophosphocholines	Phosphatidylcholines (PC)	chr11:61596322:D	chr11:61596322	C / CA	-0.103858	0.0100677	5.96931e-25	FADS2	FADS1-FADS2-FADS3
854.591	PC(37:4)+AcO- or PE(40:4)+AcO-	Glycerophospholipids (GP)	Glycerophosphocholines	Phosphatidylcholines (PC)	chr11:61596322:D	chr11:61596322	C / CA	-0.131771	0.00975025	1.28262e-41	FADS2	FADS1-FADS2-FADS3
856.607	PE(40:3)+AcO- or PC(37:3)+AcO-	Glycerophospholipids (GP)	Glycerophosphoethanolamines	Phosphatidylethanolamines (PE)	chr11:61596322:D	chr11:61596322	C / CA	0.064869	0.00942111	5.75899e-12	FADS2	FADS1-FADS2-FADS3
857.519	PI(36:4)-H-	Glycerophospholipids (GP)	Glycerophosphoinositols	Phosphatidylinositols (PI)	chr11:61596322:D	chr11:61596322	C / CA	-0.0693748	0.00875907	2.36861e-15	FADS2	FADS1-FADS2-FADS3
858.529	PS(42:8)-H-	Glycerophospholipids (GP)	Glycerophosphoserines	Phosphatidylserines (PS)	chr11:61596322:D	chr11:61596322	C / CA	-0.0690324	0.00875187	3.07731e-15	FADS2	FADS1-FADS2-FADS3
859.534	PI(36:3)-H-	Glycerophospholipids (GP)	Glycerophosphoinositols	Phosphatidylinositols (PI)	chr11:61596322:D	chr11:61596322	C / CA	0.111784	0.00918788	4.6924e-34	FADS2	FADS1-FADS2-FADS3
860.545	PC(38:8)+AcO- or PS(42:7)-H-	Glycerophospholipids (GP)	Glycerophosphocholines	Phosphatidylcholines (PC)	chr11:61596322:D	chr11:61596322	C / CA	0.10448	0.00882211	2.34015e-32	FADS2	FADS1-FADS2-FADS3
861.55	PI(36:2)-H-	Glycerophospholipids (GP)	Glycerophosphoinositols	Phosphatidylinositols (PI)	chr11:61596322:D	chr11:61596322	C / CA	0.0599944	0.00763897	4.03827e-15	FADS2	FADS1-FADS2-FADS3
862.56	PC(38:7)+AcO-	Glycerophospholipids (GP)	Glycerophosphocholines	Phosphatidylcholines (PC)	chr11:61596322:D	chr11:61596322	C / CA	0.068781	0.00796615	5.91574e-18	FADS2	FADS1-FADS2-FADS3
864.576	PC(38:6)+AcO-	Glycerophospholipids (GP)	Glycerophosphocholines	Phosphatidylcholines (PC)	chr11:61596322:D	chr11:61596322	C / CA	-0.0666067	0.00938787	1.29378e-12	FADS2	FADS1-FADS2-FADS3
865.581	PI(36:0)-H-	Glycerophospholipids (GP)	Glycerophosphoinositols	Phosphatidylinositols (PI)	chr11:61596322:D	chr11:61596322	C / CA	-0.0644783	0.00916538	1.9928e-12	FADS2	FADS1-FADS2-FADS3
866.592	PC(38:5)+AcO-	Glycerophospholipids (GP)	Glycerophosphocholines	Phosphatidylcholines (PC)	chr11:61596322:D	chr11:61596322	C / CA	-0.11553	0.00784364	4.19047e-49	FADS2	FADS1-FADS2-FADS3
868.607	PC(38:4)+AcO- or PE(41:4)+AcO-	Glycerophospholipids (GP)	Glycerophosphocholines	Phosphatidylcholines (PC)	chr11:61596322:D	chr11:61596322	C / CA	-0.145381	0.00791636	2.52257e-75	FADS2	FADS1-FADS2-FADS3
870.623	PC(38:3)+AcO- or PE(41:3)+AcO-	Glycerophospholipids (GP)	Glycerophosphocholines	Phosphatidylcholines (PC)	chr11:61596322:D	chr11:61596322	C / CA	0.0756078	0.00871013	3.94224e-18	FADS2	FADS1-FADS2-FADS3
878.592	PC(39:6)+AcO- or PS(43:5)-H-	Glycerophospholipids (GP)	Glycerophosphocholines	Phosphatidylcholines (PC)	chr11:61596322:D	chr11:61596322	C / CA	-0.0712047	0.0106662	2.45966e-11	FADS2	FADS1-FADS2-FADS3
885.55	PI(38:4)-H-	Glycerophospholipids (GP)	Glycerophosphoinositols	Phosphatidylinositols (PI)	chr11:61596322:D	chr11:61596322	C / CA	-0.0739768	0.00679483	1.32615e-27	FADS2	FADS1-FADS2-FADS3
886.56	PC(40:9)+AcO-	Glycerophospholipids (GP)	Glycerophosphocholines	Phosphatidylcholines (PC)	chr11:61596322:D	chr11:61596322	C / CA	-0.0748768	0.00687304	1.22751e-27	FADS2	FADS1-FADS2-FADS3
887.566	PI(38:3)-H-	Glycerophospholipids (GP)	Glycerophosphoinositols	Phosphatidylinositols (PI)	chr11:61596322:D	chr11:61596322	C / CA	0.139069	0.00810456	5.35005e-66	FADS2	FADS1-FADS2-FADS3
888.576	PC(40:8)+AcO-	Glycerophospholipids (GP)	Glycerophosphocholines	Phosphatidylcholines (PC)	chr11:61596322:D	chr11:61596322	C / CA	0.186238	0.00975586	3.06565e-81	FADS2	FADS1-FADS2-FADS3
892.607	PC(40:6)+AcO- or PE(43:6)+AcO-	Glycerophospholipids (GP)	Glycerophosphocholines	Phosphatidylcholines (PC)	chr11:61596322:D	chr11:61596322	C / CA	-0.0821454	0.0100613	3.22711e-16	FADS2	FADS1-FADS2-FADS3
893.612	PI(38:0)-H-	Glycerophospholipids (GP)	Glycerophosphoinositols	Phosphatidylinositols (PI)	chr11:61596322:D	chr11:61596322	C / CA	-0.0777577	0.00998353	6.77556e-15	FADS2	FADS1-FADS2-FADS3
894.623	PC(40:5)+AcO- or PE(43:5)+AcO-	Glycerophospholipids (GP)	Glycerophosphocholines	Phosphatidylcholines (PC)	chr11:61596322:D	chr11:61596322	C / CA	-0.097857	0.00823886	1.54936e-32	FADS2	FADS1-FADS2-FADS3
896.639	PC(40:4)+AcO- or PE(43:4)+AcO-	Glycerophospholipids (GP)	Glycerophosphocholines	Phosphatidylcholines (PC)	chr11:61596322:D	chr11:61596322	C / CA	-0.0982366	0.0104076	3.76752e-21	FADS2	FADS1-FADS2-FADS3
902.817	TG(54:3)	Glycerolipids (GL)	Triradylglycerols	Triacylglycerols (TG)	chr11:61596322:D	chr11:61596322	C / CA	0.0601736	0.00957794	3.33128e-10	FADS2	FADS1-FADS2-FADS3
920.566	PS(42:7)+AcO-	Glycerophospholipids (GP)	Glycerophosphoserines	Phosphatidylserines (PS)	chr11:61596322:D	chr11:61596322	C / CA	-0.196374	0.0220701	5.70129e-19	FADS2	FADS1-FADS2-FADS3
922.785	TG(56:7)	Glycerolipids (GL)	Triradylglycerols	Triacylglycerols (TG)	chr11:61596322:D	chr11:61596322	C / CA	-0.0867395	0.0117644	1.66748e-13	FADS2	FADS1-FADS2-FADS3
923.587	PI(36:1)+AcO-	Glycerophospholipids (GP)	Glycerophosphoinositols	Phosphatidylinositols (PI)	chr11:61596322:D	chr11:61596322	C / CA	-0.141977	0.0109126	1.06778e-38	FADS2	FADS1-FADS2-FADS3
924.597	PS(42:5)+AcO-	Glycerophospholipids (GP)	Glycerophosphoserines	Phosphatidylserines (PS)	chr11:61596322:D	chr11:61596322	C / CA	0.0772768	0.00976017	2.42211e-15	FADS2	FADS1-FADS2-FADS3
924.67	PC(42:4)+AcO- or PE(45:4)+AcO-	Glycerophospholipids (GP)	Glycerophosphocholines	Phosphatidylcholines (PC)	chr11:61596322:D	chr11:61596322	C / CA	-0.12887	0.0111175	4.54589e-31	FADS2	FADS1-FADS2-FADS3
924.801	TG(56:6)	Glycerolipids (GL)	Triradylglycerols	Triacylglycerols (TG)	chr11:61596322:D	chr11:61596322	C / CA	-0.0871528	0.00957159	8.59767e-20	FADS2	FADS1-FADS2-FADS3
925.602	PI(36:0)+AcO-	Glycerophospholipids (GP)	Glycerophosphoinositols	Phosphatidylinositols (PI)	chr11:61596322:D	chr11:61596322	C / CA	0.0739085	0.0103657	1.00276e-12	FADS2	FADS1-FADS2-FADS3
928.833	TG(56:4)	Glycerolipids (GL)	Triradylglycerols	Triacylglycerols (TG)	chr11:61596322:D	chr11:61596322	C / CA	0.083905	0.0124289	1.47026e-11	FADS2	FADS1-FADS2-FADS3
946.785	TG(58:9)	Glycerolipids (GL)	Triradylglycerols	Triacylglycerols (TG)	chr11:61596322:D	chr11:61596322	C / CA	-0.185383	0.0222112	7.03836e-17	FADS2	FADS1-FADS2-FADS3
950.613	PS(44:6)+AcO-	Glycerophospholipids (GP)	Glycerophosphoserines	Phosphatidylserines (PS)	chr11:61596322:D	chr11:61596322	C / CA	-0.155886	0.0117963	7.20715e-40	FADS2	FADS1-FADS2-FADS3
303.233	FA(20:4)-H-	Fatty acyls (FA)	Fatty acids and conjugates	Free fatty acids (FA)	rs99780	chr11:61596633	T / C	-0.107493	0.00799983	3.67544e-41	FADS2	FADS1-FADS2-FADS3
329.249	FA(22:5)-H-	Fatty acyls (FA)	Fatty acids and conjugates	Free fatty acids (FA)	rs99780	chr11:61596633	T / C	-0.076122	0.0105339	4.96157e-13	FADS2	FADS1-FADS2-FADS3
331.264	FA(22:4)-H-	Fatty acyls (FA)	Fatty acids and conjugates	Free fatty acids (FA)	rs99780	chr11:61596633	T / C	-0.100564	0.0108737	2.27989e-20	FADS2	FADS1-FADS2-FADS3
544.34	LPC(20:4)	Glycerophospholipids (GP)	Glycerophosphocholines	Lysophosphatidylcholines (LPC)	rs99780	chr11:61596633	T / C	-0.139651	0.0105778	8.50455e-40	FADS2	FADS1-FADS2-FADS3
601.519	DG-H20(36:3)	Glycerolipids (GL)	Diradylglycerols	Diacylglycerols (DG)	rs99780	chr11:61596633	T / C	0.0607569	0.00951999	1.74758e-10	FADS2	FADS1-FADS2-FADS3
603.535	DG-H20(36:2)	Glycerolipids (GL)	Diradylglycerols	Diacylglycerols (DG)	rs99780	chr11:61596633	T / C	0.0499531	0.00811787	7.58048e-10	FADS2	FADS1-FADS2-FADS3
642.618	CE(16:0)	Sterol lipids (ST)	Sterols	Cholesteryl esters (CE)	rs99780	chr11:61596633	T / C	-0.0367458	0.00579759	2.32595e-10	FADS2	FADS1-FADS2-FADS3
664.603	CE(18:3)	Sterol lipids (ST)	Sterols	Cholesteryl esters (CE)	rs99780	chr11:61596633	T / C	-0.0697681	0.0083474	6.37594e-17	FADS2	FADS1-FADS2-FADS3
688.603	CE(20:5)	Sterol lipids (ST)	Sterols	Cholesteryl esters (CE)	rs99780	chr11:61596633	T / C	-0.201387	0.0143012	4.91448e-45	FADS2	FADS1-FADS2-FADS3
690.618	CE(20:4)	Sterol lipids (ST)	Sterols	Cholesteryl esters (CE)	rs99780	chr11:61596633	T / C	-0.195443	0.00880119	2.97915e-109	FADS2	FADS1-FADS2-FADS3
714.508	PE(34:2)-H-	Glycerophospholipids (GP)	Glycerophosphoethanolamines	Phosphatidylethanolamines (PE)	rs99780	chr11:61596633	T / C	0.114606	0.0103147	1.1103e-28	FADS2	FADS1-FADS2-FADS3
716.523	PE(34:2)	Glycerophospholipids (GP)	Glycerophosphoethanolamines	Phosphatidylethanolamines (PE)	rs99780	chr11:61596633	T / C	0.135246	0.0118971	6.03595e-30	FADS2	FADS1-FADS2-FADS3
728.524	PC(32:2)-H- or PE(35:2)-H-	Glycerophospholipids (GP)	Glycerophosphocholines	Phosphatidylcholines (PC)	rs99780	chr11:61596633	T / C	0.067976	0.00973886	2.95444e-12	FADS2	FADS1-FADS2-FADS3
734.57	PC(32:0) or PE(35:0)	Glycerophospholipids (GP)	Glycerophosphocholines	Phosphatidylcholines (PC)	rs99780	chr11:61596633	T / C	-0.0463198	0.00537815	7.14253e-18	FADS2	FADS1-FADS2-FADS3
740.524	PC(33:3)-H- or PE(36:3)-H-	Glycerophospholipids (GP)	Glycerophosphocholines	Phosphatidylcholines (PC)	rs99780	chr11:61596633	T / C	0.0800274	0.00864364	2.07256e-20	FADS2	FADS1-FADS2-FADS3
742.539	PC(33:3) or PE(36:3)	Glycerophospholipids (GP)	Glycerophosphocholines	Phosphatidylcholines (PC)	rs99780	chr11:61596633	T / C	0.119052	0.012063	5.66288e-23	FADS2	FADS1-FADS2-FADS3
742.539	PC(33:2)-H- or PE(36:2)-H-	Glycerophospholipids (GP)	Glycerophosphocholines	Phosphatidylcholines (PC)	rs99780	chr11:61596633	T / C	0.0570859	0.00661048	5.83856e-18	FADS2	FADS1-FADS2-FADS3
744.554	PC(33:2) or PE(36:2)	Glycerophospholipids (GP)	Glycerophosphocholines	Phosphatidylcholines (PC)	rs99780	chr11:61596633	T / C	0.0745225	0.00648881	1.57338e-30	FADS2	FADS1-FADS2-FADS3
745.575	PA(39:1)	Glycerophospholipids (GP)	Glycerophosphates	Phosphatic acids (PA)	rs99780	chr11:61596633	T / C	0.0683756	0.00613465	7.50644e-29	FADS2	FADS1-FADS2-FADS3
749.534	PA(35:0)+AcO-	Glycerophospholipids (GP)	Glycerophosphates	Phosphatic acids (PA)	rs99780	chr11:61596633	T / C	-0.0706508	0.00775285	8.02177e-20	FADS2	FADS1-FADS2-FADS3
750.544	PC-P(35:5)	Glycerophospholipids (GP)	Glycerophosphocholines	Phosphatidylcholines (PC)	rs99780	chr11:61596633	T / C	-0.0814948	0.00849942	8.95671e-22	FADS2	FADS1-FADS2-FADS3
752.524	PE(37:4)-H- or PC(34:4)-H-	Glycerophospholipids (GP)	Glycerophosphoethanolamines	Phosphatidylethanolamines (PE)	rs99780	chr11:61596633	T / C	-0.0941515	0.0107406	1.85169e-18	FADS2	FADS1-FADS2-FADS3
752.559	PC-O(35:5) or PC-P(35:4)	Glycerophospholipids (GP)	Glycerophosphocholines	Phosphatidylcholines (PC)	rs99780	chr11:61596633	T / C	-0.105143	0.00924453	5.66238e-30	FADS2	FADS1-FADS2-FADS3
756.555	PC(34:2)-H-	Glycerophospholipids (GP)	Glycerophosphocholines	Phosphatidylcholines (PC)	rs99780	chr11:61596633	T / C	0.0592939	0.00878631	1.49439e-11	FADS2	FADS1-FADS2-FADS3
757.502	PA(36:3)+AcO-	Glycerophospholipids (GP)	Glycerophosphates	Phosphatic acids (PA)	rs99780	chr11:61596633	T / C	0.0524829	0.00810969	9.69511e-11	FADS2	FADS1-FADS2-FADS3
758.57	PC(34:2)	Glycerophospholipids (GP)	Glycerophosphocholines	Phosphatidylcholines (PC)	rs99780	chr11:61596633	T / C	0.0417992	0.00448203	1.0998e-20	FADS2	FADS1-FADS2-FADS3
759.59	PA(40:1)	Glycerophospholipids (GP)	Glycerophosphates	Phosphatic acids (PA)	rs99780	chr11:61596633	T / C	0.0416128	0.0045474	5.64707e-20	FADS2	FADS1-FADS2-FADS3
764.524	PC(35:5)-H- or PE(38:5)-H-	Glycerophospholipids (GP)	Glycerophosphocholines	Phosphatidylcholines (PC)	rs99780	chr11:61596633	T / C	-0.0987658	0.00973991	3.65877e-24	FADS2	FADS1-FADS2-FADS3
766.539	PC(35:4)-H- or PE(38:4)-H-	Glycerophospholipids (GP)	Glycerophosphocholines	Phosphatidylcholines (PC)	rs99780	chr11:61596633	T / C	-0.117059	0.00665316	2.71733e-69	FADS2	FADS1-FADS2-FADS3
766.574	PC-O(36:5)	Glycerophospholipids (GP)	Glycerophosphocholines	Phosphatidylcholines (PC)	rs99780	chr11:61596633	T / C	-0.124745	0.00679533	2.87431e-75	FADS2	FADS1-FADS2-FADS3
767.559	PA(41:4)	Glycerophospholipids (GP)	Glycerophosphates	Phosphatic acids (PA)	rs99780	chr11:61596633	T / C	-0.130336	0.00691334	2.78376e-79	FADS2	FADS1-FADS2-FADS3
768.554	PC(35:4) or PE(38:4)	Glycerophospholipids (GP)	Glycerophosphocholines	Phosphatidylcholines (PC)	rs99780	chr11:61596633	T / C	-0.0995163	0.00710572	1.45077e-44	FADS2	FADS1-FADS2-FADS3
768.555	PC(35:3)-H- or PE(38:3)-H-	Glycerophospholipids (GP)	Glycerophosphocholines	Phosphatidylcholines (PC)	rs99780	chr11:61596633	T / C	0.07814	0.00637777	1.64028e-34	FADS2	FADS1-FADS2-FADS3
768.591	PC-O(36:4) or PC-P(36:3)	Glycerophospholipids (GP)	Glycerophosphocholines	Phosphatidylcholines (PC)	rs99780	chr11:61596633	T / C	-0.0752385	0.00685493	4.99483e-28	FADS2	FADS1-FADS2-FADS3
770.57	PC(35:3)	Glycerophospholipids (GP)	Glycerophosphocholines	Phosphatidylcholines (PC)	rs99780	chr11:61596633	T / C	0.07095	0.00780261	9.62357e-20	FADS2	FADS1-FADS2-FADS3
770.606	PC-O(36:3) or PC-P(36:2)	Glycerophospholipids (GP)	Glycerophosphocholines	Phosphatidylcholines (PC)	rs99780	chr11:61596633	T / C	0.0862803	0.00770608	4.24677e-29	FADS2	FADS1-FADS2-FADS3
771.59	PA(41:2)	Glycerophospholipids (GP)	Glycerophosphates	Phosphatic acids (PA)	rs99780	chr11:61596633	T / C	0.0886418	0.0107224	1.37432e-16	FADS2	FADS1-FADS2-FADS3
777.565	PA(37:0)+AcO-	Glycerophospholipids (GP)	Glycerophosphates	Phosphatic acids (PA)	rs99780	chr11:61596633	T / C	-0.0559914	0.00641861	2.70243e-18	FADS2	FADS1-FADS2-FADS3
780.555	PC(36:4)-H- or PE(39:4)-H-	Glycerophospholipids (GP)	Glycerophosphocholines	Phosphatidylcholines (PC)	rs99780	chr11:61596633	T / C	-0.136609	0.00966722	2.43926e-45	FADS2	FADS1-FADS2-FADS3
782.57	PC(36:4)	Glycerophospholipids (GP)	Glycerophosphocholines	Phosphatidylcholines (PC)	rs99780	chr11:61596633	T / C	-0.125385	0.00516363	3.00766e-130	FADS2	FADS1-FADS2-FADS3
783.59	PA(42:3)	Glycerophospholipids (GP)	Glycerophosphates	Phosphatic acids (PA)	rs99780	chr11:61596633	T / C	-0.129037	0.00527693	4.66596e-132	FADS2	FADS1-FADS2-FADS3
784.586	PE(39:3)	Glycerophospholipids (GP)	Glycerophosphoethanolamines	Phosphatidylethanolamines (PE)	rs99780	chr11:61596633	T / C	0.0701826	0.00423411	1.04753e-61	FADS2	FADS1-FADS2-FADS3
785.606	PA(42:2)	Glycerophospholipids (GP)	Glycerophosphates	Phosphatic acids (PA)	rs99780	chr11:61596633	T / C	0.0596445	0.00413844	4.33116e-47	FADS2	FADS1-FADS2-FADS3
786.601	PE(39:2)	Glycerophospholipids (GP)	Glycerophosphoethanolamines	Phosphatidylethanolamines (PE)	rs99780	chr11:61596633	T / C	0.0303349	0.00432682	2.36787e-12	FADS2	FADS1-FADS2-FADS3
787.622	PA(42:1)	Glycerophospholipids (GP)	Glycerophosphates	Phosphatic acids (PA)	rs99780	chr11:61596633	T / C	0.0314394	0.00425765	1.53362e-13	FADS2	FADS1-FADS2-FADS3
792.576	PC(32:0)+AcO-	Glycerophospholipids (GP)	Glycerophosphocholines	Phosphatidylcholines (PC)	rs99780	chr11:61596633	T / C	-0.0577991	0.00791697	2.86365e-13	FADS2	FADS1-FADS2-FADS3
793.575	PA(43:4)-H-	Glycerophospholipids (GP)	Glycerophosphates	Phosphatic acids (PA)	rs99780	chr11:61596633	T / C	-0.0920652	0.00754994	3.33926e-34	FADS2	FADS1-FADS2-FADS3
794.57	PC(37:4)-H- or PE(40:4)-H-	Glycerophospholipids (GP)	Glycerophosphocholines	Phosphatidylcholines (PC)	rs99780	chr11:61596633	T / C	-0.133102	0.00789351	8.532e-64	FADS2	FADS1-FADS2-FADS3
794.606	PC-O(38:5)	Glycerophospholipids (GP)	Glycerophosphocholines	Phosphatidylcholines (PC)	rs99780	chr11:61596633	T / C	-0.0904479	0.00666631	6.20673e-42	FADS2	FADS1-FADS2-FADS3
796.586	PC(37:4)	Glycerophospholipids (GP)	Glycerophosphocholines	Phosphatidylcholines (PC)	rs99780	chr11:61596633	T / C	-0.152105	0.00969358	1.73327e-55	FADS2	FADS1-FADS2-FADS3
796.586	PE(40:3)-H- or PC(37:3)-H-	Glycerophospholipids (GP)	Glycerophosphoethanolamines	Phosphatidylethanolamines (PE)	rs99780	chr11:61596633	T / C	0.0637725	0.0081693	5.88647e-15	FADS2	FADS1-FADS2-FADS3
796.622	PC-P(38:3)	Glycerophospholipids (GP)	Glycerophosphocholines	Phosphatidylcholines (PC)	rs99780	chr11:61596633	T / C	-0.05038	0.00799962	3.01917e-10	FADS2	FADS1-FADS2-FADS3
798.601	PC(37:3) or PE(40:3)	Glycerophospholipids (GP)	Glycerophosphocholines	Phosphatidylcholines (PC)	rs99780	chr11:61596633	T / C	0.0656089	0.0083993	5.66293e-15	FADS2	FADS1-FADS2-FADS3
806.569	PC(38:6)	Glycerophospholipids (GP)	Glycerophosphocholines	Phosphatidylcholines (PC)	rs99780	chr11:61596633	T / C	-0.0511449	0.00692584	1.52852e-13	FADS2	FADS1-FADS2-FADS3
807.59	PA(44:5)	Glycerophospholipids (GP)	Glycerophosphates	Phosphatic acids (PA)	rs99780	chr11:61596633	T / C	-0.0547505	0.00708864	1.13012e-14	FADS2	FADS1-FADS2-FADS3
808.585	PC(38:5)	Glycerophospholipids (GP)	Glycerophosphocholines	Phosphatidylcholines (PC)	rs99780	chr11:61596633	T / C	-0.0823928	0.00565493	4.35424e-48	FADS2	FADS1-FADS2-FADS3
809.534	PA(40:5)+AcO- or PG(39:5)-H-	Glycerophospholipids (GP)	Glycerophosphates	Phosphatic acids (PA)	rs99780	chr11:61596633	T / C	-0.0892009	0.0136404	6.17341e-11	FADS2	FADS1-FADS2-FADS3
809.555	PG(34:0)+AcO-	Glycerophospholipids (GP)	Glycerophosphoglycerols	Phosphatidylglycerols (PG)	rs99780	chr11:61596633	T / C	-0.1854	0.0233951	2.28575e-15	FADS2	FADS1-FADS2-FADS3
809.606	PA(44:4)	Glycerophospholipids (GP)	Glycerophosphates	Phosphatic acids (PA)	rs99780	chr11:61596633	T / C	-0.0859852	0.00568022	9.14316e-52	FADS2	FADS1-FADS2-FADS3
810.601	PE(41:4)	Glycerophospholipids (GP)	Glycerophosphoethanolamines	Phosphatidylethanolamines (PE)	rs99780	chr11:61596633	T / C	-0.148457	0.00649707	1.46839e-115	FADS2	FADS1-FADS2-FADS3
812.544	PE(37:4)+AcO- or PC(34:4)+AcO-	Glycerophospholipids (GP)	Glycerophosphoethanolamines	Phosphatidylethanolamines (PE)	rs99780	chr11:61596633	T / C	-0.0873028	0.0121601	6.99984e-13	FADS2	FADS1-FADS2-FADS3
812.617	PE(41:3)	Glycerophospholipids (GP)	Glycerophosphoethanolamines	Phosphatidylethanolamines (PE)	rs99780	chr11:61596633	T / C	0.0581336	0.00662595	1.73015e-18	FADS2	FADS1-FADS2-FADS3
816.576	PC(34:2)+AcO- or PS(38:1)-H-	Glycerophospholipids (GP)	Glycerophosphocholines	Phosphatidylcholines (PC)	rs99780	chr11:61596633	T / C	0.0454093	0.00671514	1.35883e-11	FADS2	FADS1-FADS2-FADS3
817.575	PA(45:6)-H-	Glycerophospholipids (GP)	Glycerophosphates	Phosphatic acids (PA)	rs99780	chr11:61596633	T / C	0.0459473	0.00678422	1.26424e-11	FADS2	FADS1-FADS2-FADS3
820.621	PC-O(40:6) or PC-P(40:5)	Glycerophospholipids (GP)	Glycerophosphocholines	Phosphatidylcholines (PC)	rs99780	chr11:61596633	T / C	-0.0588697	0.00699057	3.72351e-17	FADS2	FADS1-FADS2-FADS3
822.637	PC-O(40:5)	Glycerophospholipids (GP)	Glycerophosphocholines	Phosphatidylcholines (PC)	rs99780	chr11:61596633	T / C	-0.0767347	0.00743053	5.3229e-25	FADS2	FADS1-FADS2-FADS3
825.592	SM(44:9)-H-	Sphingolipids (SP)	Phosphosphingolipids	Sphingomyelins (SM)	rs99780	chr11:61596633	T / C	-0.150665	0.0083051	1.50658e-73	FADS2	FADS1-FADS2-FADS3
830.569	PC(40:8)	Glycerophospholipids (GP)	Glycerophosphocholines	Phosphatidylcholines (PC)	rs99780	chr11:61596633	T / C	-0.111512	0.00969817	1.34554e-30	FADS2	FADS1-FADS2-FADS3
832.535	PS(35:2)+AcO-	Glycerophospholipids (GP)	Glycerophosphoserines	Phosphatidylserines (PS)	rs99780	chr11:61596633	T / C	-0.157349	0.0223579	1.95384e-12	FADS2	FADS1-FADS2-FADS3
833.519	PI(34:2)-H-	Glycerophospholipids (GP)	Glycerophosphoinositols	Phosphatidylinositols (PI)	rs99780	chr11:61596633	T / C	0.0563372	0.00888702	2.3086e-10	FADS2	FADS1-FADS2-FADS3
834.529	PE(39:7)+AcO- or PS(40:6)-H-	Glycerophospholipids (GP)	Glycerophosphoethanolamines	Phosphatidylethanolamines (PE)	rs99780	chr11:61596633	T / C	0.0606461	0.0090343	1.90822e-11	FADS2	FADS1-FADS2-FADS3
834.601	PE(43:6)	Glycerophospholipids (GP)	Glycerophosphoethanolamines	Phosphatidylethanolamines (PE)	rs99780	chr11:61596633	T / C	-0.0766407	0.00835996	4.83698e-20	FADS2	FADS1-FADS2-FADS3
836.616	PE(43:5)	Glycerophospholipids (GP)	Glycerophosphoethanolamines	Phosphatidylethanolamines (PE)	rs99780	chr11:61596633	T / C	-0.107787	0.00749768	7.31414e-47	FADS2	FADS1-FADS2-FADS3
838.56	PE(39:5)+AcO- or PC(36:5)+AcO-	Glycerophospholipids (GP)	Glycerophosphoethanolamines	Phosphatidylethanolamines (PE)	rs99780	chr11:61596633	T / C	-0.149267	0.01317	8.91871e-30	FADS2	FADS1-FADS2-FADS3
840.576	PC(36:4)+AcO- or PE(39:4)+AcO-	Glycerophospholipids (GP)	Glycerophosphocholines	Phosphatidylcholines (PC)	rs99780	chr11:61596633	T / C	-0.133244	0.00699561	6.98678e-81	FADS2	FADS1-FADS2-FADS3
842.592	PC(36:3)+AcO-	Glycerophospholipids (GP)	Glycerophosphocholines	Phosphatidylcholines (PC)	rs99780	chr11:61596633	T / C	0.0789695	0.00649973	5.76074e-34	FADS2	FADS1-FADS2-FADS3
851.602	PG(37:0)+AcO-	Glycerophospholipids (GP)	Glycerophosphoglycerols	Phosphatidylglycerols (PG)	rs99780	chr11:61596633	T / C	-0.0802062	0.00859652	1.05791e-20	FADS2	FADS1-FADS2-FADS3
852.576	PC(37:5)+AcO- or PE(40:5)+AcO-	Glycerophospholipids (GP)	Glycerophosphocholines	Phosphatidylcholines (PC)	rs99780	chr11:61596633	T / C	-0.103422	0.0100462	7.45279e-25	FADS2	FADS1-FADS2-FADS3
854.591	PC(37:4)+AcO- or PE(40:4)+AcO-	Glycerophospholipids (GP)	Glycerophosphocholines	Phosphatidylcholines (PC)	rs99780	chr11:61596633	T / C	-0.131161	0.00973076	2.07937e-41	FADS2	FADS1-FADS2-FADS3
856.607	PE(40:3)+AcO- or PC(37:3)+AcO-	Glycerophospholipids (GP)	Glycerophosphoethanolamines	Phosphatidylethanolamines (PE)	rs99780	chr11:61596633	T / C	0.0655177	0.00940092	3.18547e-12	FADS2	FADS1-FADS2-FADS3
857.519	PI(36:4)-H-	Glycerophospholipids (GP)	Glycerophosphoinositols	Phosphatidylinositols (PI)	rs99780	chr11:61596633	T / C	-0.0696399	0.00874097	1.62479e-15	FADS2	FADS1-FADS2-FADS3
858.529	PS(42:8)-H-	Glycerophospholipids (GP)	Glycerophosphoserines	Phosphatidylserines (PS)	rs99780	chr11:61596633	T / C	-0.0693295	0.00873382	2.05393e-15	FADS2	FADS1-FADS2-FADS3
859.534	PI(36:3)-H-	Glycerophospholipids (GP)	Glycerophosphoinositols	Phosphatidylinositols (PI)	rs99780	chr11:61596633	T / C	0.111735	0.00917042	3.76898e-34	FADS2	FADS1-FADS2-FADS3
860.545	PC(38:8)+AcO- or PS(42:7)-H-	Glycerophospholipids (GP)	Glycerophosphocholines	Phosphatidylcholines (PC)	rs99780	chr11:61596633	T / C	0.104211	0.00880349	2.49801e-32	FADS2	FADS1-FADS2-FADS3
861.55	PI(36:2)-H-	Glycerophospholipids (GP)	Glycerophosphoinositols	Phosphatidylinositols (PI)	rs99780	chr11:61596633	T / C	0.0599467	0.00762569	3.80633e-15	FADS2	FADS1-FADS2-FADS3
862.56	PC(38:7)+AcO-	Glycerophospholipids (GP)	Glycerophosphocholines	Phosphatidylcholines (PC)	rs99780	chr11:61596633	T / C	0.0687138	0.00795271	5.60647e-18	FADS2	FADS1-FADS2-FADS3
864.576	PC(38:6)+AcO-	Glycerophospholipids (GP)	Glycerophosphocholines	Phosphatidylcholines (PC)	rs99780	chr11:61596633	T / C	-0.0673101	0.00936882	6.7465e-13	FADS2	FADS1-FADS2-FADS3
865.581	PI(36:0)-H-	Glycerophospholipids (GP)	Glycerophosphoinositols	Phosphatidylinositols (PI)	rs99780	chr11:61596633	T / C	-0.065083	0.00914678	1.11588e-12	FADS2	FADS1-FADS2-FADS3
866.592	PC(38:5)+AcO-	Glycerophospholipids (GP)	Glycerophosphocholines	Phosphatidylcholines (PC)	rs99780	chr11:61596633	T / C	-0.115282	0.00782878	4.42732e-49	FADS2	FADS1-FADS2-FADS3
868.607	PC(38:4)+AcO- or PE(41:4)+AcO-	Glycerophospholipids (GP)	Glycerophosphocholines	Phosphatidylcholines (PC)	rs99780	chr11:61596633	T / C	-0.145897	0.00789937	3.63702e-76	FADS2	FADS1-FADS2-FADS3
870.623	PC(38:3)+AcO- or PE(41:3)+AcO-	Glycerophospholipids (GP)	Glycerophosphocholines	Phosphatidylcholines (PC)	rs99780	chr11:61596633	T / C	0.0752287	0.00869083	4.88218e-18	FADS2	FADS1-FADS2-FADS3
878.592	PC(39:6)+AcO- or PS(43:5)-H-	Glycerophospholipids (GP)	Glycerophosphocholines	Phosphatidylcholines (PC)	rs99780	chr11:61596633	T / C	-0.0706482	0.0106411	3.15496e-11	FADS2	FADS1-FADS2-FADS3
885.55	PI(38:4)-H-	Glycerophospholipids (GP)	Glycerophosphoinositols	Phosphatidylinositols (PI)	rs99780	chr11:61596633	T / C	-0.0743163	0.00678163	6.05173e-28	FADS2	FADS1-FADS2-FADS3
886.56	PC(40:9)+AcO-	Glycerophospholipids (GP)	Glycerophosphocholines	Phosphatidylcholines (PC)	rs99780	chr11:61596633	T / C	-0.0751683	0.00685972	6.0875e-28	FADS2	FADS1-FADS2-FADS3
887.566	PI(38:3)-H-	Glycerophospholipids (GP)	Glycerophosphoinositols	Phosphatidylinositols (PI)	rs99780	chr11:61596633	T / C	0.139698	0.0080884	7.73116e-67	FADS2	FADS1-FADS2-FADS3
888.576	PC(40:8)+AcO-	Glycerophospholipids (GP)	Glycerophosphocholines	Phosphatidylcholines (PC)	rs99780	chr11:61596633	T / C	0.186543	0.00973527	7.75441e-82	FADS2	FADS1-FADS2-FADS3
892.607	PC(40:6)+AcO- or PE(43:6)+AcO-	Glycerophospholipids (GP)	Glycerophosphocholines	Phosphatidylcholines (PC)	rs99780	chr11:61596633	T / C	-0.0827822	0.0100382	1.62798e-16	FADS2	FADS1-FADS2-FADS3
893.612	PI(38:0)-H-	Glycerophospholipids (GP)	Glycerophosphoinositols	Phosphatidylinositols (PI)	rs99780	chr11:61596633	T / C	-0.0785209	0.00995812	3.14269e-15	FADS2	FADS1-FADS2-FADS3
894.623	PC(40:5)+AcO- or PE(43:5)+AcO-	Glycerophospholipids (GP)	Glycerophosphocholines	Phosphatidylcholines (PC)	rs99780	chr11:61596633	T / C	-0.0974614	0.00823351	2.50781e-32	FADS2	FADS1-FADS2-FADS3
896.639	PC(40:4)+AcO- or PE(43:4)+AcO-	Glycerophospholipids (GP)	Glycerophosphocholines	Phosphatidylcholines (PC)	rs99780	chr11:61596633	T / C	-0.0982801	0.0103781	2.80036e-21	FADS2	FADS1-FADS2-FADS3
902.817	TG(54:3)	Glycerolipids (GL)	Triradylglycerols	Triacylglycerols (TG)	rs99780	chr11:61596633	T / C	0.0604297	0.0095648	2.65106e-10	FADS2	FADS1-FADS2-FADS3
920.566	PS(42:7)+AcO-	Glycerophospholipids (GP)	Glycerophosphoserines	Phosphatidylserines (PS)	rs99780	chr11:61596633	T / C	-0.19512	0.0220209	7.95184e-19	FADS2	FADS1-FADS2-FADS3
922.785	TG(56:7)	Glycerolipids (GL)	Triradylglycerols	Triacylglycerols (TG)	rs99780	chr11:61596633	T / C	-0.0858253	0.0117388	2.64738e-13	FADS2	FADS1-FADS2-FADS3
923.587	PI(36:1)+AcO-	Glycerophospholipids (GP)	Glycerophosphoinositols	Phosphatidylinositols (PI)	rs99780	chr11:61596633	T / C	-0.143252	0.010881	1.38789e-39	FADS2	FADS1-FADS2-FADS3
924.597	PS(42:5)+AcO-	Glycerophospholipids (GP)	Glycerophosphoserines	Phosphatidylserines (PS)	rs99780	chr11:61596633	T / C	0.075903	0.00973238	6.23923e-15	FADS2	FADS1-FADS2-FADS3
924.67	PC(42:4)+AcO- or PE(45:4)+AcO-	Glycerophospholipids (GP)	Glycerophosphocholines	Phosphatidylcholines (PC)	rs99780	chr11:61596633	T / C	-0.127062	0.0111073	2.6539e-30	FADS2	FADS1-FADS2-FADS3
924.801	TG(56:6)	Glycerolipids (GL)	Triradylglycerols	Triacylglycerols (TG)	rs99780	chr11:61596633	T / C	-0.0858447	0.00954871	2.468e-19	FADS2	FADS1-FADS2-FADS3
925.602	PI(36:0)+AcO-	Glycerophospholipids (GP)	Glycerophosphoinositols	Phosphatidylinositols (PI)	rs99780	chr11:61596633	T / C	0.0725118	0.0103363	2.29542e-12	FADS2	FADS1-FADS2-FADS3
928.833	TG(56:4)	Glycerolipids (GL)	Triradylglycerols	Triacylglycerols (TG)	rs99780	chr11:61596633	T / C	0.0848849	0.0124136	8.02813e-12	FADS2	FADS1-FADS2-FADS3
946.785	TG(58:9)	Glycerolipids (GL)	Triradylglycerols	Triacylglycerols (TG)	rs99780	chr11:61596633	T / C	-0.183711	0.0221621	1.13786e-16	FADS2	FADS1-FADS2-FADS3
950.613	PS(44:6)+AcO-	Glycerophospholipids (GP)	Glycerophosphoserines	Phosphatidylserines (PS)	rs99780	chr11:61596633	T / C	-0.157005	0.0117596	1.16554e-40	FADS2	FADS1-FADS2-FADS3
303.233	FA(20:4)-H-	Fatty acyls (FA)	Fatty acids and conjugates	Free fatty acids (FA)	rs1535	chr11:61597972	G / A	-0.10649	0.00799246	1.68414e-40	FADS2	FADS1-FADS2-FADS3
329.249	FA(22:5)-H-	Fatty acyls (FA)	Fatty acids and conjugates	Free fatty acids (FA)	rs1535	chr11:61597972	G / A	-0.0757729	0.0105198	5.8965e-13	FADS2	FADS1-FADS2-FADS3
331.264	FA(22:4)-H-	Fatty acyls (FA)	Fatty acids and conjugates	Free fatty acids (FA)	rs1535	chr11:61597972	G / A	-0.099655	0.0108522	4.19593e-20	FADS2	FADS1-FADS2-FADS3
544.34	LPC(20:4)	Glycerophospholipids (GP)	Glycerophosphocholines	Lysophosphatidylcholines (LPC)	rs1535	chr11:61597972	G / A	-0.138905	0.0105508	1.38893e-39	FADS2	FADS1-FADS2-FADS3
601.519	DG-H20(36:3)	Glycerolipids (GL)	Diradylglycerols	Diacylglycerols (DG)	rs1535	chr11:61597972	G / A	0.0613471	0.00950703	1.09795e-10	FADS2	FADS1-FADS2-FADS3
603.535	DG-H20(36:2)	Glycerolipids (GL)	Diradylglycerols	Diacylglycerols (DG)	rs1535	chr11:61597972	G / A	0.0499964	0.00810248	6.80709e-10	FADS2	FADS1-FADS2-FADS3
642.618	CE(16:0)	Sterol lipids (ST)	Sterols	Cholesteryl esters (CE)	rs1535	chr11:61597972	G / A	-0.0377177	0.00578397	6.9805e-11	FADS2	FADS1-FADS2-FADS3
664.603	CE(18:3)	Sterol lipids (ST)	Sterols	Cholesteryl esters (CE)	rs1535	chr11:61597972	G / A	-0.0711191	0.00833248	1.39961e-17	FADS2	FADS1-FADS2-FADS3
688.603	CE(20:5)	Sterol lipids (ST)	Sterols	Cholesteryl esters (CE)	rs1535	chr11:61597972	G / A	-0.202458	0.0142885	1.41908e-45	FADS2	FADS1-FADS2-FADS3
690.618	CE(20:4)	Sterol lipids (ST)	Sterols	Cholesteryl esters (CE)	rs1535	chr11:61597972	G / A	-0.195957	0.00878318	2.92039e-110	FADS2	FADS1-FADS2-FADS3
714.508	PE(34:2)-H-	Glycerophospholipids (GP)	Glycerophosphoethanolamines	Phosphatidylethanolamines (PE)	rs1535	chr11:61597972	G / A	0.115311	0.0103035	4.48841e-29	FADS2	FADS1-FADS2-FADS3
716.523	PE(34:2)	Glycerophospholipids (GP)	Glycerophosphoethanolamines	Phosphatidylethanolamines (PE)	rs1535	chr11:61597972	G / A	0.136507	0.0118859	1.57186e-30	FADS2	FADS1-FADS2-FADS3
728.524	PC(32:2)-H- or PE(35:2)-H-	Glycerophospholipids (GP)	Glycerophosphocholines	Phosphatidylcholines (PC)	rs1535	chr11:61597972	G / A	0.0675616	0.00972874	3.7969e-12	FADS2	FADS1-FADS2-FADS3
734.57	PC(32:0) or PE(35:0)	Glycerophospholipids (GP)	Glycerophosphocholines	Phosphatidylcholines (PC)	rs1535	chr11:61597972	G / A	-0.0461949	0.00536855	7.65053e-18	FADS2	FADS1-FADS2-FADS3
740.524	PC(33:3)-H- or PE(36:3)-H-	Glycerophospholipids (GP)	Glycerophosphocholines	Phosphatidylcholines (PC)	rs1535	chr11:61597972	G / A	0.0796356	0.00863128	2.799e-20	FADS2	FADS1-FADS2-FADS3
742.539	PC(33:3) or PE(36:3)	Glycerophospholipids (GP)	Glycerophosphocholines	Phosphatidylcholines (PC)	rs1535	chr11:61597972	G / A	0.12028	0.0120555	1.91814e-23	FADS2	FADS1-FADS2-FADS3
742.539	PC(33:2)-H- or PE(36:2)-H-	Glycerophospholipids (GP)	Glycerophosphocholines	Phosphatidylcholines (PC)	rs1535	chr11:61597972	G / A	0.0569093	0.00660876	7.23042e-18	FADS2	FADS1-FADS2-FADS3
744.554	PC(33:2) or PE(36:2)	Glycerophospholipids (GP)	Glycerophosphocholines	Phosphatidylcholines (PC)	rs1535	chr11:61597972	G / A	0.0749619	0.00647928	5.88476e-31	FADS2	FADS1-FADS2-FADS3
745.575	PA(39:1)	Glycerophospholipids (GP)	Glycerophosphates	Phosphatic acids (PA)	rs1535	chr11:61597972	G / A	0.0691024	0.00612946	1.76735e-29	FADS2	FADS1-FADS2-FADS3
749.534	PA(35:0)+AcO-	Glycerophospholipids (GP)	Glycerophosphates	Phosphatic acids (PA)	rs1535	chr11:61597972	G / A	-0.0714681	0.00774129	2.65455e-20	FADS2	FADS1-FADS2-FADS3
750.544	PC-P(35:5)	Glycerophospholipids (GP)	Glycerophosphocholines	Phosphatidylcholines (PC)	rs1535	chr11:61597972	G / A	-0.0819553	0.00848556	4.53746e-22	FADS2	FADS1-FADS2-FADS3
752.524	PE(37:4)-H- or PC(34:4)-H-	Glycerophospholipids (GP)	Glycerophosphoethanolamines	Phosphatidylethanolamines (PE)	rs1535	chr11:61597972	G / A	-0.0937496	0.0107224	2.26365e-18	FADS2	FADS1-FADS2-FADS3
752.559	PC-O(35:5) or PC-P(35:4)	Glycerophospholipids (GP)	Glycerophosphocholines	Phosphatidylcholines (PC)	rs1535	chr11:61597972	G / A	-0.106054	0.00923182	1.51732e-30	FADS2	FADS1-FADS2-FADS3
756.555	PC(34:2)-H-	Glycerophospholipids (GP)	Glycerophosphocholines	Phosphatidylcholines (PC)	rs1535	chr11:61597972	G / A	0.0582878	0.00877264	3.04727e-11	FADS2	FADS1-FADS2-FADS3
757.502	PA(36:3)+AcO-	Glycerophospholipids (GP)	Glycerophosphates	Phosphatic acids (PA)	rs1535	chr11:61597972	G / A	0.0523118	0.00810924	1.112e-10	FADS2	FADS1-FADS2-FADS3
758.57	PC(34:2)	Glycerophospholipids (GP)	Glycerophosphocholines	Phosphatidylcholines (PC)	rs1535	chr11:61597972	G / A	0.0418904	0.00447463	7.84297e-21	FADS2	FADS1-FADS2-FADS3
759.59	PA(40:1)	Glycerophospholipids (GP)	Glycerophosphates	Phosphatic acids (PA)	rs1535	chr11:61597972	G / A	0.0417984	0.00454081	3.41526e-20	FADS2	FADS1-FADS2-FADS3
764.524	PC(35:5)-H- or PE(38:5)-H-	Glycerophospholipids (GP)	Glycerophosphocholines	Phosphatidylcholines (PC)	rs1535	chr11:61597972	G / A	-0.0989777	0.00972783	2.57194e-24	FADS2	FADS1-FADS2-FADS3
766.539	PC(35:4)-H- or PE(38:4)-H-	Glycerophospholipids (GP)	Glycerophosphocholines	Phosphatidylcholines (PC)	rs1535	chr11:61597972	G / A	-0.117087	0.00664892	2.06566e-69	FADS2	FADS1-FADS2-FADS3
766.574	PC-O(36:5)	Glycerophospholipids (GP)	Glycerophosphocholines	Phosphatidylcholines (PC)	rs1535	chr11:61597972	G / A	-0.124702	0.00677111	9.65017e-76	FADS2	FADS1-FADS2-FADS3
767.559	PA(41:4)	Glycerophospholipids (GP)	Glycerophosphates	Phosphatic acids (PA)	rs1535	chr11:61597972	G / A	-0.13033	0.00689013	8.51578e-80	FADS2	FADS1-FADS2-FADS3
768.554	PC(35:4) or PE(38:4)	Glycerophospholipids (GP)	Glycerophosphocholines	Phosphatidylcholines (PC)	rs1535	chr11:61597972	G / A	-0.09903	0.00709501	2.82377e-44	FADS2	FADS1-FADS2-FADS3
768.555	PC(35:3)-H- or PE(38:3)-H-	Glycerophospholipids (GP)	Glycerophosphocholines	Phosphatidylcholines (PC)	rs1535	chr11:61597972	G / A	0.0770042	0.006369	1.18609e-33	FADS2	FADS1-FADS2-FADS3
768.591	PC-O(36:4) or PC-P(36:3)	Glycerophospholipids (GP)	Glycerophosphocholines	Phosphatidylcholines (PC)	rs1535	chr11:61597972	G / A	-0.0753359	0.00683933	3.2321e-28	FADS2	FADS1-FADS2-FADS3
770.57	PC(35:3)	Glycerophospholipids (GP)	Glycerophosphocholines	Phosphatidylcholines (PC)	rs1535	chr11:61597972	G / A	0.0698735	0.00778357	2.78132e-19	FADS2	FADS1-FADS2-FADS3
770.606	PC-O(36:3) or PC-P(36:2)	Glycerophospholipids (GP)	Glycerophosphocholines	Phosphatidylcholines (PC)	rs1535	chr11:61597972	G / A	0.0854277	0.00768816	1.10177e-28	FADS2	FADS1-FADS2-FADS3
771.59	PA(41:2)	Glycerophospholipids (GP)	Glycerophosphates	Phosphatic acids (PA)	rs1535	chr11:61597972	G / A	0.0885222	0.0107006	1.31055e-16	FADS2	FADS1-FADS2-FADS3
777.565	PA(37:0)+AcO-	Glycerophospholipids (GP)	Glycerophosphates	Phosphatic acids (PA)	rs1535	chr11:61597972	G / A	-0.0576454	0.00640834	2.35426e-19	FADS2	FADS1-FADS2-FADS3
780.555	PC(36:4)-H- or PE(39:4)-H-	Glycerophospholipids (GP)	Glycerophosphocholines	Phosphatidylcholines (PC)	rs1535	chr11:61597972	G / A	-0.137188	0.00965754	8.4941e-46	FADS2	FADS1-FADS2-FADS3
782.57	PC(36:4)	Glycerophospholipids (GP)	Glycerophosphocholines	Phosphatidylcholines (PC)	rs1535	chr11:61597972	G / A	-0.124913	0.00515139	6.86074e-130	FADS2	FADS1-FADS2-FADS3
783.59	PA(42:3)	Glycerophospholipids (GP)	Glycerophosphates	Phosphatic acids (PA)	rs1535	chr11:61597972	G / A	-0.128558	0.00526411	1.00818e-131	FADS2	FADS1-FADS2-FADS3
784.586	PE(39:3)	Glycerophospholipids (GP)	Glycerophosphoethanolamines	Phosphatidylethanolamines (PE)	rs1535	chr11:61597972	G / A	0.06912	0.0042194	2.59416e-60	FADS2	FADS1-FADS2-FADS3
785.606	PA(42:2)	Glycerophospholipids (GP)	Glycerophosphates	Phosphatic acids (PA)	rs1535	chr11:61597972	G / A	0.0586134	0.00412277	7.18969e-46	FADS2	FADS1-FADS2-FADS3
786.601	PE(39:2)	Glycerophospholipids (GP)	Glycerophosphoethanolamines	Phosphatidylethanolamines (PE)	rs1535	chr11:61597972	G / A	0.030508	0.00432123	1.66466e-12	FADS2	FADS1-FADS2-FADS3
787.622	PA(42:1)	Glycerophospholipids (GP)	Glycerophosphates	Phosphatic acids (PA)	rs1535	chr11:61597972	G / A	0.0315502	0.00425147	1.1624e-13	FADS2	FADS1-FADS2-FADS3
792.576	PC(32:0)+AcO-	Glycerophospholipids (GP)	Glycerophosphocholines	Phosphatidylcholines (PC)	rs1535	chr11:61597972	G / A	-0.0577637	0.00790642	2.75388e-13	FADS2	FADS1-FADS2-FADS3
793.575	PA(43:4)-H-	Glycerophospholipids (GP)	Glycerophosphates	Phosphatic acids (PA)	rs1535	chr11:61597972	G / A	-0.0918069	0.00753831	4.03655e-34	FADS2	FADS1-FADS2-FADS3
794.57	PC(37:4)-H- or PE(40:4)-H-	Glycerophospholipids (GP)	Glycerophosphocholines	Phosphatidylcholines (PC)	rs1535	chr11:61597972	G / A	-0.133043	0.00788501	7.12416e-64	FADS2	FADS1-FADS2-FADS3
794.606	PC-O(38:5)	Glycerophospholipids (GP)	Glycerophosphocholines	Phosphatidylcholines (PC)	rs1535	chr11:61597972	G / A	-0.0907353	0.00665124	2.25717e-42	FADS2	FADS1-FADS2-FADS3
796.586	PC(37:4)	Glycerophospholipids (GP)	Glycerophosphocholines	Phosphatidylcholines (PC)	rs1535	chr11:61597972	G / A	-0.152653	0.00967807	4.76491e-56	FADS2	FADS1-FADS2-FADS3
796.586	PE(40:3)-H- or PC(37:3)-H-	Glycerophospholipids (GP)	Glycerophosphoethanolamines	Phosphatidylethanolamines (PE)	rs1535	chr11:61597972	G / A	0.0626879	0.00815331	1.48698e-14	FADS2	FADS1-FADS2-FADS3
796.622	PC-P(38:3)	Glycerophospholipids (GP)	Glycerophosphocholines	Phosphatidylcholines (PC)	rs1535	chr11:61597972	G / A	-0.0509047	0.00798335	1.81351e-10	FADS2	FADS1-FADS2-FADS3
798.601	PC(37:3) or PE(40:3)	Glycerophospholipids (GP)	Glycerophosphocholines	Phosphatidylcholines (PC)	rs1535	chr11:61597972	G / A	0.0639755	0.00837858	2.2477e-14	FADS2	FADS1-FADS2-FADS3
806.569	PC(38:6)	Glycerophospholipids (GP)	Glycerophosphocholines	Phosphatidylcholines (PC)	rs1535	chr11:61597972	G / A	-0.0515728	0.00691132	8.51663e-14	FADS2	FADS1-FADS2-FADS3
807.59	PA(44:5)	Glycerophospholipids (GP)	Glycerophosphates	Phosphatic acids (PA)	rs1535	chr11:61597972	G / A	-0.0551627	0.00707352	6.26531e-15	FADS2	FADS1-FADS2-FADS3
808.585	PC(38:5)	Glycerophospholipids (GP)	Glycerophosphocholines	Phosphatidylcholines (PC)	rs1535	chr11:61597972	G / A	-0.0823266	0.00564145	3.10507e-48	FADS2	FADS1-FADS2-FADS3
809.534	PA(40:5)+AcO- or PG(39:5)-H-	Glycerophospholipids (GP)	Glycerophosphates	Phosphatic acids (PA)	rs1535	chr11:61597972	G / A	-0.089723	0.0136098	4.32388e-11	FADS2	FADS1-FADS2-FADS3
809.555	PG(34:0)+AcO-	Glycerophospholipids (GP)	Glycerophosphoglycerols	Phosphatidylglycerols (PG)	rs1535	chr11:61597972	G / A	-0.185473	0.0233574	2.01119e-15	FADS2	FADS1-FADS2-FADS3
809.606	PA(44:4)	Glycerophospholipids (GP)	Glycerophosphates	Phosphatic acids (PA)	rs1535	chr11:61597972	G / A	-0.0859448	0.00566686	5.92024e-52	FADS2	FADS1-FADS2-FADS3
810.601	PE(41:4)	Glycerophospholipids (GP)	Glycerophosphoethanolamines	Phosphatidylethanolamines (PE)	rs1535	chr11:61597972	G / A	-0.147943	0.00648356	3.02571e-115	FADS2	FADS1-FADS2-FADS3
812.544	PE(37:4)+AcO- or PC(34:4)+AcO-	Glycerophospholipids (GP)	Glycerophosphoethanolamines	Phosphatidylethanolamines (PE)	rs1535	chr11:61597972	G / A	-0.0886757	0.0121522	2.94006e-13	FADS2	FADS1-FADS2-FADS3
812.617	PE(41:3)	Glycerophospholipids (GP)	Glycerophosphoethanolamines	Phosphatidylethanolamines (PE)	rs1535	chr11:61597972	G / A	0.0574384	0.00660866	3.58086e-18	FADS2	FADS1-FADS2-FADS3
816.576	PC(34:2)+AcO- or PS(38:1)-H-	Glycerophospholipids (GP)	Glycerophosphocholines	Phosphatidylcholines (PC)	rs1535	chr11:61597972	G / A	0.0455257	0.00671309	1.18827e-11	FADS2	FADS1-FADS2-FADS3
817.575	PA(45:6)-H-	Glycerophospholipids (GP)	Glycerophosphates	Phosphatic acids (PA)	rs1535	chr11:61597972	G / A	0.0460111	0.00678222	1.16833e-11	FADS2	FADS1-FADS2-FADS3
820.621	PC-O(40:6) or PC-P(40:5)	Glycerophospholipids (GP)	Glycerophosphocholines	Phosphatidylcholines (PC)	rs1535	chr11:61597972	G / A	-0.0597152	0.00697992	1.17577e-17	FADS2	FADS1-FADS2-FADS3
822.637	PC-O(40:5)	Glycerophospholipids (GP)	Glycerophosphocholines	Phosphatidylcholines (PC)	rs1535	chr11:61597972	G / A	-0.0773814	0.00741555	1.7157e-25	FADS2	FADS1-FADS2-FADS3
825.592	SM(44:9)-H-	Sphingolipids (SP)	Phosphosphingolipids	Sphingomyelins (SM)	rs1535	chr11:61597972	G / A	-0.150394	0.00828396	1.176e-73	FADS2	FADS1-FADS2-FADS3
830.569	PC(40:8)	Glycerophospholipids (GP)	Glycerophosphocholines	Phosphatidylcholines (PC)	rs1535	chr11:61597972	G / A	-0.112165	0.00967994	4.77494e-31	FADS2	FADS1-FADS2-FADS3
832.535	PS(35:2)+AcO-	Glycerophospholipids (GP)	Glycerophosphoserines	Phosphatidylserines (PS)	rs1535	chr11:61597972	G / A	-0.158074	0.0223307	1.45425e-12	FADS2	FADS1-FADS2-FADS3
833.519	PI(34:2)-H-	Glycerophospholipids (GP)	Glycerophosphoinositols	Phosphatidylinositols (PI)	rs1535	chr11:61597972	G / A	0.0552275	0.00887626	4.91059e-10	FADS2	FADS1-FADS2-FADS3
834.529	PE(39:7)+AcO- or PS(40:6)-H-	Glycerophospholipids (GP)	Glycerophosphoethanolamines	Phosphatidylethanolamines (PE)	rs1535	chr11:61597972	G / A	0.0593462	0.00902219	4.77462e-11	FADS2	FADS1-FADS2-FADS3
834.601	PE(43:6)	Glycerophospholipids (GP)	Glycerophosphoethanolamines	Phosphatidylethanolamines (PE)	rs1535	chr11:61597972	G / A	-0.0767156	0.00834519	3.82746e-20	FADS2	FADS1-FADS2-FADS3
836.616	PE(43:5)	Glycerophospholipids (GP)	Glycerophosphoethanolamines	Phosphatidylethanolamines (PE)	rs1535	chr11:61597972	G / A	-0.107311	0.00748047	1.13614e-46	FADS2	FADS1-FADS2-FADS3
838.56	PE(39:5)+AcO- or PC(36:5)+AcO-	Glycerophospholipids (GP)	Glycerophosphoethanolamines	Phosphatidylethanolamines (PE)	rs1535	chr11:61597972	G / A	-0.149764	0.0131591	5.1997e-30	FADS2	FADS1-FADS2-FADS3
840.576	PC(36:4)+AcO- or PE(39:4)+AcO-	Glycerophospholipids (GP)	Glycerophosphocholines	Phosphatidylcholines (PC)	rs1535	chr11:61597972	G / A	-0.132934	0.00698856	1.13012e-80	FADS2	FADS1-FADS2-FADS3
842.592	PC(36:3)+AcO-	Glycerophospholipids (GP)	Glycerophosphocholines	Phosphatidylcholines (PC)	rs1535	chr11:61597972	G / A	0.0781784	0.00649098	2.08208e-33	FADS2	FADS1-FADS2-FADS3
851.602	PG(37:0)+AcO-	Glycerophospholipids (GP)	Glycerophosphoglycerols	Phosphatidylglycerols (PG)	rs1535	chr11:61597972	G / A	-0.0808961	0.008582	4.24986e-21	FADS2	FADS1-FADS2-FADS3
852.576	PC(37:5)+AcO- or PE(40:5)+AcO-	Glycerophospholipids (GP)	Glycerophosphocholines	Phosphatidylcholines (PC)	rs1535	chr11:61597972	G / A	-0.104033	0.010042	3.77864e-25	FADS2	FADS1-FADS2-FADS3
854.591	PC(37:4)+AcO- or PE(40:4)+AcO-	Glycerophospholipids (GP)	Glycerophosphocholines	Phosphatidylcholines (PC)	rs1535	chr11:61597972	G / A	-0.132409	0.00972409	3.19124e-42	FADS2	FADS1-FADS2-FADS3
856.607	PE(40:3)+AcO- or PC(37:3)+AcO-	Glycerophospholipids (GP)	Glycerophosphoethanolamines	Phosphatidylethanolamines (PE)	rs1535	chr11:61597972	G / A	0.0638496	0.00938819	1.03853e-11	FADS2	FADS1-FADS2-FADS3
857.519	PI(36:4)-H-	Glycerophospholipids (GP)	Glycerophosphoinositols	Phosphatidylinositols (PI)	rs1535	chr11:61597972	G / A	-0.0696972	0.00872922	1.41257e-15	FADS2	FADS1-FADS2-FADS3
858.529	PS(42:8)-H-	Glycerophospholipids (GP)	Glycerophosphoserines	Phosphatidylserines (PS)	rs1535	chr11:61597972	G / A	-0.0692878	0.00872109	1.94426e-15	FADS2	FADS1-FADS2-FADS3
859.534	PI(36:3)-H-	Glycerophospholipids (GP)	Glycerophosphoinositols	Phosphatidylinositols (PI)	rs1535	chr11:61597972	G / A	0.110536	0.00915657	1.48824e-33	FADS2	FADS1-FADS2-FADS3
860.545	PC(38:8)+AcO- or PS(42:7)-H-	Glycerophospholipids (GP)	Glycerophosphocholines	Phosphatidylcholines (PC)	rs1535	chr11:61597972	G / A	0.103027	0.00878994	9.94914e-32	FADS2	FADS1-FADS2-FADS3
861.55	PI(36:2)-H-	Glycerophospholipids (GP)	Glycerophosphoinositols	Phosphatidylinositols (PI)	rs1535	chr11:61597972	G / A	0.0587578	0.00761455	1.19551e-14	FADS2	FADS1-FADS2-FADS3
862.56	PC(38:7)+AcO-	Glycerophospholipids (GP)	Glycerophosphocholines	Phosphatidylcholines (PC)	rs1535	chr11:61597972	G / A	0.0674309	0.0079411	2.04195e-17	FADS2	FADS1-FADS2-FADS3
864.576	PC(38:6)+AcO-	Glycerophospholipids (GP)	Glycerophosphocholines	Phosphatidylcholines (PC)	rs1535	chr11:61597972	G / A	-0.0674718	0.00935728	5.56977e-13	FADS2	FADS1-FADS2-FADS3
865.581	PI(36:0)-H-	Glycerophospholipids (GP)	Glycerophosphoinositols	Phosphatidylinositols (PI)	rs1535	chr11:61597972	G / A	-0.0653287	0.00913509	8.59e-13	FADS2	FADS1-FADS2-FADS3
866.592	PC(38:5)+AcO-	Glycerophospholipids (GP)	Glycerophosphocholines	Phosphatidylcholines (PC)	rs1535	chr11:61597972	G / A	-0.115362	0.00781668	2.71264e-49	FADS2	FADS1-FADS2-FADS3
868.607	PC(38:4)+AcO- or PE(41:4)+AcO-	Glycerophospholipids (GP)	Glycerophosphocholines	Phosphatidylcholines (PC)	rs1535	chr11:61597972	G / A	-0.145406	0.00788885	7.29614e-76	FADS2	FADS1-FADS2-FADS3
870.623	PC(38:3)+AcO- or PE(41:3)+AcO-	Glycerophospholipids (GP)	Glycerophosphocholines	Phosphatidylcholines (PC)	rs1535	chr11:61597972	G / A	0.0745974	0.00867243	7.85617e-18	FADS2	FADS1-FADS2-FADS3
878.592	PC(39:6)+AcO- or PS(43:5)-H-	Glycerophospholipids (GP)	Glycerophosphocholines	Phosphatidylcholines (PC)	rs1535	chr11:61597972	G / A	-0.0718837	0.0106377	1.40457e-11	FADS2	FADS1-FADS2-FADS3
885.55	PI(38:4)-H-	Glycerophospholipids (GP)	Glycerophosphoinositols	Phosphatidylinositols (PI)	rs1535	chr11:61597972	G / A	-0.0744763	0.00677191	3.91506e-28	FADS2	FADS1-FADS2-FADS3
886.56	PC(40:9)+AcO-	Glycerophospholipids (GP)	Glycerophosphocholines	Phosphatidylcholines (PC)	rs1535	chr11:61597972	G / A	-0.0753746	0.00684991	3.66629e-28	FADS2	FADS1-FADS2-FADS3
887.566	PI(38:3)-H-	Glycerophospholipids (GP)	Glycerophosphoinositols	Phosphatidylinositols (PI)	rs1535	chr11:61597972	G / A	0.138308	0.00806884	7.33225e-66	FADS2	FADS1-FADS2-FADS3
888.576	PC(40:8)+AcO-	Glycerophospholipids (GP)	Glycerophosphocholines	Phosphatidylcholines (PC)	rs1535	chr11:61597972	G / A	0.184797	0.00971931	1.32158e-80	FADS2	FADS1-FADS2-FADS3
892.607	PC(40:6)+AcO- or PE(43:6)+AcO-	Glycerophospholipids (GP)	Glycerophosphocholines	Phosphatidylcholines (PC)	rs1535	chr11:61597972	G / A	-0.0831397	0.0100253	1.10455e-16	FADS2	FADS1-FADS2-FADS3
893.612	PI(38:0)-H-	Glycerophospholipids (GP)	Glycerophosphoinositols	Phosphatidylinositols (PI)	rs1535	chr11:61597972	G / A	-0.0789048	0.00994406	2.10721e-15	FADS2	FADS1-FADS2-FADS3
894.623	PC(40:5)+AcO- or PE(43:5)+AcO-	Glycerophospholipids (GP)	Glycerophosphocholines	Phosphatidylcholines (PC)	rs1535	chr11:61597972	G / A	-0.0973325	0.00821446	2.17958e-32	FADS2	FADS1-FADS2-FADS3
896.639	PC(40:4)+AcO- or PE(43:4)+AcO-	Glycerophospholipids (GP)	Glycerophosphocholines	Phosphatidylcholines (PC)	rs1535	chr11:61597972	G / A	-0.0986132	0.0103556	1.68798e-21	FADS2	FADS1-FADS2-FADS3
902.817	TG(54:3)	Glycerolipids (GL)	Triradylglycerols	Triacylglycerols (TG)	rs1535	chr11:61597972	G / A	0.0603023	0.00954844	2.69451e-10	FADS2	FADS1-FADS2-FADS3
920.566	PS(42:7)+AcO-	Glycerophospholipids (GP)	Glycerophosphoserines	Phosphatidylserines (PS)	rs1535	chr11:61597972	G / A	-0.196307	0.0220007	4.54911e-19	FADS2	FADS1-FADS2-FADS3
922.785	TG(56:7)	Glycerolipids (GL)	Triradylglycerols	Triacylglycerols (TG)	rs1535	chr11:61597972	G / A	-0.0860903	0.0117261	2.10839e-13	FADS2	FADS1-FADS2-FADS3
923.587	PI(36:1)+AcO-	Glycerophospholipids (GP)	Glycerophosphoinositols	Phosphatidylinositols (PI)	rs1535	chr11:61597972	G / A	-0.14239	0.010869	3.26791e-39	FADS2	FADS1-FADS2-FADS3
924.597	PS(42:5)+AcO-	Glycerophospholipids (GP)	Glycerophosphoserines	Phosphatidylserines (PS)	rs1535	chr11:61597972	G / A	0.0760046	0.00971938	5.28616e-15	FADS2	FADS1-FADS2-FADS3
924.67	PC(42:4)+AcO- or PE(45:4)+AcO-	Glycerophospholipids (GP)	Glycerophosphocholines	Phosphatidylcholines (PC)	rs1535	chr11:61597972	G / A	-0.127655	0.0110887	1.14595e-30	FADS2	FADS1-FADS2-FADS3
924.801	TG(56:6)	Glycerolipids (GL)	Triradylglycerols	Triacylglycerols (TG)	rs1535	chr11:61597972	G / A	-0.0862115	0.00953968	1.60814e-19	FADS2	FADS1-FADS2-FADS3
925.602	PI(36:0)+AcO-	Glycerophospholipids (GP)	Glycerophosphoinositols	Phosphatidylinositols (PI)	rs1535	chr11:61597972	G / A	0.0726316	0.0103218	1.96814e-12	FADS2	FADS1-FADS2-FADS3
928.833	TG(56:4)	Glycerolipids (GL)	Triradylglycerols	Triacylglycerols (TG)	rs1535	chr11:61597972	G / A	0.0843295	0.0123959	1.02445e-11	FADS2	FADS1-FADS2-FADS3
946.785	TG(58:9)	Glycerolipids (GL)	Triradylglycerols	Triacylglycerols (TG)	rs1535	chr11:61597972	G / A	-0.184882	0.0221425	6.8457e-17	FADS2	FADS1-FADS2-FADS3
950.613	PS(44:6)+AcO-	Glycerophospholipids (GP)	Glycerophosphoserines	Phosphatidylserines (PS)	rs1535	chr11:61597972	G / A	-0.155733	0.0117493	4.23786e-40	FADS2	FADS1-FADS2-FADS3
305.249	FA(20:3)-H-	Fatty acyls (FA)	Fatty acids and conjugates	Free fatty acids (FA)	rs61897793	chr11:61599347	A / G	0.0931312	0.0124403	7.0886e-14	FADS2	FADS1-FADS2-FADS3
688.603	CE(20:5)	Sterol lipids (ST)	Sterols	Cholesteryl esters (CE)	rs61897793	chr11:61599347	A / G	-0.145594	0.0212423	7.18245e-12	FADS2	FADS1-FADS2-FADS3
690.618	CE(20:4)	Sterol lipids (ST)	Sterols	Cholesteryl esters (CE)	rs61897793	chr11:61599347	A / G	-0.129322	0.0130827	4.83583e-23	FADS2	FADS1-FADS2-FADS3
766.539	PC(35:4)-H- or PE(38:4)-H-	Glycerophospholipids (GP)	Glycerophosphocholines	Phosphatidylcholines (PC)	rs61897793	chr11:61599347	A / G	-0.0749725	0.00985693	2.8254e-14	FADS2	FADS1-FADS2-FADS3
766.574	PC-O(36:5)	Glycerophospholipids (GP)	Glycerophosphocholines	Phosphatidylcholines (PC)	rs61897793	chr11:61599347	A / G	-0.0822174	0.0100529	2.87477e-16	FADS2	FADS1-FADS2-FADS3
767.559	PA(41:4)	Glycerophospholipids (GP)	Glycerophosphates	Phosphatic acids (PA)	rs61897793	chr11:61599347	A / G	-0.0849163	0.0102338	1.06203e-16	FADS2	FADS1-FADS2-FADS3
768.555	PC(35:3)-H- or PE(38:3)-H-	Glycerophospholipids (GP)	Glycerophosphocholines	Phosphatidylcholines (PC)	rs61897793	chr11:61599347	A / G	0.0789919	0.00943959	5.85315e-17	FADS2	FADS1-FADS2-FADS3
770.57	PC(35:3)	Glycerophospholipids (GP)	Glycerophosphocholines	Phosphatidylcholines (PC)	rs61897793	chr11:61599347	A / G	0.07221	0.01158	4.49661e-10	FADS2	FADS1-FADS2-FADS3
780.555	PC(36:4)-H- or PE(39:4)-H-	Glycerophospholipids (GP)	Glycerophosphocholines	Phosphatidylcholines (PC)	rs61897793	chr11:61599347	A / G	-0.0911059	0.0143079	1.92097e-10	FADS2	FADS1-FADS2-FADS3
782.57	PC(36:4)	Glycerophospholipids (GP)	Glycerophosphocholines	Phosphatidylcholines (PC)	rs61897793	chr11:61599347	A / G	-0.0861691	0.00764664	1.86922e-29	FADS2	FADS1-FADS2-FADS3
783.59	PA(42:3)	Glycerophospholipids (GP)	Glycerophosphates	Phosphatic acids (PA)	rs61897793	chr11:61599347	A / G	-0.0886663	0.00781398	7.66386e-30	FADS2	FADS1-FADS2-FADS3
784.586	PE(39:3)	Glycerophospholipids (GP)	Glycerophosphoethanolamines	Phosphatidylethanolamines (PE)	rs61897793	chr11:61599347	A / G	0.0708903	0.00626819	1.17707e-29	FADS2	FADS1-FADS2-FADS3
785.606	PA(42:2)	Glycerophospholipids (GP)	Glycerophosphates	Phosphatic acids (PA)	rs61897793	chr11:61599347	A / G	0.0627387	0.00612412	1.2523e-24	FADS2	FADS1-FADS2-FADS3
794.57	PC(37:4)-H- or PE(40:4)-H-	Glycerophospholipids (GP)	Glycerophosphocholines	Phosphatidylcholines (PC)	rs61897793	chr11:61599347	A / G	-0.0825096	0.0117097	1.83821e-12	FADS2	FADS1-FADS2-FADS3
794.606	PC-O(38:5)	Glycerophospholipids (GP)	Glycerophosphocholines	Phosphatidylcholines (PC)	rs61897793	chr11:61599347	A / G	-0.067404	0.00986892	8.49572e-12	FADS2	FADS1-FADS2-FADS3
796.586	PC(37:4)	Glycerophospholipids (GP)	Glycerophosphocholines	Phosphatidylcholines (PC)	rs61897793	chr11:61599347	A / G	-0.0982185	0.0143833	8.57118e-12	FADS2	FADS1-FADS2-FADS3
796.586	PE(40:3)-H- or PC(37:3)-H-	Glycerophospholipids (GP)	Glycerophosphoethanolamines	Phosphatidylethanolamines (PE)	rs61897793	chr11:61599347	A / G	0.0926244	0.0120783	1.7382e-14	FADS2	FADS1-FADS2-FADS3
798.601	PC(37:3) or PE(40:3)	Glycerophospholipids (GP)	Glycerophosphocholines	Phosphatidylcholines (PC)	rs61897793	chr11:61599347	A / G	0.0927776	0.0124835	1.06943e-13	FADS2	FADS1-FADS2-FADS3
808.585	PC(38:5)	Glycerophospholipids (GP)	Glycerophosphocholines	Phosphatidylcholines (PC)	rs61897793	chr11:61599347	A / G	-0.053546	0.00837816	1.6465e-10	FADS2	FADS1-FADS2-FADS3
809.606	PA(44:4)	Glycerophospholipids (GP)	Glycerophosphates	Phosphatic acids (PA)	rs61897793	chr11:61599347	A / G	-0.0555081	0.00841576	4.23148e-11	FADS2	FADS1-FADS2-FADS3
810.601	PE(41:4)	Glycerophospholipids (GP)	Glycerophosphoethanolamines	Phosphatidylethanolamines (PE)	rs61897793	chr11:61599347	A / G	-0.0935378	0.00963233	2.71157e-22	FADS2	FADS1-FADS2-FADS3
812.617	PE(41:3)	Glycerophospholipids (GP)	Glycerophosphoethanolamines	Phosphatidylethanolamines (PE)	rs61897793	chr11:61599347	A / G	0.0903452	0.00982092	3.60439e-20	FADS2	FADS1-FADS2-FADS3
814.632	PE(41:2)	Glycerophospholipids (GP)	Glycerophosphoethanolamines	Phosphatidylethanolamines (PE)	rs61897793	chr11:61599347	A / G	0.0762541	0.0108485	2.08035e-12	FADS2	FADS1-FADS2-FADS3
825.592	SM(44:9)-H-	Sphingolipids (SP)	Phosphosphingolipids	Sphingomyelins (SM)	rs61897793	chr11:61599347	A / G	-0.0959513	0.0123058	6.32837e-15	FADS2	FADS1-FADS2-FADS3
840.576	PC(36:4)+AcO- or PE(39:4)+AcO-	Glycerophospholipids (GP)	Glycerophosphocholines	Phosphatidylcholines (PC)	rs61897793	chr11:61599347	A / G	-0.0839055	0.0103816	6.36343e-16	FADS2	FADS1-FADS2-FADS3
842.592	PC(36:3)+AcO-	Glycerophospholipids (GP)	Glycerophosphocholines	Phosphatidylcholines (PC)	rs61897793	chr11:61599347	A / G	0.0833724	0.00962468	4.62086e-18	FADS2	FADS1-FADS2-FADS3
859.534	PI(36:3)-H-	Glycerophospholipids (GP)	Glycerophosphoinositols	Phosphatidylinositols (PI)	rs61897793	chr11:61599347	A / G	0.0903297	0.0135385	2.52249e-11	FADS2	FADS1-FADS2-FADS3
868.607	PC(38:4)+AcO- or PE(41:4)+AcO-	Glycerophospholipids (GP)	Glycerophosphocholines	Phosphatidylcholines (PC)	rs61897793	chr11:61599347	A / G	-0.0892829	0.0117212	2.59209e-14	FADS2	FADS1-FADS2-FADS3
870.623	PC(38:3)+AcO- or PE(41:3)+AcO-	Glycerophospholipids (GP)	Glycerophosphocholines	Phosphatidylcholines (PC)	rs61897793	chr11:61599347	A / G	0.109764	0.0128582	1.38374e-17	FADS2	FADS1-FADS2-FADS3
872.638	PE(41:2)+AcO- or PS(42:1)-H-	Glycerophospholipids (GP)	Glycerophosphoethanolamines	Phosphatidylethanolamines (PE)	rs61897793	chr11:61599347	A / G	0.0938872	0.0150894	4.90627e-10	FADS2	FADS1-FADS2-FADS3
887.566	PI(38:3)-H-	Glycerophospholipids (GP)	Glycerophosphoinositols	Phosphatidylinositols (PI)	rs61897793	chr11:61599347	A / G	0.141069	0.011944	3.42939e-32	FADS2	FADS1-FADS2-FADS3
888.576	PC(40:8)+AcO-	Glycerophospholipids (GP)	Glycerophosphocholines	Phosphatidylcholines (PC)	rs61897793	chr11:61599347	A / G	0.183088	0.0143621	3.20058e-37	FADS2	FADS1-FADS2-FADS3
923.587	PI(36:1)+AcO-	Glycerophospholipids (GP)	Glycerophosphoinositols	Phosphatidylinositols (PI)	rs61897793	chr11:61599347	A / G	-0.106721	0.016039	2.85518e-11	FADS2	FADS1-FADS2-FADS3
924.67	PC(42:4)+AcO- or PE(45:4)+AcO-	Glycerophospholipids (GP)	Glycerophosphocholines	Phosphatidylcholines (PC)	rs61897793	chr11:61599347	A / G	-0.102472	0.0162724	3.02903e-10	FADS2	FADS1-FADS2-FADS3
950.613	PS(44:6)+AcO-	Glycerophospholipids (GP)	Glycerophosphoserines	Phosphatidylserines (PS)	rs61897793	chr11:61599347	A / G	-0.114731	0.0173653	3.9241e-11	FADS2	FADS1-FADS2-FADS3
303.233	FA(20:4)-H-	Fatty acyls (FA)	Fatty acids and conjugates	Free fatty acids (FA)	rs174574	chr11:61600342	C / A	0.106336	0.0079303	5.36668e-41	FADS2	FADS1-FADS2-FADS3
329.249	FA(22:5)-H-	Fatty acyls (FA)	Fatty acids and conjugates	Free fatty acids (FA)	rs174574	chr11:61600342	C / A	0.0762325	0.0104457	2.92097e-13	FADS2	FADS1-FADS2-FADS3
331.264	FA(22:4)-H-	Fatty acyls (FA)	Fatty acids and conjugates	Free fatty acids (FA)	rs174574	chr11:61600342	C / A	0.100709	0.0107659	8.40343e-21	FADS2	FADS1-FADS2-FADS3
544.34	LPC(20:4)	Glycerophospholipids (GP)	Glycerophosphocholines	Lysophosphatidylcholines (LPC)	rs174574	chr11:61600342	C / A	0.139487	0.010513	3.54517e-40	FADS2	FADS1-FADS2-FADS3
601.519	DG-H20(36:3)	Glycerolipids (GL)	Diradylglycerols	Diacylglycerols (DG)	rs174574	chr11:61600342	C / A	-0.0598588	0.00943384	2.22259e-10	FADS2	FADS1-FADS2-FADS3
642.618	CE(16:0)	Sterol lipids (ST)	Sterols	Cholesteryl esters (CE)	rs174574	chr11:61600342	C / A	0.0364109	0.00575493	2.50103e-10	FADS2	FADS1-FADS2-FADS3
664.603	CE(18:3)	Sterol lipids (ST)	Sterols	Cholesteryl esters (CE)	rs174574	chr11:61600342	C / A	0.0706605	0.00828004	1.41571e-17	FADS2	FADS1-FADS2-FADS3
688.603	CE(20:5)	Sterol lipids (ST)	Sterols	Cholesteryl esters (CE)	rs174574	chr11:61600342	C / A	0.198593	0.014197	1.83456e-44	FADS2	FADS1-FADS2-FADS3
690.618	CE(20:4)	Sterol lipids (ST)	Sterols	Cholesteryl esters (CE)	rs174574	chr11:61600342	C / A	0.19342	0.00874175	1.77755e-108	FADS2	FADS1-FADS2-FADS3
714.508	PE(34:2)-H-	Glycerophospholipids (GP)	Glycerophosphoethanolamines	Phosphatidylethanolamines (PE)	rs174574	chr11:61600342	C / A	-0.113214	0.0102224	1.65693e-28	FADS2	FADS1-FADS2-FADS3
716.523	PE(34:2)	Glycerophospholipids (GP)	Glycerophosphoethanolamines	Phosphatidylethanolamines (PE)	rs174574	chr11:61600342	C / A	-0.13434	0.0118263	6.65841e-30	FADS2	FADS1-FADS2-FADS3
728.524	PC(32:2)-H- or PE(35:2)-H-	Glycerophospholipids (GP)	Glycerophosphocholines	Phosphatidylcholines (PC)	rs174574	chr11:61600342	C / A	-0.0675792	0.00963605	2.32988e-12	FADS2	FADS1-FADS2-FADS3
734.57	PC(32:0) or PE(35:0)	Glycerophospholipids (GP)	Glycerophosphocholines	Phosphatidylcholines (PC)	rs174574	chr11:61600342	C / A	0.0454284	0.00533313	1.62124e-17	FADS2	FADS1-FADS2-FADS3
740.524	PC(33:3)-H- or PE(36:3)-H-	Glycerophospholipids (GP)	Glycerophosphocholines	Phosphatidylcholines (PC)	rs174574	chr11:61600342	C / A	-0.0787808	0.00856691	3.71706e-20	FADS2	FADS1-FADS2-FADS3
742.539	PC(33:3) or PE(36:3)	Glycerophospholipids (GP)	Glycerophosphocholines	Phosphatidylcholines (PC)	rs174574	chr11:61600342	C / A	-0.119147	0.0120282	3.93665e-23	FADS2	FADS1-FADS2-FADS3
742.539	PC(33:2)-H- or PE(36:2)-H-	Glycerophospholipids (GP)	Glycerophosphocholines	Phosphatidylcholines (PC)	rs174574	chr11:61600342	C / A	-0.0567321	0.0065478	4.54279e-18	FADS2	FADS1-FADS2-FADS3
744.554	PC(33:2) or PE(36:2)	Glycerophospholipids (GP)	Glycerophosphocholines	Phosphatidylcholines (PC)	rs174574	chr11:61600342	C / A	-0.0745853	0.00644351	5.49985e-31	FADS2	FADS1-FADS2-FADS3
745.575	PA(39:1)	Glycerophospholipids (GP)	Glycerophosphates	Phosphatic acids (PA)	rs174574	chr11:61600342	C / A	-0.0678779	0.00607866	5.9418e-29	FADS2	FADS1-FADS2-FADS3
749.534	PA(35:0)+AcO-	Glycerophospholipids (GP)	Glycerophosphates	Phosphatic acids (PA)	rs174574	chr11:61600342	C / A	0.0679772	0.00768906	9.50642e-19	FADS2	FADS1-FADS2-FADS3
750.544	PC-P(35:5)	Glycerophospholipids (GP)	Glycerophosphocholines	Phosphatidylcholines (PC)	rs174574	chr11:61600342	C / A	0.0789729	0.00843524	7.80518e-21	FADS2	FADS1-FADS2-FADS3
752.524	PE(37:4)-H- or PC(34:4)-H-	Glycerophospholipids (GP)	Glycerophosphoethanolamines	Phosphatidylethanolamines (PE)	rs174574	chr11:61600342	C / A	0.0897441	0.0106271	3.04411e-17	FADS2	FADS1-FADS2-FADS3
752.559	PC-O(35:5) or PC-P(35:4)	Glycerophospholipids (GP)	Glycerophosphocholines	Phosphatidylcholines (PC)	rs174574	chr11:61600342	C / A	0.102492	0.00917969	6.04178e-29	FADS2	FADS1-FADS2-FADS3
756.555	PC(34:2)-H-	Glycerophospholipids (GP)	Glycerophosphocholines	Phosphatidylcholines (PC)	rs174574	chr11:61600342	C / A	-0.0589245	0.00869154	1.20576e-11	FADS2	FADS1-FADS2-FADS3
757.502	PA(36:3)+AcO-	Glycerophospholipids (GP)	Glycerophosphates	Phosphatic acids (PA)	rs174574	chr11:61600342	C / A	-0.0527489	0.00805492	5.80608e-11	FADS2	FADS1-FADS2-FADS3
758.57	PC(34:2)	Glycerophospholipids (GP)	Glycerophosphocholines	Phosphatidylcholines (PC)	rs174574	chr11:61600342	C / A	-0.0414839	0.00444196	9.71586e-21	FADS2	FADS1-FADS2-FADS3
759.59	PA(40:1)	Glycerophospholipids (GP)	Glycerophosphates	Phosphatic acids (PA)	rs174574	chr11:61600342	C / A	-0.0414807	0.00450885	3.58517e-20	FADS2	FADS1-FADS2-FADS3
764.524	PC(35:5)-H- or PE(38:5)-H-	Glycerophospholipids (GP)	Glycerophosphocholines	Phosphatidylcholines (PC)	rs174574	chr11:61600342	C / A	0.0963778	0.00966402	2.00396e-23	FADS2	FADS1-FADS2-FADS3
766.539	PC(35:4)-H- or PE(38:4)-H-	Glycerophospholipids (GP)	Glycerophosphocholines	Phosphatidylcholines (PC)	rs174574	chr11:61600342	C / A	0.114173	0.00658906	2.91156e-67	FADS2	FADS1-FADS2-FADS3
766.574	PC-O(36:5)	Glycerophospholipids (GP)	Glycerophosphocholines	Phosphatidylcholines (PC)	rs174574	chr11:61600342	C / A	0.123181	0.00673966	1.2618e-74	FADS2	FADS1-FADS2-FADS3
767.559	PA(41:4)	Glycerophospholipids (GP)	Glycerophosphates	Phosphatic acids (PA)	rs174574	chr11:61600342	C / A	0.127549	0.0068364	1.09983e-77	FADS2	FADS1-FADS2-FADS3
768.554	PC(35:4) or PE(38:4)	Glycerophospholipids (GP)	Glycerophosphocholines	Phosphatidylcholines (PC)	rs174574	chr11:61600342	C / A	0.097625	0.00704978	1.30882e-43	FADS2	FADS1-FADS2-FADS3
768.555	PC(35:3)-H- or PE(38:3)-H-	Glycerophospholipids (GP)	Glycerophosphocholines	Phosphatidylcholines (PC)	rs174574	chr11:61600342	C / A	-0.0766159	0.00631883	7.7844e-34	FADS2	FADS1-FADS2-FADS3
768.591	PC-O(36:4) or PC-P(36:3)	Glycerophospholipids (GP)	Glycerophosphocholines	Phosphatidylcholines (PC)	rs174574	chr11:61600342	C / A	0.0746733	0.00679189	4.06205e-28	FADS2	FADS1-FADS2-FADS3
770.57	PC(35:3)	Glycerophospholipids (GP)	Glycerophosphocholines	Phosphatidylcholines (PC)	rs174574	chr11:61600342	C / A	-0.0692543	0.00776541	4.7347e-19	FADS2	FADS1-FADS2-FADS3
770.606	PC-O(36:3) or PC-P(36:2)	Glycerophospholipids (GP)	Glycerophosphocholines	Phosphatidylcholines (PC)	rs174574	chr11:61600342	C / A	-0.0838676	0.00763867	4.80385e-28	FADS2	FADS1-FADS2-FADS3
771.59	PA(41:2)	Glycerophospholipids (GP)	Glycerophosphates	Phosphatic acids (PA)	rs174574	chr11:61600342	C / A	-0.0858281	0.0106153	6.19858e-16	FADS2	FADS1-FADS2-FADS3
777.565	PA(37:0)+AcO-	Glycerophospholipids (GP)	Glycerophosphates	Phosphatic acids (PA)	rs174574	chr11:61600342	C / A	0.0547062	0.00636573	8.40868e-18	FADS2	FADS1-FADS2-FADS3
780.555	PC(36:4)-H- or PE(39:4)-H-	Glycerophospholipids (GP)	Glycerophosphocholines	Phosphatidylcholines (PC)	rs174574	chr11:61600342	C / A	0.132635	0.0095728	1.17978e-43	FADS2	FADS1-FADS2-FADS3
782.57	PC(36:4)	Glycerophospholipids (GP)	Glycerophosphocholines	Phosphatidylcholines (PC)	rs174574	chr11:61600342	C / A	0.12353	0.00512565	2.48471e-128	FADS2	FADS1-FADS2-FADS3
783.59	PA(42:3)	Glycerophospholipids (GP)	Glycerophosphates	Phosphatic acids (PA)	rs174574	chr11:61600342	C / A	0.127178	0.00523799	3.18874e-130	FADS2	FADS1-FADS2-FADS3
784.586	PE(39:3)	Glycerophospholipids (GP)	Glycerophosphoethanolamines	Phosphatidylethanolamines (PE)	rs174574	chr11:61600342	C / A	-0.0686637	0.0041993	4.26523e-60	FADS2	FADS1-FADS2-FADS3
785.606	PA(42:2)	Glycerophospholipids (GP)	Glycerophosphates	Phosphatic acids (PA)	rs174574	chr11:61600342	C / A	-0.0583644	0.00410594	7.43457e-46	FADS2	FADS1-FADS2-FADS3
786.601	PE(39:2)	Glycerophospholipids (GP)	Glycerophosphoethanolamines	Phosphatidylethanolamines (PE)	rs174574	chr11:61600342	C / A	-0.0306122	0.00429388	1.00894e-12	FADS2	FADS1-FADS2-FADS3
787.622	PA(42:1)	Glycerophospholipids (GP)	Glycerophosphates	Phosphatic acids (PA)	rs174574	chr11:61600342	C / A	-0.0316525	0.00422614	6.90312e-14	FADS2	FADS1-FADS2-FADS3
792.576	PC(32:0)+AcO-	Glycerophospholipids (GP)	Glycerophosphocholines	Phosphatidylcholines (PC)	rs174574	chr11:61600342	C / A	0.0574154	0.00784789	2.55423e-13	FADS2	FADS1-FADS2-FADS3
793.575	PA(43:4)-H-	Glycerophospholipids (GP)	Glycerophosphates	Phosphatic acids (PA)	rs174574	chr11:61600342	C / A	0.0911098	0.00748437	4.31072e-34	FADS2	FADS1-FADS2-FADS3
794.57	PC(37:4)-H- or PE(40:4)-H-	Glycerophospholipids (GP)	Glycerophosphocholines	Phosphatidylcholines (PC)	rs174574	chr11:61600342	C / A	0.130591	0.00782578	1.62359e-62	FADS2	FADS1-FADS2-FADS3
794.606	PC-O(38:5)	Glycerophospholipids (GP)	Glycerophosphocholines	Phosphatidylcholines (PC)	rs174574	chr11:61600342	C / A	0.0894684	0.00661283	1.04695e-41	FADS2	FADS1-FADS2-FADS3
796.586	PC(37:4)	Glycerophospholipids (GP)	Glycerophosphocholines	Phosphatidylcholines (PC)	rs174574	chr11:61600342	C / A	0.149635	0.00962382	1.63138e-54	FADS2	FADS1-FADS2-FADS3
796.586	PE(40:3)-H- or PC(37:3)-H-	Glycerophospholipids (GP)	Glycerophosphoethanolamines	Phosphatidylethanolamines (PE)	rs174574	chr11:61600342	C / A	-0.0623307	0.00811363	1.56343e-14	FADS2	FADS1-FADS2-FADS3
796.622	PC-P(38:3)	Glycerophospholipids (GP)	Glycerophosphocholines	Phosphatidylcholines (PC)	rs174574	chr11:61600342	C / A	0.0508553	0.007932	1.44184e-10	FADS2	FADS1-FADS2-FADS3
798.601	PC(37:3) or PE(40:3)	Glycerophospholipids (GP)	Glycerophosphocholines	Phosphatidylcholines (PC)	rs174574	chr11:61600342	C / A	-0.0636811	0.00832511	2.02102e-14	FADS2	FADS1-FADS2-FADS3
806.569	PC(38:6)	Glycerophospholipids (GP)	Glycerophosphocholines	Phosphatidylcholines (PC)	rs174574	chr11:61600342	C / A	0.0488808	0.00688546	1.2555e-12	FADS2	FADS1-FADS2-FADS3
807.59	PA(44:5)	Glycerophospholipids (GP)	Glycerophosphates	Phosphatic acids (PA)	rs174574	chr11:61600342	C / A	0.0523972	0.00704842	1.05449e-13	FADS2	FADS1-FADS2-FADS3
808.585	PC(38:5)	Glycerophospholipids (GP)	Glycerophosphocholines	Phosphatidylcholines (PC)	rs174574	chr11:61600342	C / A	0.0816503	0.00562242	8.75662e-48	FADS2	FADS1-FADS2-FADS3
809.534	PA(40:5)+AcO- or PG(39:5)-H-	Glycerophospholipids (GP)	Glycerophosphates	Phosphatic acids (PA)	rs174574	chr11:61600342	C / A	0.0857937	0.0135447	2.38687e-10	FADS2	FADS1-FADS2-FADS3
809.555	PG(34:0)+AcO-	Glycerophospholipids (GP)	Glycerophosphoglycerols	Phosphatidylglycerols (PG)	rs174574	chr11:61600342	C / A	0.180929	0.0231668	5.72732e-15	FADS2	FADS1-FADS2-FADS3
809.606	PA(44:4)	Glycerophospholipids (GP)	Glycerophosphates	Phosphatic acids (PA)	rs174574	chr11:61600342	C / A	0.0854965	0.00565618	1.27817e-51	FADS2	FADS1-FADS2-FADS3
810.601	PE(41:4)	Glycerophospholipids (GP)	Glycerophosphoethanolamines	Phosphatidylethanolamines (PE)	rs174574	chr11:61600342	C / A	0.145968	0.00644323	1.26069e-113	FADS2	FADS1-FADS2-FADS3
812.544	PE(37:4)+AcO- or PC(34:4)+AcO-	Glycerophospholipids (GP)	Glycerophosphoethanolamines	Phosphatidylethanolamines (PE)	rs174574	chr11:61600342	C / A	0.0861778	0.01208	9.75544e-13	FADS2	FADS1-FADS2-FADS3
812.617	PE(41:3)	Glycerophospholipids (GP)	Glycerophosphoethanolamines	Phosphatidylethanolamines (PE)	rs174574	chr11:61600342	C / A	-0.0566701	0.00657945	7.10554e-18	FADS2	FADS1-FADS2-FADS3
816.576	PC(34:2)+AcO- or PS(38:1)-H-	Glycerophospholipids (GP)	Glycerophosphocholines	Phosphatidylcholines (PC)	rs174574	chr11:61600342	C / A	-0.0455247	0.00666011	8.17622e-12	FADS2	FADS1-FADS2-FADS3
817.575	PA(45:6)-H-	Glycerophospholipids (GP)	Glycerophosphates	Phosphatic acids (PA)	rs174574	chr11:61600342	C / A	-0.0459849	0.00672919	8.27808e-12	FADS2	FADS1-FADS2-FADS3
820.621	PC-O(40:6) or PC-P(40:5)	Glycerophospholipids (GP)	Glycerophosphocholines	Phosphatidylcholines (PC)	rs174574	chr11:61600342	C / A	0.0585375	0.00694153	3.37102e-17	FADS2	FADS1-FADS2-FADS3
822.637	PC-O(40:5)	Glycerophospholipids (GP)	Glycerophosphocholines	Phosphatidylcholines (PC)	rs174574	chr11:61600342	C / A	0.0768627	0.00736836	1.78144e-25	FADS2	FADS1-FADS2-FADS3
825.592	SM(44:9)-H-	Sphingolipids (SP)	Phosphosphingolipids	Sphingomyelins (SM)	rs174574	chr11:61600342	C / A	0.147719	0.00822626	4.22969e-72	FADS2	FADS1-FADS2-FADS3
830.569	PC(40:8)	Glycerophospholipids (GP)	Glycerophosphocholines	Phosphatidylcholines (PC)	rs174574	chr11:61600342	C / A	0.110996	0.00963651	1.06736e-30	FADS2	FADS1-FADS2-FADS3
832.535	PS(35:2)+AcO-	Glycerophospholipids (GP)	Glycerophosphoserines	Phosphatidylserines (PS)	rs174574	chr11:61600342	C / A	0.152152	0.0221477	6.42496e-12	FADS2	FADS1-FADS2-FADS3
833.519	PI(34:2)-H-	Glycerophospholipids (GP)	Glycerophosphoinositols	Phosphatidylinositols (PI)	rs174574	chr11:61600342	C / A	-0.0565616	0.00880057	1.30111e-10	FADS2	FADS1-FADS2-FADS3
834.529	PE(39:7)+AcO- or PS(40:6)-H-	Glycerophospholipids (GP)	Glycerophosphoethanolamines	Phosphatidylethanolamines (PE)	rs174574	chr11:61600342	C / A	-0.0608521	0.00894956	1.05023e-11	FADS2	FADS1-FADS2-FADS3
834.601	PE(43:6)	Glycerophospholipids (GP)	Glycerophosphoethanolamines	Phosphatidylethanolamines (PE)	rs174574	chr11:61600342	C / A	0.0737248	0.00829765	6.39124e-19	FADS2	FADS1-FADS2-FADS3
836.616	PE(43:5)	Glycerophospholipids (GP)	Glycerophosphoethanolamines	Phosphatidylethanolamines (PE)	rs174574	chr11:61600342	C / A	0.106858	0.0074424	9.50029e-47	FADS2	FADS1-FADS2-FADS3
838.56	PE(39:5)+AcO- or PC(36:5)+AcO-	Glycerophospholipids (GP)	Glycerophosphoethanolamines	Phosphatidylethanolamines (PE)	rs174574	chr11:61600342	C / A	0.145185	0.0130793	1.24967e-28	FADS2	FADS1-FADS2-FADS3
840.576	PC(36:4)+AcO- or PE(39:4)+AcO-	Glycerophospholipids (GP)	Glycerophosphocholines	Phosphatidylcholines (PC)	rs174574	chr11:61600342	C / A	0.130436	0.00694446	1.04619e-78	FADS2	FADS1-FADS2-FADS3
842.592	PC(36:3)+AcO-	Glycerophospholipids (GP)	Glycerophosphocholines	Phosphatidylcholines (PC)	rs174574	chr11:61600342	C / A	-0.0777615	0.00644813	1.72741e-33	FADS2	FADS1-FADS2-FADS3
851.602	PG(37:0)+AcO-	Glycerophospholipids (GP)	Glycerophosphoglycerols	Phosphatidylglycerols (PG)	rs174574	chr11:61600342	C / A	0.0776328	0.00851701	7.86447e-20	FADS2	FADS1-FADS2-FADS3
852.576	PC(37:5)+AcO- or PE(40:5)+AcO-	Glycerophospholipids (GP)	Glycerophosphocholines	Phosphatidylcholines (PC)	rs174574	chr11:61600342	C / A	0.101661	0.00997652	2.19777e-24	FADS2	FADS1-FADS2-FADS3
854.591	PC(37:4)+AcO- or PE(40:4)+AcO-	Glycerophospholipids (GP)	Glycerophosphocholines	Phosphatidylcholines (PC)	rs174574	chr11:61600342	C / A	0.129428	0.00966366	6.6193e-41	FADS2	FADS1-FADS2-FADS3
856.607	PE(40:3)+AcO- or PC(37:3)+AcO-	Glycerophospholipids (GP)	Glycerophosphoethanolamines	Phosphatidylethanolamines (PE)	rs174574	chr11:61600342	C / A	-0.0638775	0.00932937	7.54536e-12	FADS2	FADS1-FADS2-FADS3
857.519	PI(36:4)-H-	Glycerophospholipids (GP)	Glycerophosphoinositols	Phosphatidylinositols (PI)	rs174574	chr11:61600342	C / A	0.068562	0.00865849	2.40445e-15	FADS2	FADS1-FADS2-FADS3
858.529	PS(42:8)-H-	Glycerophospholipids (GP)	Glycerophosphoserines	Phosphatidylserines (PS)	rs174574	chr11:61600342	C / A	0.0681623	0.00865161	3.31149e-15	FADS2	FADS1-FADS2-FADS3
859.534	PI(36:3)-H-	Glycerophospholipids (GP)	Glycerophosphoinositols	Phosphatidylinositols (PI)	rs174574	chr11:61600342	C / A	-0.109969	0.0090783	8.97315e-34	FADS2	FADS1-FADS2-FADS3
860.545	PC(38:8)+AcO- or PS(42:7)-H-	Glycerophospholipids (GP)	Glycerophosphocholines	Phosphatidylcholines (PC)	rs174574	chr11:61600342	C / A	-0.10265	0.00871747	5.23731e-32	FADS2	FADS1-FADS2-FADS3
861.55	PI(36:2)-H-	Glycerophospholipids (GP)	Glycerophosphoinositols	Phosphatidylinositols (PI)	rs174574	chr11:61600342	C / A	-0.0600265	0.00754852	1.8339e-15	FADS2	FADS1-FADS2-FADS3
862.56	PC(38:7)+AcO-	Glycerophospholipids (GP)	Glycerophosphocholines	Phosphatidylcholines (PC)	rs174574	chr11:61600342	C / A	-0.068396	0.00787636	3.83101e-18	FADS2	FADS1-FADS2-FADS3
864.576	PC(38:6)+AcO-	Glycerophospholipids (GP)	Glycerophosphocholines	Phosphatidylcholines (PC)	rs174574	chr11:61600342	C / A	0.0630841	0.0093079	1.22287e-11	FADS2	FADS1-FADS2-FADS3
865.581	PI(36:0)-H-	Glycerophospholipids (GP)	Glycerophosphoinositols	Phosphatidylinositols (PI)	rs174574	chr11:61600342	C / A	0.0609104	0.00908809	2.05269e-11	FADS2	FADS1-FADS2-FADS3
866.592	PC(38:5)+AcO-	Glycerophospholipids (GP)	Glycerophosphocholines	Phosphatidylcholines (PC)	rs174574	chr11:61600342	C / A	0.113458	0.00778178	3.76495e-48	FADS2	FADS1-FADS2-FADS3
868.607	PC(38:4)+AcO- or PE(41:4)+AcO-	Glycerophospholipids (GP)	Glycerophosphocholines	Phosphatidylcholines (PC)	rs174574	chr11:61600342	C / A	0.14288	0.00783464	2.6283e-74	FADS2	FADS1-FADS2-FADS3
870.623	PC(38:3)+AcO- or PE(41:3)+AcO-	Glycerophospholipids (GP)	Glycerophosphocholines	Phosphatidylcholines (PC)	rs174574	chr11:61600342	C / A	-0.0739833	0.00863163	1.02425e-17	FADS2	FADS1-FADS2-FADS3
878.592	PC(39:6)+AcO- or PS(43:5)-H-	Glycerophospholipids (GP)	Glycerophosphocholines	Phosphatidylcholines (PC)	rs174574	chr11:61600342	C / A	0.067139	0.0105679	2.11012e-10	FADS2	FADS1-FADS2-FADS3
885.55	PI(38:4)-H-	Glycerophospholipids (GP)	Glycerophosphoinositols	Phosphatidylinositols (PI)	rs174574	chr11:61600342	C / A	0.0733294	0.00672279	1.06035e-27	FADS2	FADS1-FADS2-FADS3
886.56	PC(40:9)+AcO-	Glycerophospholipids (GP)	Glycerophosphocholines	Phosphatidylcholines (PC)	rs174574	chr11:61600342	C / A	0.0741604	0.00680013	1.08211e-27	FADS2	FADS1-FADS2-FADS3
887.566	PI(38:3)-H-	Glycerophospholipids (GP)	Glycerophosphoinositols	Phosphatidylinositols (PI)	rs174574	chr11:61600342	C / A	-0.136365	0.00801157	5.74019e-65	FADS2	FADS1-FADS2-FADS3
888.576	PC(40:8)+AcO-	Glycerophospholipids (GP)	Glycerophosphocholines	Phosphatidylcholines (PC)	rs174574	chr11:61600342	C / A	-0.181923	0.00965011	2.83511e-79	FADS2	FADS1-FADS2-FADS3
892.607	PC(40:6)+AcO- or PE(43:6)+AcO-	Glycerophospholipids (GP)	Glycerophosphocholines	Phosphatidylcholines (PC)	rs174574	chr11:61600342	C / A	0.0786065	0.00996136	2.99432e-15	FADS2	FADS1-FADS2-FADS3
893.612	PI(38:0)-H-	Glycerophospholipids (GP)	Glycerophosphoinositols	Phosphatidylinositols (PI)	rs174574	chr11:61600342	C / A	0.0740764	0.0098741	6.28089e-14	FADS2	FADS1-FADS2-FADS3
894.623	PC(40:5)+AcO- or PE(43:5)+AcO-	Glycerophospholipids (GP)	Glycerophosphocholines	Phosphatidylcholines (PC)	rs174574	chr11:61600342	C / A	0.0958429	0.00816891	8.66963e-32	FADS2	FADS1-FADS2-FADS3
896.639	PC(40:4)+AcO- or PE(43:4)+AcO-	Glycerophospholipids (GP)	Glycerophosphocholines	Phosphatidylcholines (PC)	rs174574	chr11:61600342	C / A	0.0979823	0.0102911	1.71386e-21	FADS2	FADS1-FADS2-FADS3
902.817	TG(54:3)	Glycerolipids (GL)	Triradylglycerols	Triacylglycerols (TG)	rs174574	chr11:61600342	C / A	-0.0589679	0.00949948	5.38378e-10	FADS2	FADS1-FADS2-FADS3
920.566	PS(42:7)+AcO-	Glycerophospholipids (GP)	Glycerophosphoserines	Phosphatidylserines (PS)	rs174574	chr11:61600342	C / A	0.190677	0.0218566	2.6863e-18	FADS2	FADS1-FADS2-FADS3
922.785	TG(56:7)	Glycerolipids (GL)	Triradylglycerols	Triacylglycerols (TG)	rs174574	chr11:61600342	C / A	0.0835907	0.0116517	7.27662e-13	FADS2	FADS1-FADS2-FADS3
923.587	PI(36:1)+AcO-	Glycerophospholipids (GP)	Glycerophosphoinositols	Phosphatidylinositols (PI)	rs174574	chr11:61600342	C / A	0.140372	0.0107929	1.13198e-38	FADS2	FADS1-FADS2-FADS3
924.597	PS(42:5)+AcO-	Glycerophospholipids (GP)	Glycerophosphoserines	Phosphatidylserines (PS)	rs174574	chr11:61600342	C / A	-0.0748016	0.00964941	9.05043e-15	FADS2	FADS1-FADS2-FADS3
924.67	PC(42:4)+AcO- or PE(45:4)+AcO-	Glycerophospholipids (GP)	Glycerophosphocholines	Phosphatidylcholines (PC)	rs174574	chr11:61600342	C / A	0.123413	0.0109875	2.83607e-29	FADS2	FADS1-FADS2-FADS3
924.801	TG(56:6)	Glycerolipids (GL)	Triradylglycerols	Triacylglycerols (TG)	rs174574	chr11:61600342	C / A	0.0853886	0.009488	2.26467e-19	FADS2	FADS1-FADS2-FADS3
925.602	PI(36:0)+AcO-	Glycerophospholipids (GP)	Glycerophosphoinositols	Phosphatidylinositols (PI)	rs174574	chr11:61600342	C / A	-0.0715845	0.0102563	2.96113e-12	FADS2	FADS1-FADS2-FADS3
928.833	TG(56:4)	Glycerolipids (GL)	Triradylglycerols	Triacylglycerols (TG)	rs174574	chr11:61600342	C / A	-0.0828139	0.0123003	1.66581e-11	FADS2	FADS1-FADS2-FADS3
946.785	TG(58:9)	Glycerolipids (GL)	Triradylglycerols	Triacylglycerols (TG)	rs174574	chr11:61600342	C / A	0.17738	0.021967	6.75554e-16	FADS2	FADS1-FADS2-FADS3
950.613	PS(44:6)+AcO-	Glycerophospholipids (GP)	Glycerophosphoserines	Phosphatidylserines (PS)	rs174574	chr11:61600342	C / A	0.153018	0.0116579	2.3464e-39	FADS2	FADS1-FADS2-FADS3
303.233	FA(20:4)-H-	Fatty acyls (FA)	Fatty acids and conjugates	Free fatty acids (FA)	chr11:61602460:D	chr11:61602460	C / CA	-0.109334	0.00843158	1.87648e-38	FADS2	FADS1-FADS2-FADS3
329.249	FA(22:5)-H-	Fatty acyls (FA)	Fatty acids and conjugates	Free fatty acids (FA)	chr11:61602460:D	chr11:61602460	C / CA	-0.0805323	0.0110615	3.3277e-13	FADS2	FADS1-FADS2-FADS3
331.264	FA(22:4)-H-	Fatty acyls (FA)	Fatty acids and conjugates	Free fatty acids (FA)	chr11:61602460:D	chr11:61602460	C / CA	-0.103965	0.0114596	1.16502e-19	FADS2	FADS1-FADS2-FADS3
544.34	LPC(20:4)	Glycerophospholipids (GP)	Glycerophosphocholines	Lysophosphatidylcholines (LPC)	chr11:61602460:D	chr11:61602460	C / CA	-0.141461	0.0111428	6.2808e-37	FADS2	FADS1-FADS2-FADS3
601.519	DG-H20(36:3)	Glycerolipids (GL)	Diradylglycerols	Diacylglycerols (DG)	chr11:61602460:D	chr11:61602460	C / CA	0.0618128	0.00999626	6.26614e-10	FADS2	FADS1-FADS2-FADS3
664.603	CE(18:3)	Sterol lipids (ST)	Sterols	Cholesteryl esters (CE)	chr11:61602460:D	chr11:61602460	C / CA	-0.0698959	0.00874702	1.34039e-15	FADS2	FADS1-FADS2-FADS3
688.603	CE(20:5)	Sterol lipids (ST)	Sterols	Cholesteryl esters (CE)	chr11:61602460:D	chr11:61602460	C / CA	-0.206738	0.0150199	4.18067e-43	FADS2	FADS1-FADS2-FADS3
690.618	CE(20:4)	Sterol lipids (ST)	Sterols	Cholesteryl esters (CE)	chr11:61602460:D	chr11:61602460	C / CA	-0.200823	0.0092553	2.13545e-104	FADS2	FADS1-FADS2-FADS3
714.508	PE(34:2)-H-	Glycerophospholipids (GP)	Glycerophosphoethanolamines	Phosphatidylethanolamines (PE)	chr11:61602460:D	chr11:61602460	C / CA	0.122012	0.0109396	6.9078e-29	FADS2	FADS1-FADS2-FADS3
716.523	PE(34:2)	Glycerophospholipids (GP)	Glycerophosphoethanolamines	Phosphatidylethanolamines (PE)	chr11:61602460:D	chr11:61602460	C / CA	0.138808	0.0125053	1.25534e-28	FADS2	FADS1-FADS2-FADS3
728.524	PC(32:2)-H- or PE(35:2)-H-	Glycerophospholipids (GP)	Glycerophosphocholines	Phosphatidylcholines (PC)	chr11:61602460:D	chr11:61602460	C / CA	0.0707547	0.0103507	8.15849e-12	FADS2	FADS1-FADS2-FADS3
734.57	PC(32:0) or PE(35:0)	Glycerophospholipids (GP)	Glycerophosphocholines	Phosphatidylcholines (PC)	chr11:61602460:D	chr11:61602460	C / CA	-0.0463777	0.00565621	2.4152e-16	FADS2	FADS1-FADS2-FADS3
740.524	PC(33:3)-H- or PE(36:3)-H-	Glycerophospholipids (GP)	Glycerophosphocholines	Phosphatidylcholines (PC)	chr11:61602460:D	chr11:61602460	C / CA	0.0842238	0.0091429	3.20295e-20	FADS2	FADS1-FADS2-FADS3
742.539	PC(33:3) or PE(36:3)	Glycerophospholipids (GP)	Glycerophosphocholines	Phosphatidylcholines (PC)	chr11:61602460:D	chr11:61602460	C / CA	0.122813	0.0126531	2.8386e-22	FADS2	FADS1-FADS2-FADS3
742.539	PC(33:2)-H- or PE(36:2)-H-	Glycerophospholipids (GP)	Glycerophosphocholines	Phosphatidylcholines (PC)	chr11:61602460:D	chr11:61602460	C / CA	0.0592522	0.00702655	3.38015e-17	FADS2	FADS1-FADS2-FADS3
744.554	PC(33:2) or PE(36:2)	Glycerophospholipids (GP)	Glycerophosphocholines	Phosphatidylcholines (PC)	chr11:61602460:D	chr11:61602460	C / CA	0.0777248	0.00684062	6.44678e-30	FADS2	FADS1-FADS2-FADS3
745.575	PA(39:1)	Glycerophospholipids (GP)	Glycerophosphates	Phosphatic acids (PA)	chr11:61602460:D	chr11:61602460	C / CA	0.0722174	0.00644307	3.7025e-29	FADS2	FADS1-FADS2-FADS3
749.534	PA(35:0)+AcO-	Glycerophospholipids (GP)	Glycerophosphates	Phosphatic acids (PA)	chr11:61602460:D	chr11:61602460	C / CA	-0.0748719	0.00821225	7.71573e-20	FADS2	FADS1-FADS2-FADS3
750.544	PC-P(35:5)	Glycerophospholipids (GP)	Glycerophosphocholines	Phosphatidylcholines (PC)	chr11:61602460:D	chr11:61602460	C / CA	-0.0859372	0.00897093	9.74909e-22	FADS2	FADS1-FADS2-FADS3
752.524	PE(37:4)-H- or PC(34:4)-H-	Glycerophospholipids (GP)	Glycerophosphoethanolamines	Phosphatidylethanolamines (PE)	chr11:61602460:D	chr11:61602460	C / CA	-0.09416	0.0113865	1.34616e-16	FADS2	FADS1-FADS2-FADS3
752.559	PC-O(35:5) or PC-P(35:4)	Glycerophospholipids (GP)	Glycerophosphocholines	Phosphatidylcholines (PC)	chr11:61602460:D	chr11:61602460	C / CA	-0.111063	0.00971319	2.81958e-30	FADS2	FADS1-FADS2-FADS3
756.555	PC(34:2)-H-	Glycerophospholipids (GP)	Glycerophosphocholines	Phosphatidylcholines (PC)	chr11:61602460:D	chr11:61602460	C / CA	0.0587645	0.00922049	1.85056e-10	FADS2	FADS1-FADS2-FADS3
757.502	PA(36:3)+AcO-	Glycerophospholipids (GP)	Glycerophosphates	Phosphatic acids (PA)	chr11:61602460:D	chr11:61602460	C / CA	0.054811	0.00866153	2.48202e-10	FADS2	FADS1-FADS2-FADS3
758.57	PC(34:2)	Glycerophospholipids (GP)	Glycerophosphocholines	Phosphatidylcholines (PC)	chr11:61602460:D	chr11:61602460	C / CA	0.0420274	0.00470317	4.03664e-19	FADS2	FADS1-FADS2-FADS3
759.59	PA(40:1)	Glycerophospholipids (GP)	Glycerophosphates	Phosphatic acids (PA)	chr11:61602460:D	chr11:61602460	C / CA	0.0415708	0.00477059	2.93427e-18	FADS2	FADS1-FADS2-FADS3
764.524	PC(35:5)-H- or PE(38:5)-H-	Glycerophospholipids (GP)	Glycerophosphocholines	Phosphatidylcholines (PC)	chr11:61602460:D	chr11:61602460	C / CA	-0.0997994	0.010238	1.88296e-22	FADS2	FADS1-FADS2-FADS3
766.539	PC(35:4)-H- or PE(38:4)-H-	Glycerophospholipids (GP)	Glycerophosphocholines	Phosphatidylcholines (PC)	chr11:61602460:D	chr11:61602460	C / CA	-0.122592	0.0071052	1.0464e-66	FADS2	FADS1-FADS2-FADS3
766.574	PC-O(36:5)	Glycerophospholipids (GP)	Glycerophosphocholines	Phosphatidylcholines (PC)	chr11:61602460:D	chr11:61602460	C / CA	-0.129927	0.00716884	2.06619e-73	FADS2	FADS1-FADS2-FADS3
767.559	PA(41:4)	Glycerophospholipids (GP)	Glycerophosphates	Phosphatic acids (PA)	chr11:61602460:D	chr11:61602460	C / CA	-0.135582	0.00727169	1.37992e-77	FADS2	FADS1-FADS2-FADS3
768.554	PC(35:4) or PE(38:4)	Glycerophospholipids (GP)	Glycerophosphocholines	Phosphatidylcholines (PC)	chr11:61602460:D	chr11:61602460	C / CA	-0.101271	0.0074784	8.8586e-42	FADS2	FADS1-FADS2-FADS3
768.555	PC(35:3)-H- or PE(38:3)-H-	Glycerophospholipids (GP)	Glycerophosphocholines	Phosphatidylcholines (PC)	chr11:61602460:D	chr11:61602460	C / CA	0.0822735	0.0067849	7.69407e-34	FADS2	FADS1-FADS2-FADS3
768.591	PC-O(36:4) or PC-P(36:3)	Glycerophospholipids (GP)	Glycerophosphocholines	Phosphatidylcholines (PC)	chr11:61602460:D	chr11:61602460	C / CA	-0.0775239	0.00721686	6.45912e-27	FADS2	FADS1-FADS2-FADS3
770.57	PC(35:3)	Glycerophospholipids (GP)	Glycerophosphocholines	Phosphatidylcholines (PC)	chr11:61602460:D	chr11:61602460	C / CA	0.0728076	0.00816961	5.01203e-19	FADS2	FADS1-FADS2-FADS3
770.606	PC-O(36:3) or PC-P(36:2)	Glycerophospholipids (GP)	Glycerophosphocholines	Phosphatidylcholines (PC)	chr11:61602460:D	chr11:61602460	C / CA	0.0879452	0.00809317	1.66289e-27	FADS2	FADS1-FADS2-FADS3
771.59	PA(41:2)	Glycerophospholipids (GP)	Glycerophosphates	Phosphatic acids (PA)	chr11:61602460:D	chr11:61602460	C / CA	0.0911534	0.0112176	4.4397e-16	FADS2	FADS1-FADS2-FADS3
777.565	PA(37:0)+AcO-	Glycerophospholipids (GP)	Glycerophosphates	Phosphatic acids (PA)	chr11:61602460:D	chr11:61602460	C / CA	-0.05874	0.00677162	4.15611e-18	FADS2	FADS1-FADS2-FADS3
780.555	PC(36:4)-H- or PE(39:4)-H-	Glycerophospholipids (GP)	Glycerophosphocholines	Phosphatidylcholines (PC)	chr11:61602460:D	chr11:61602460	C / CA	-0.13945	0.0102114	1.85126e-42	FADS2	FADS1-FADS2-FADS3
782.57	PC(36:4)	Glycerophospholipids (GP)	Glycerophosphocholines	Phosphatidylcholines (PC)	chr11:61602460:D	chr11:61602460	C / CA	-0.127853	0.00542315	6.89118e-123	FADS2	FADS1-FADS2-FADS3
783.59	PA(42:3)	Glycerophospholipids (GP)	Glycerophosphates	Phosphatic acids (PA)	chr11:61602460:D	chr11:61602460	C / CA	-0.131668	0.00554214	9.18638e-125	FADS2	FADS1-FADS2-FADS3
784.586	PE(39:3)	Glycerophospholipids (GP)	Glycerophosphoethanolamines	Phosphatidylethanolamines (PE)	chr11:61602460:D	chr11:61602460	C / CA	0.0717001	0.00444384	1.4551e-58	FADS2	FADS1-FADS2-FADS3
785.606	PA(42:2)	Glycerophospholipids (GP)	Glycerophosphates	Phosphatic acids (PA)	chr11:61602460:D	chr11:61602460	C / CA	0.0609224	0.00434098	9.61981e-45	FADS2	FADS1-FADS2-FADS3
786.601	PE(39:2)	Glycerophospholipids (GP)	Glycerophosphoethanolamines	Phosphatidylethanolamines (PE)	chr11:61602460:D	chr11:61602460	C / CA	0.0306227	0.0045481	1.66119e-11	FADS2	FADS1-FADS2-FADS3
787.622	PA(42:1)	Glycerophospholipids (GP)	Glycerophosphates	Phosphatic acids (PA)	chr11:61602460:D	chr11:61602460	C / CA	0.0317952	0.00447671	1.22645e-12	FADS2	FADS1-FADS2-FADS3
792.576	PC(32:0)+AcO-	Glycerophospholipids (GP)	Glycerophosphocholines	Phosphatidylcholines (PC)	chr11:61602460:D	chr11:61602460	C / CA	-0.0608514	0.00838699	4.00338e-13	FADS2	FADS1-FADS2-FADS3
793.575	PA(43:4)-H-	Glycerophospholipids (GP)	Glycerophosphates	Phosphatic acids (PA)	chr11:61602460:D	chr11:61602460	C / CA	-0.0936929	0.00793399	3.50484e-32	FADS2	FADS1-FADS2-FADS3
794.57	PC(37:4)-H- or PE(40:4)-H-	Glycerophospholipids (GP)	Glycerophosphocholines	Phosphatidylcholines (PC)	chr11:61602460:D	chr11:61602460	C / CA	-0.135738	0.0083461	1.78875e-59	FADS2	FADS1-FADS2-FADS3
794.606	PC-O(38:5)	Glycerophospholipids (GP)	Glycerophosphocholines	Phosphatidylcholines (PC)	chr11:61602460:D	chr11:61602460	C / CA	-0.0933211	0.0070462	4.87539e-40	FADS2	FADS1-FADS2-FADS3
796.586	PC(37:4)	Glycerophospholipids (GP)	Glycerophosphocholines	Phosphatidylcholines (PC)	chr11:61602460:D	chr11:61602460	C / CA	-0.15576	0.0101876	9.02999e-53	FADS2	FADS1-FADS2-FADS3
796.586	PE(40:3)-H- or PC(37:3)-H-	Glycerophospholipids (GP)	Glycerophosphoethanolamines	Phosphatidylethanolamines (PE)	chr11:61602460:D	chr11:61602460	C / CA	0.0651071	0.0085771	3.17914e-14	FADS2	FADS1-FADS2-FADS3
796.622	PC-P(38:3)	Glycerophospholipids (GP)	Glycerophosphocholines	Phosphatidylcholines (PC)	chr11:61602460:D	chr11:61602460	C / CA	-0.0518046	0.00840383	7.07524e-10	FADS2	FADS1-FADS2-FADS3
798.601	PC(37:3) or PE(40:3)	Glycerophospholipids (GP)	Glycerophosphocholines	Phosphatidylcholines (PC)	chr11:61602460:D	chr11:61602460	C / CA	0.0685418	0.00888636	1.22755e-14	FADS2	FADS1-FADS2-FADS3
806.569	PC(38:6)	Glycerophospholipids (GP)	Glycerophosphocholines	Phosphatidylcholines (PC)	chr11:61602460:D	chr11:61602460	C / CA	-0.0539651	0.00728061	1.2425e-13	FADS2	FADS1-FADS2-FADS3
807.59	PA(44:5)	Glycerophospholipids (GP)	Glycerophosphates	Phosphatic acids (PA)	chr11:61602460:D	chr11:61602460	C / CA	-0.0578362	0.00745074	8.32903e-15	FADS2	FADS1-FADS2-FADS3
808.585	PC(38:5)	Glycerophospholipids (GP)	Glycerophosphocholines	Phosphatidylcholines (PC)	chr11:61602460:D	chr11:61602460	C / CA	-0.083029	0.00593199	1.63005e-44	FADS2	FADS1-FADS2-FADS3
809.555	PG(34:0)+AcO-	Glycerophospholipids (GP)	Glycerophosphoglycerols	Phosphatidylglycerols (PG)	chr11:61602460:D	chr11:61602460	C / CA	-0.178237	0.0247133	5.50519e-13	FADS2	FADS1-FADS2-FADS3
809.606	PA(44:4)	Glycerophospholipids (GP)	Glycerophosphates	Phosphatic acids (PA)	chr11:61602460:D	chr11:61602460	C / CA	-0.0873064	0.00596696	1.76493e-48	FADS2	FADS1-FADS2-FADS3
810.601	PE(41:4)	Glycerophospholipids (GP)	Glycerophosphoethanolamines	Phosphatidylethanolamines (PE)	chr11:61602460:D	chr11:61602460	C / CA	-0.151305	0.0068183	4.19596e-109	FADS2	FADS1-FADS2-FADS3
812.544	PE(37:4)+AcO- or PC(34:4)+AcO-	Glycerophospholipids (GP)	Glycerophosphoethanolamines	Phosphatidylethanolamines (PE)	chr11:61602460:D	chr11:61602460	C / CA	-0.0903704	0.0128675	2.16965e-12	FADS2	FADS1-FADS2-FADS3
812.617	PE(41:3)	Glycerophospholipids (GP)	Glycerophosphoethanolamines	Phosphatidylethanolamines (PE)	chr11:61602460:D	chr11:61602460	C / CA	0.0592349	0.0069695	1.90972e-17	FADS2	FADS1-FADS2-FADS3
816.576	PC(34:2)+AcO- or PS(38:1)-H-	Glycerophospholipids (GP)	Glycerophosphocholines	Phosphatidylcholines (PC)	chr11:61602460:D	chr11:61602460	C / CA	0.0463481	0.00713259	8.13508e-11	FADS2	FADS1-FADS2-FADS3
817.575	PA(45:6)-H-	Glycerophospholipids (GP)	Glycerophosphates	Phosphatic acids (PA)	chr11:61602460:D	chr11:61602460	C / CA	0.0468684	0.00720592	7.81364e-11	FADS2	FADS1-FADS2-FADS3
820.621	PC-O(40:6) or PC-P(40:5)	Glycerophospholipids (GP)	Glycerophosphocholines	Phosphatidylcholines (PC)	chr11:61602460:D	chr11:61602460	C / CA	-0.0615004	0.00736907	7.07682e-17	FADS2	FADS1-FADS2-FADS3
822.637	PC-O(40:5)	Glycerophospholipids (GP)	Glycerophosphocholines	Phosphatidylcholines (PC)	chr11:61602460:D	chr11:61602460	C / CA	-0.0773915	0.00781329	3.95536e-23	FADS2	FADS1-FADS2-FADS3
825.592	SM(44:9)-H-	Sphingolipids (SP)	Phosphosphingolipids	Sphingomyelins (SM)	chr11:61602460:D	chr11:61602460	C / CA	-0.15811	0.00877055	1.1877e-72	FADS2	FADS1-FADS2-FADS3
830.569	PC(40:8)	Glycerophospholipids (GP)	Glycerophosphocholines	Phosphatidylcholines (PC)	chr11:61602460:D	chr11:61602460	C / CA	-0.112087	0.0101633	2.78361e-28	FADS2	FADS1-FADS2-FADS3
832.535	PS(35:2)+AcO-	Glycerophospholipids (GP)	Glycerophosphoserines	Phosphatidylserines (PS)	chr11:61602460:D	chr11:61602460	C / CA	-0.162588	0.0235308	4.86142e-12	FADS2	FADS1-FADS2-FADS3
833.519	PI(34:2)-H-	Glycerophospholipids (GP)	Glycerophosphoinositols	Phosphatidylinositols (PI)	chr11:61602460:D	chr11:61602460	C / CA	0.0632893	0.00937696	1.48413e-11	FADS2	FADS1-FADS2-FADS3
834.529	PE(39:7)+AcO- or PS(40:6)-H-	Glycerophospholipids (GP)	Glycerophosphoethanolamines	Phosphatidylethanolamines (PE)	chr11:61602460:D	chr11:61602460	C / CA	0.0663916	0.00947492	2.43326e-12	FADS2	FADS1-FADS2-FADS3
834.601	PE(43:6)	Glycerophospholipids (GP)	Glycerophosphoethanolamines	Phosphatidylethanolamines (PE)	chr11:61602460:D	chr11:61602460	C / CA	-0.0794373	0.00879157	1.63068e-19	FADS2	FADS1-FADS2-FADS3
836.616	PE(43:5)	Glycerophospholipids (GP)	Glycerophosphoethanolamines	Phosphatidylethanolamines (PE)	chr11:61602460:D	chr11:61602460	C / CA	-0.108625	0.0078731	2.6574e-43	FADS2	FADS1-FADS2-FADS3
838.56	PE(39:5)+AcO- or PC(36:5)+AcO-	Glycerophospholipids (GP)	Glycerophosphoethanolamines	Phosphatidylethanolamines (PE)	chr11:61602460:D	chr11:61602460	C / CA	-0.155781	0.013947	5.75265e-29	FADS2	FADS1-FADS2-FADS3
840.576	PC(36:4)+AcO- or PE(39:4)+AcO-	Glycerophospholipids (GP)	Glycerophosphocholines	Phosphatidylcholines (PC)	chr11:61602460:D	chr11:61602460	C / CA	-0.139971	0.00745463	1.17753e-78	FADS2	FADS1-FADS2-FADS3
842.592	PC(36:3)+AcO-	Glycerophospholipids (GP)	Glycerophosphocholines	Phosphatidylcholines (PC)	chr11:61602460:D	chr11:61602460	C / CA	0.082594	0.00691496	6.95713e-33	FADS2	FADS1-FADS2-FADS3
851.602	PG(37:0)+AcO-	Glycerophospholipids (GP)	Glycerophosphoglycerols	Phosphatidylglycerols (PG)	chr11:61602460:D	chr11:61602460	C / CA	-0.0854003	0.00908377	5.38349e-21	FADS2	FADS1-FADS2-FADS3
852.576	PC(37:5)+AcO- or PE(40:5)+AcO-	Glycerophospholipids (GP)	Glycerophosphocholines	Phosphatidylcholines (PC)	chr11:61602460:D	chr11:61602460	C / CA	-0.10435	0.0105568	4.85513e-23	FADS2	FADS1-FADS2-FADS3
854.591	PC(37:4)+AcO- or PE(40:4)+AcO-	Glycerophospholipids (GP)	Glycerophosphocholines	Phosphatidylcholines (PC)	chr11:61602460:D	chr11:61602460	C / CA	-0.134106	0.0102194	2.43998e-39	FADS2	FADS1-FADS2-FADS3
856.607	PE(40:3)+AcO- or PC(37:3)+AcO-	Glycerophospholipids (GP)	Glycerophosphoethanolamines	Phosphatidylethanolamines (PE)	chr11:61602460:D	chr11:61602460	C / CA	0.0670053	0.00988494	1.21413e-11	FADS2	FADS1-FADS2-FADS3
857.519	PI(36:4)-H-	Glycerophospholipids (GP)	Glycerophosphoinositols	Phosphatidylinositols (PI)	chr11:61602460:D	chr11:61602460	C / CA	-0.0667692	0.00917625	3.43093e-13	FADS2	FADS1-FADS2-FADS3
858.529	PS(42:8)-H-	Glycerophospholipids (GP)	Glycerophosphoserines	Phosphatidylserines (PS)	chr11:61602460:D	chr11:61602460	C / CA	-0.0663515	0.00917381	4.73442e-13	FADS2	FADS1-FADS2-FADS3
859.534	PI(36:3)-H-	Glycerophospholipids (GP)	Glycerophosphoinositols	Phosphatidylinositols (PI)	chr11:61602460:D	chr11:61602460	C / CA	0.120263	0.00970548	2.91371e-35	FADS2	FADS1-FADS2-FADS3
860.545	PC(38:8)+AcO- or PS(42:7)-H-	Glycerophospholipids (GP)	Glycerophosphocholines	Phosphatidylcholines (PC)	chr11:61602460:D	chr11:61602460	C / CA	0.110304	0.00924426	8.04167e-33	FADS2	FADS1-FADS2-FADS3
861.55	PI(36:2)-H-	Glycerophospholipids (GP)	Glycerophosphoinositols	Phosphatidylinositols (PI)	chr11:61602460:D	chr11:61602460	C / CA	0.0648471	0.00805895	8.51356e-16	FADS2	FADS1-FADS2-FADS3
862.56	PC(38:7)+AcO-	Glycerophospholipids (GP)	Glycerophosphocholines	Phosphatidylcholines (PC)	chr11:61602460:D	chr11:61602460	C / CA	0.0730691	0.00834705	2.06123e-18	FADS2	FADS1-FADS2-FADS3
864.576	PC(38:6)+AcO-	Glycerophospholipids (GP)	Glycerophosphocholines	Phosphatidylcholines (PC)	chr11:61602460:D	chr11:61602460	C / CA	-0.0729103	0.00993114	2.11071e-13	FADS2	FADS1-FADS2-FADS3
865.581	PI(36:0)-H-	Glycerophospholipids (GP)	Glycerophosphoinositols	Phosphatidylinositols (PI)	chr11:61602460:D	chr11:61602460	C / CA	-0.0701247	0.00964761	3.6321e-13	FADS2	FADS1-FADS2-FADS3
866.592	PC(38:5)+AcO-	Glycerophospholipids (GP)	Glycerophosphocholines	Phosphatidylcholines (PC)	chr11:61602460:D	chr11:61602460	C / CA	-0.1188	0.00829134	1.45753e-46	FADS2	FADS1-FADS2-FADS3
868.607	PC(38:4)+AcO- or PE(41:4)+AcO-	Glycerophospholipids (GP)	Glycerophosphocholines	Phosphatidylcholines (PC)	chr11:61602460:D	chr11:61602460	C / CA	-0.151286	0.00838787	1.01149e-72	FADS2	FADS1-FADS2-FADS3
870.623	PC(38:3)+AcO- or PE(41:3)+AcO-	Glycerophospholipids (GP)	Glycerophosphocholines	Phosphatidylcholines (PC)	chr11:61602460:D	chr11:61602460	C / CA	0.0782548	0.00921366	2.00765e-17	FADS2	FADS1-FADS2-FADS3
878.592	PC(39:6)+AcO- or PS(43:5)-H-	Glycerophospholipids (GP)	Glycerophosphocholines	Phosphatidylcholines (PC)	chr11:61602460:D	chr11:61602460	C / CA	-0.0746614	0.0112555	3.2822e-11	FADS2	FADS1-FADS2-FADS3
885.55	PI(38:4)-H-	Glycerophospholipids (GP)	Glycerophosphoinositols	Phosphatidylinositols (PI)	chr11:61602460:D	chr11:61602460	C / CA	-0.0759449	0.0072075	5.83734e-26	FADS2	FADS1-FADS2-FADS3
886.56	PC(40:9)+AcO-	Glycerophospholipids (GP)	Glycerophosphocholines	Phosphatidylcholines (PC)	chr11:61602460:D	chr11:61602460	C / CA	-0.0768688	0.00729091	5.46735e-26	FADS2	FADS1-FADS2-FADS3
887.566	PI(38:3)-H-	Glycerophospholipids (GP)	Glycerophosphoinositols	Phosphatidylinositols (PI)	chr11:61602460:D	chr11:61602460	C / CA	0.144115	0.00852179	3.71092e-64	FADS2	FADS1-FADS2-FADS3
888.576	PC(40:8)+AcO-	Glycerophospholipids (GP)	Glycerophosphocholines	Phosphatidylcholines (PC)	chr11:61602460:D	chr11:61602460	C / CA	0.189189	0.0102233	1.86041e-76	FADS2	FADS1-FADS2-FADS3
892.607	PC(40:6)+AcO- or PE(43:6)+AcO-	Glycerophospholipids (GP)	Glycerophosphocholines	Phosphatidylcholines (PC)	chr11:61602460:D	chr11:61602460	C / CA	-0.0883567	0.0106514	1.08303e-16	FADS2	FADS1-FADS2-FADS3
893.612	PI(38:0)-H-	Glycerophospholipids (GP)	Glycerophosphoinositols	Phosphatidylinositols (PI)	chr11:61602460:D	chr11:61602460	C / CA	-0.0839819	0.0104764	1.09001e-15	FADS2	FADS1-FADS2-FADS3
894.623	PC(40:5)+AcO- or PE(43:5)+AcO-	Glycerophospholipids (GP)	Glycerophosphocholines	Phosphatidylcholines (PC)	chr11:61602460:D	chr11:61602460	C / CA	-0.0978856	0.00865702	1.21039e-29	FADS2	FADS1-FADS2-FADS3
896.639	PC(40:4)+AcO- or PE(43:4)+AcO-	Glycerophospholipids (GP)	Glycerophosphocholines	Phosphatidylcholines (PC)	chr11:61602460:D	chr11:61602460	C / CA	-0.0975637	0.0109444	4.90217e-19	FADS2	FADS1-FADS2-FADS3
920.566	PS(42:7)+AcO-	Glycerophospholipids (GP)	Glycerophosphoserines	Phosphatidylserines (PS)	chr11:61602460:D	chr11:61602460	C / CA	-0.198908	0.0231518	8.58569e-18	FADS2	FADS1-FADS2-FADS3
922.785	TG(56:7)	Glycerolipids (GL)	Triradylglycerols	Triacylglycerols (TG)	chr11:61602460:D	chr11:61602460	C / CA	-0.090804	0.0123393	1.85387e-13	FADS2	FADS1-FADS2-FADS3
923.587	PI(36:1)+AcO-	Glycerophospholipids (GP)	Glycerophosphoinositols	Phosphatidylinositols (PI)	chr11:61602460:D	chr11:61602460	C / CA	-0.143643	0.0115014	8.54999e-36	FADS2	FADS1-FADS2-FADS3
924.597	PS(42:5)+AcO-	Glycerophospholipids (GP)	Glycerophosphoserines	Phosphatidylserines (PS)	chr11:61602460:D	chr11:61602460	C / CA	0.0809979	0.0102405	2.58251e-15	FADS2	FADS1-FADS2-FADS3
924.67	PC(42:4)+AcO- or PE(45:4)+AcO-	Glycerophospholipids (GP)	Glycerophosphocholines	Phosphatidylcholines (PC)	chr11:61602460:D	chr11:61602460	C / CA	-0.127982	0.0117614	1.41126e-27	FADS2	FADS1-FADS2-FADS3
924.801	TG(56:6)	Glycerolipids (GL)	Triradylglycerols	Triacylglycerols (TG)	chr11:61602460:D	chr11:61602460	C / CA	-0.0895103	0.0100425	4.95924e-19	FADS2	FADS1-FADS2-FADS3
925.602	PI(36:0)+AcO-	Glycerophospholipids (GP)	Glycerophosphoinositols	Phosphatidylinositols (PI)	chr11:61602460:D	chr11:61602460	C / CA	0.0766154	0.0108622	1.74572e-12	FADS2	FADS1-FADS2-FADS3
928.833	TG(56:4)	Glycerolipids (GL)	Triradylglycerols	Triacylglycerols (TG)	chr11:61602460:D	chr11:61602460	C / CA	0.0862594	0.013025	3.52925e-11	FADS2	FADS1-FADS2-FADS3
946.785	TG(58:9)	Glycerolipids (GL)	Triradylglycerols	Triacylglycerols (TG)	chr11:61602460:D	chr11:61602460	C / CA	-0.191944	0.0233291	1.90885e-16	FADS2	FADS1-FADS2-FADS3
950.613	PS(44:6)+AcO-	Glycerophospholipids (GP)	Glycerophosphoserines	Phosphatidylserines (PS)	chr11:61602460:D	chr11:61602460	C / CA	-0.158245	0.012429	3.92911e-37	FADS2	FADS1-FADS2-FADS3
303.233	FA(20:4)-H-	Fatty acyls (FA)	Fatty acids and conjugates	Free fatty acids (FA)	rs174576	chr11:61603510	A / C	-0.10524	0.00793828	4.09765e-40	FADS2	FADS1-FADS2-FADS3
329.249	FA(22:5)-H-	Fatty acyls (FA)	Fatty acids and conjugates	Free fatty acids (FA)	rs174576	chr11:61603510	A / C	-0.0747086	0.0104485	8.66655e-13	FADS2	FADS1-FADS2-FADS3
331.264	FA(22:4)-H-	Fatty acyls (FA)	Fatty acids and conjugates	Free fatty acids (FA)	rs174576	chr11:61603510	A / C	-0.0989676	0.0107787	4.23884e-20	FADS2	FADS1-FADS2-FADS3
544.34	LPC(20:4)	Glycerophospholipids (GP)	Glycerophosphocholines	Lysophosphatidylcholines (LPC)	rs174576	chr11:61603510	A / C	-0.137643	0.0104813	2.15171e-39	FADS2	FADS1-FADS2-FADS3
601.519	DG-H20(36:3)	Glycerolipids (GL)	Diradylglycerols	Diacylglycerols (DG)	rs174576	chr11:61603510	A / C	0.0594935	0.00944447	2.99011e-10	FADS2	FADS1-FADS2-FADS3
603.535	DG-H20(36:2)	Glycerolipids (GL)	Diradylglycerols	Diacylglycerols (DG)	rs174576	chr11:61603510	A / C	0.0499746	0.00804916	5.34353e-10	FADS2	FADS1-FADS2-FADS3
642.618	CE(16:0)	Sterol lipids (ST)	Sterols	Cholesteryl esters (CE)	rs174576	chr11:61603510	A / C	-0.0362334	0.0057459	2.8643e-10	FADS2	FADS1-FADS2-FADS3
664.603	CE(18:3)	Sterol lipids (ST)	Sterols	Cholesteryl esters (CE)	rs174576	chr11:61603510	A / C	-0.0699293	0.00827765	2.96421e-17	FADS2	FADS1-FADS2-FADS3
688.603	CE(20:5)	Sterol lipids (ST)	Sterols	Cholesteryl esters (CE)	rs174576	chr11:61603510	A / C	-0.199977	0.0141945	4.47802e-45	FADS2	FADS1-FADS2-FADS3
690.618	CE(20:4)	Sterol lipids (ST)	Sterols	Cholesteryl esters (CE)	rs174576	chr11:61603510	A / C	-0.194177	0.00872538	1.02491e-109	FADS2	FADS1-FADS2-FADS3
714.508	PE(34:2)-H-	Glycerophospholipids (GP)	Glycerophosphoethanolamines	Phosphatidylethanolamines (PE)	rs174576	chr11:61603510	A / C	0.114672	0.0102336	3.83657e-29	FADS2	FADS1-FADS2-FADS3
716.523	PE(34:2)	Glycerophospholipids (GP)	Glycerophosphoethanolamines	Phosphatidylethanolamines (PE)	rs174576	chr11:61603510	A / C	0.136352	0.0118076	7.57479e-31	FADS2	FADS1-FADS2-FADS3
728.524	PC(32:2)-H- or PE(35:2)-H-	Glycerophospholipids (GP)	Glycerophosphocholines	Phosphatidylcholines (PC)	rs174576	chr11:61603510	A / C	0.0666077	0.00966279	5.4545e-12	FADS2	FADS1-FADS2-FADS3
734.57	PC(32:0) or PE(35:0)	Glycerophospholipids (GP)	Glycerophosphocholines	Phosphatidylcholines (PC)	rs174576	chr11:61603510	A / C	-0.044403	0.00533322	8.38139e-17	FADS2	FADS1-FADS2-FADS3
740.524	PC(33:3)-H- or PE(36:3)-H-	Glycerophospholipids (GP)	Glycerophosphocholines	Phosphatidylcholines (PC)	rs174576	chr11:61603510	A / C	0.079509	0.00857277	1.78288e-20	FADS2	FADS1-FADS2-FADS3
742.539	PC(33:3) or PE(36:3)	Glycerophospholipids (GP)	Glycerophosphocholines	Phosphatidylcholines (PC)	rs174576	chr11:61603510	A / C	0.12001	0.0119762	1.23591e-23	FADS2	FADS1-FADS2-FADS3
742.539	PC(33:2)-H- or PE(36:2)-H-	Glycerophospholipids (GP)	Glycerophosphocholines	Phosphatidylcholines (PC)	rs174576	chr11:61603510	A / C	0.0560722	0.00656396	1.31427e-17	FADS2	FADS1-FADS2-FADS3
744.554	PC(33:2) or PE(36:2)	Glycerophospholipids (GP)	Glycerophosphocholines	Phosphatidylcholines (PC)	rs174576	chr11:61603510	A / C	0.0739922	0.00643665	1.39041e-30	FADS2	FADS1-FADS2-FADS3
745.575	PA(39:1)	Glycerophospholipids (GP)	Glycerophosphates	Phosphatic acids (PA)	rs174576	chr11:61603510	A / C	0.0682373	0.00608911	3.79049e-29	FADS2	FADS1-FADS2-FADS3
749.534	PA(35:0)+AcO-	Glycerophospholipids (GP)	Glycerophosphates	Phosphatic acids (PA)	rs174576	chr11:61603510	A / C	-0.0701397	0.00768881	7.35336e-20	FADS2	FADS1-FADS2-FADS3
750.544	PC-P(35:5)	Glycerophospholipids (GP)	Glycerophosphocholines	Phosphatidylcholines (PC)	rs174576	chr11:61603510	A / C	-0.0805715	0.00842972	1.20021e-21	FADS2	FADS1-FADS2-FADS3
752.524	PE(37:4)-H- or PC(34:4)-H-	Glycerophospholipids (GP)	Glycerophosphoethanolamines	Phosphatidylethanolamines (PE)	rs174576	chr11:61603510	A / C	-0.092872	0.0106497	2.76764e-18	FADS2	FADS1-FADS2-FADS3
752.559	PC-O(35:5) or PC-P(35:4)	Glycerophospholipids (GP)	Glycerophosphocholines	Phosphatidylcholines (PC)	rs174576	chr11:61603510	A / C	-0.104349	0.00917107	5.37891e-30	FADS2	FADS1-FADS2-FADS3
756.555	PC(34:2)-H-	Glycerophospholipids (GP)	Glycerophosphocholines	Phosphatidylcholines (PC)	rs174576	chr11:61603510	A / C	0.0577233	0.00871313	3.4758e-11	FADS2	FADS1-FADS2-FADS3
757.502	PA(36:3)+AcO-	Glycerophospholipids (GP)	Glycerophosphates	Phosphatic acids (PA)	rs174576	chr11:61603510	A / C	0.0518055	0.00805423	1.25863e-10	FADS2	FADS1-FADS2-FADS3
758.57	PC(34:2)	Glycerophospholipids (GP)	Glycerophosphocholines	Phosphatidylcholines (PC)	rs174576	chr11:61603510	A / C	0.040803	0.00444518	4.34438e-20	FADS2	FADS1-FADS2-FADS3
759.59	PA(40:1)	Glycerophospholipids (GP)	Glycerophosphates	Phosphatic acids (PA)	rs174576	chr11:61603510	A / C	0.0406684	0.00451093	1.95918e-19	FADS2	FADS1-FADS2-FADS3
764.524	PC(35:5)-H- or PE(38:5)-H-	Glycerophospholipids (GP)	Glycerophosphocholines	Phosphatidylcholines (PC)	rs174576	chr11:61603510	A / C	-0.0971037	0.00966184	9.16613e-24	FADS2	FADS1-FADS2-FADS3
766.539	PC(35:4)-H- or PE(38:4)-H-	Glycerophospholipids (GP)	Glycerophosphocholines	Phosphatidylcholines (PC)	rs174576	chr11:61603510	A / C	-0.11587	0.00660385	6.40381e-69	FADS2	FADS1-FADS2-FADS3
766.574	PC-O(36:5)	Glycerophospholipids (GP)	Glycerophosphocholines	Phosphatidylcholines (PC)	rs174576	chr11:61603510	A / C	-0.123648	0.00672651	1.82277e-75	FADS2	FADS1-FADS2-FADS3
767.559	PA(41:4)	Glycerophospholipids (GP)	Glycerophosphates	Phosphatic acids (PA)	rs174576	chr11:61603510	A / C	-0.129229	0.00684474	1.66533e-79	FADS2	FADS1-FADS2-FADS3
768.554	PC(35:4) or PE(38:4)	Glycerophospholipids (GP)	Glycerophosphocholines	Phosphatidylcholines (PC)	rs174576	chr11:61603510	A / C	-0.0976248	0.00704832	1.25819e-43	FADS2	FADS1-FADS2-FADS3
768.555	PC(35:3)-H- or PE(38:3)-H-	Glycerophospholipids (GP)	Glycerophosphocholines	Phosphatidylcholines (PC)	rs174576	chr11:61603510	A / C	0.0771869	0.00632583	3.03808e-34	FADS2	FADS1-FADS2-FADS3
768.591	PC-O(36:4) or PC-P(36:3)	Glycerophospholipids (GP)	Glycerophosphocholines	Phosphatidylcholines (PC)	rs174576	chr11:61603510	A / C	-0.0740116	0.0067943	1.24223e-27	FADS2	FADS1-FADS2-FADS3
770.57	PC(35:3)	Glycerophospholipids (GP)	Glycerophosphocholines	Phosphatidylcholines (PC)	rs174576	chr11:61603510	A / C	0.0698336	0.00773232	1.69504e-19	FADS2	FADS1-FADS2-FADS3
770.606	PC-O(36:3) or PC-P(36:2)	Glycerophospholipids (GP)	Glycerophosphocholines	Phosphatidylcholines (PC)	rs174576	chr11:61603510	A / C	0.0855023	0.00763754	4.3137e-29	FADS2	FADS1-FADS2-FADS3
771.59	PA(41:2)	Glycerophospholipids (GP)	Glycerophosphates	Phosphatic acids (PA)	rs174576	chr11:61603510	A / C	0.088695	0.0106301	7.19724e-17	FADS2	FADS1-FADS2-FADS3
777.565	PA(37:0)+AcO-	Glycerophospholipids (GP)	Glycerophosphates	Phosphatic acids (PA)	rs174576	chr11:61603510	A / C	-0.056085	0.0063649	1.23364e-18	FADS2	FADS1-FADS2-FADS3
780.555	PC(36:4)-H- or PE(39:4)-H-	Glycerophospholipids (GP)	Glycerophosphocholines	Phosphatidylcholines (PC)	rs174576	chr11:61603510	A / C	-0.135513	0.00959208	2.56634e-45	FADS2	FADS1-FADS2-FADS3
782.57	PC(36:4)	Glycerophospholipids (GP)	Glycerophosphocholines	Phosphatidylcholines (PC)	rs174576	chr11:61603510	A / C	-0.123891	0.00511745	1.76856e-129	FADS2	FADS1-FADS2-FADS3
783.59	PA(42:3)	Glycerophospholipids (GP)	Glycerophosphates	Phosphatic acids (PA)	rs174576	chr11:61603510	A / C	-0.127563	0.00522943	2.0111e-131	FADS2	FADS1-FADS2-FADS3
784.586	PE(39:3)	Glycerophospholipids (GP)	Glycerophosphoethanolamines	Phosphatidylethanolamines (PE)	rs174576	chr11:61603510	A / C	0.0690032	0.00419161	6.85304e-61	FADS2	FADS1-FADS2-FADS3
785.606	PA(42:2)	Glycerophospholipids (GP)	Glycerophosphates	Phosphatic acids (PA)	rs174576	chr11:61603510	A / C	0.0585922	0.00409562	2.00491e-46	FADS2	FADS1-FADS2-FADS3
786.601	PE(39:2)	Glycerophospholipids (GP)	Glycerophosphoethanolamines	Phosphatidylethanolamines (PE)	rs174576	chr11:61603510	A / C	0.0299414	0.00429279	3.06282e-12	FADS2	FADS1-FADS2-FADS3
787.622	PA(42:1)	Glycerophospholipids (GP)	Glycerophosphates	Phosphatic acids (PA)	rs174576	chr11:61603510	A / C	0.0310236	0.0042235	2.05042e-13	FADS2	FADS1-FADS2-FADS3
792.576	PC(32:0)+AcO-	Glycerophospholipids (GP)	Glycerophosphocholines	Phosphatidylcholines (PC)	rs174576	chr11:61603510	A / C	-0.0573864	0.00785283	2.71683e-13	FADS2	FADS1-FADS2-FADS3
793.575	PA(43:4)-H-	Glycerophospholipids (GP)	Glycerophosphates	Phosphatic acids (PA)	rs174576	chr11:61603510	A / C	-0.0910325	0.00748721	5.17653e-34	FADS2	FADS1-FADS2-FADS3
794.57	PC(37:4)-H- or PE(40:4)-H-	Glycerophospholipids (GP)	Glycerophosphocholines	Phosphatidylcholines (PC)	rs174576	chr11:61603510	A / C	-0.131632	0.00783157	2.13859e-63	FADS2	FADS1-FADS2-FADS3
794.606	PC-O(38:5)	Glycerophospholipids (GP)	Glycerophosphocholines	Phosphatidylcholines (PC)	rs174576	chr11:61603510	A / C	-0.0895273	0.00660742	7.97628e-42	FADS2	FADS1-FADS2-FADS3
796.586	PC(37:4)	Glycerophospholipids (GP)	Glycerophosphocholines	Phosphatidylcholines (PC)	rs174576	chr11:61603510	A / C	-0.150888	0.00961435	1.66066e-55	FADS2	FADS1-FADS2-FADS3
796.586	PE(40:3)-H- or PC(37:3)-H-	Glycerophospholipids (GP)	Glycerophosphoethanolamines	Phosphatidylethanolamines (PE)	rs174576	chr11:61603510	A / C	0.0636408	0.00809804	3.87864e-15	FADS2	FADS1-FADS2-FADS3
796.622	PC-P(38:3)	Glycerophospholipids (GP)	Glycerophosphocholines	Phosphatidylcholines (PC)	rs174576	chr11:61603510	A / C	-0.0500943	0.00793079	2.67665e-10	FADS2	FADS1-FADS2-FADS3
798.601	PC(37:3) or PE(40:3)	Glycerophospholipids (GP)	Glycerophosphocholines	Phosphatidylcholines (PC)	rs174576	chr11:61603510	A / C	0.0646828	0.00832341	7.7754e-15	FADS2	FADS1-FADS2-FADS3
806.569	PC(38:6)	Glycerophospholipids (GP)	Glycerophosphocholines	Phosphatidylcholines (PC)	rs174576	chr11:61603510	A / C	-0.0517052	0.00686584	5.04336e-14	FADS2	FADS1-FADS2-FADS3
807.59	PA(44:5)	Glycerophospholipids (GP)	Glycerophosphates	Phosphatic acids (PA)	rs174576	chr11:61603510	A / C	-0.0552951	0.00702697	3.57543e-15	FADS2	FADS1-FADS2-FADS3
808.585	PC(38:5)	Glycerophospholipids (GP)	Glycerophosphocholines	Phosphatidylcholines (PC)	rs174576	chr11:61603510	A / C	-0.0813451	0.00560433	9.7803e-48	FADS2	FADS1-FADS2-FADS3
809.534	PA(40:5)+AcO- or PG(39:5)-H-	Glycerophospholipids (GP)	Glycerophosphates	Phosphatic acids (PA)	rs174576	chr11:61603510	A / C	-0.0854516	0.0135172	2.58749e-10	FADS2	FADS1-FADS2-FADS3
809.555	PG(34:0)+AcO-	Glycerophospholipids (GP)	Glycerophosphoglycerols	Phosphatidylglycerols (PG)	rs174576	chr11:61603510	A / C	-0.1838	0.0231985	2.31985e-15	FADS2	FADS1-FADS2-FADS3
809.606	PA(44:4)	Glycerophospholipids (GP)	Glycerophosphates	Phosphatic acids (PA)	rs174576	chr11:61603510	A / C	-0.0849528	0.00562957	1.87129e-51	FADS2	FADS1-FADS2-FADS3
810.601	PE(41:4)	Glycerophospholipids (GP)	Glycerophosphoethanolamines	Phosphatidylethanolamines (PE)	rs174576	chr11:61603510	A / C	-0.146718	0.00644089	7.37486e-115	FADS2	FADS1-FADS2-FADS3
812.544	PE(37:4)+AcO- or PC(34:4)+AcO-	Glycerophospholipids (GP)	Glycerophosphoethanolamines	Phosphatidylethanolamines (PE)	rs174576	chr11:61603510	A / C	-0.0885652	0.0120695	2.16946e-13	FADS2	FADS1-FADS2-FADS3
812.617	PE(41:3)	Glycerophospholipids (GP)	Glycerophosphoethanolamines	Phosphatidylethanolamines (PE)	rs174576	chr11:61603510	A / C	0.0579944	0.00656517	1.01321e-18	FADS2	FADS1-FADS2-FADS3
816.576	PC(34:2)+AcO- or PS(38:1)-H-	Glycerophospholipids (GP)	Glycerophosphocholines	Phosphatidylcholines (PC)	rs174576	chr11:61603510	A / C	0.0441632	0.00666747	3.50372e-11	FADS2	FADS1-FADS2-FADS3
817.575	PA(45:6)-H-	Glycerophospholipids (GP)	Glycerophosphates	Phosphatic acids (PA)	rs174576	chr11:61603510	A / C	0.0446136	0.00673612	3.51905e-11	FADS2	FADS1-FADS2-FADS3
820.621	PC-O(40:6) or PC-P(40:5)	Glycerophospholipids (GP)	Glycerophosphocholines	Phosphatidylcholines (PC)	rs174576	chr11:61603510	A / C	-0.0588885	0.00693399	2.01833e-17	FADS2	FADS1-FADS2-FADS3
822.637	PC-O(40:5)	Glycerophospholipids (GP)	Glycerophosphocholines	Phosphatidylcholines (PC)	rs174576	chr11:61603510	A / C	-0.0762496	0.00736669	4.15908e-25	FADS2	FADS1-FADS2-FADS3
825.592	SM(44:9)-H-	Sphingolipids (SP)	Phosphosphingolipids	Sphingomyelins (SM)	rs174576	chr11:61603510	A / C	-0.149784	0.00822762	4.7133e-74	FADS2	FADS1-FADS2-FADS3
830.569	PC(40:8)	Glycerophospholipids (GP)	Glycerophosphocholines	Phosphatidylcholines (PC)	rs174576	chr11:61603510	A / C	-0.110608	0.00961624	1.28619e-30	FADS2	FADS1-FADS2-FADS3
832.535	PS(35:2)+AcO-	Glycerophospholipids (GP)	Glycerophosphoserines	Phosphatidylserines (PS)	rs174576	chr11:61603510	A / C	-0.155506	0.0221791	2.35977e-12	FADS2	FADS1-FADS2-FADS3
833.519	PI(34:2)-H-	Glycerophospholipids (GP)	Glycerophosphoinositols	Phosphatidylinositols (PI)	rs174576	chr11:61603510	A / C	0.0559193	0.00881593	2.2536e-10	FADS2	FADS1-FADS2-FADS3
834.529	PE(39:7)+AcO- or PS(40:6)-H-	Glycerophospholipids (GP)	Glycerophosphoethanolamines	Phosphatidylethanolamines (PE)	rs174576	chr11:61603510	A / C	0.0601162	0.00896085	1.96285e-11	FADS2	FADS1-FADS2-FADS3
834.601	PE(43:6)	Glycerophospholipids (GP)	Glycerophosphoethanolamines	Phosphatidylethanolamines (PE)	rs174576	chr11:61603510	A / C	-0.0762687	0.00829027	3.58661e-20	FADS2	FADS1-FADS2-FADS3
836.616	PE(43:5)	Glycerophospholipids (GP)	Glycerophosphoethanolamines	Phosphatidylethanolamines (PE)	rs174576	chr11:61603510	A / C	-0.105218	0.00743124	1.64666e-45	FADS2	FADS1-FADS2-FADS3
838.56	PE(39:5)+AcO- or PC(36:5)+AcO-	Glycerophospholipids (GP)	Glycerophosphoethanolamines	Phosphatidylethanolamines (PE)	rs174576	chr11:61603510	A / C	-0.148374	0.0130696	7.19975e-30	FADS2	FADS1-FADS2-FADS3
840.576	PC(36:4)+AcO- or PE(39:4)+AcO-	Glycerophospholipids (GP)	Glycerophosphocholines	Phosphatidylcholines (PC)	rs174576	chr11:61603510	A / C	-0.132238	0.00694104	6.36456e-81	FADS2	FADS1-FADS2-FADS3
842.592	PC(36:3)+AcO-	Glycerophospholipids (GP)	Glycerophosphocholines	Phosphatidylcholines (PC)	rs174576	chr11:61603510	A / C	0.0778152	0.00644684	1.51601e-33	FADS2	FADS1-FADS2-FADS3
851.602	PG(37:0)+AcO-	Glycerophospholipids (GP)	Glycerophosphoglycerols	Phosphatidylglycerols (PG)	rs174576	chr11:61603510	A / C	-0.0800094	0.00852361	6.18557e-21	FADS2	FADS1-FADS2-FADS3
852.576	PC(37:5)+AcO- or PE(40:5)+AcO-	Glycerophospholipids (GP)	Glycerophosphocholines	Phosphatidylcholines (PC)	rs174576	chr11:61603510	A / C	-0.10318	0.00997361	4.39535e-25	FADS2	FADS1-FADS2-FADS3
854.591	PC(37:4)+AcO- or PE(40:4)+AcO-	Glycerophospholipids (GP)	Glycerophosphocholines	Phosphatidylcholines (PC)	rs174576	chr11:61603510	A / C	-0.131421	0.00965784	3.60369e-42	FADS2	FADS1-FADS2-FADS3
856.607	PE(40:3)+AcO- or PC(37:3)+AcO-	Glycerophospholipids (GP)	Glycerophosphoethanolamines	Phosphatidylethanolamines (PE)	rs174576	chr11:61603510	A / C	0.064007	0.00932428	6.66993e-12	FADS2	FADS1-FADS2-FADS3
857.519	PI(36:4)-H-	Glycerophospholipids (GP)	Glycerophosphoinositols	Phosphatidylinositols (PI)	rs174576	chr11:61603510	A / C	-0.0685458	0.00866973	2.65073e-15	FADS2	FADS1-FADS2-FADS3
858.529	PS(42:8)-H-	Glycerophospholipids (GP)	Glycerophosphoserines	Phosphatidylserines (PS)	rs174576	chr11:61603510	A / C	-0.0681709	0.00866166	3.53458e-15	FADS2	FADS1-FADS2-FADS3
859.534	PI(36:3)-H-	Glycerophospholipids (GP)	Glycerophosphoinositols	Phosphatidylinositols (PI)	rs174576	chr11:61603510	A / C	0.110771	0.00909418	3.95021e-34	FADS2	FADS1-FADS2-FADS3
860.545	PC(38:8)+AcO- or PS(42:7)-H-	Glycerophospholipids (GP)	Glycerophosphocholines	Phosphatidylcholines (PC)	rs174576	chr11:61603510	A / C	0.103276	0.00872996	2.72945e-32	FADS2	FADS1-FADS2-FADS3
861.55	PI(36:2)-H-	Glycerophospholipids (GP)	Glycerophosphoinositols	Phosphatidylinositols (PI)	rs174576	chr11:61603510	A / C	0.0582703	0.00756247	1.30653e-14	FADS2	FADS1-FADS2-FADS3
862.56	PC(38:7)+AcO-	Glycerophospholipids (GP)	Glycerophosphocholines	Phosphatidylcholines (PC)	rs174576	chr11:61603510	A / C	0.0669137	0.00788678	2.17052e-17	FADS2	FADS1-FADS2-FADS3
864.576	PC(38:6)+AcO-	Glycerophospholipids (GP)	Glycerophosphocholines	Phosphatidylcholines (PC)	rs174576	chr11:61603510	A / C	-0.067937	0.00929326	2.66441e-13	FADS2	FADS1-FADS2-FADS3
865.581	PI(36:0)-H-	Glycerophospholipids (GP)	Glycerophosphoinositols	Phosphatidylinositols (PI)	rs174576	chr11:61603510	A / C	-0.0658119	0.00907259	4.04877e-13	FADS2	FADS1-FADS2-FADS3
866.592	PC(38:5)+AcO-	Glycerophospholipids (GP)	Glycerophosphocholines	Phosphatidylcholines (PC)	rs174576	chr11:61603510	A / C	-0.113958	0.00776316	8.73585e-49	FADS2	FADS1-FADS2-FADS3
868.607	PC(38:4)+AcO- or PE(41:4)+AcO-	Glycerophospholipids (GP)	Glycerophosphocholines	Phosphatidylcholines (PC)	rs174576	chr11:61603510	A / C	-0.144366	0.00783475	8.07506e-76	FADS2	FADS1-FADS2-FADS3
870.623	PC(38:3)+AcO- or PE(41:3)+AcO-	Glycerophospholipids (GP)	Glycerophosphocholines	Phosphatidylcholines (PC)	rs174576	chr11:61603510	A / C	0.074892	0.00861296	3.46033e-18	FADS2	FADS1-FADS2-FADS3
878.592	PC(39:6)+AcO- or PS(43:5)-H-	Glycerophospholipids (GP)	Glycerophosphocholines	Phosphatidylcholines (PC)	rs174576	chr11:61603510	A / C	-0.071566	0.0105646	1.25131e-11	FADS2	FADS1-FADS2-FADS3
885.55	PI(38:4)-H-	Glycerophospholipids (GP)	Glycerophosphoinositols	Phosphatidylinositols (PI)	rs174576	chr11:61603510	A / C	-0.0744403	0.00672524	1.77798e-28	FADS2	FADS1-FADS2-FADS3
886.56	PC(40:9)+AcO-	Glycerophospholipids (GP)	Glycerophosphocholines	Phosphatidylcholines (PC)	rs174576	chr11:61603510	A / C	-0.0752977	0.00680268	1.77688e-28	FADS2	FADS1-FADS2-FADS3
887.566	PI(38:3)-H-	Glycerophospholipids (GP)	Glycerophosphoinositols	Phosphatidylinositols (PI)	rs174576	chr11:61603510	A / C	0.138238	0.00801314	1.09139e-66	FADS2	FADS1-FADS2-FADS3
888.576	PC(40:8)+AcO-	Glycerophospholipids (GP)	Glycerophosphocholines	Phosphatidylcholines (PC)	rs174576	chr11:61603510	A / C	0.183997	0.00965222	5.15992e-81	FADS2	FADS1-FADS2-FADS3
892.607	PC(40:6)+AcO- or PE(43:6)+AcO-	Glycerophospholipids (GP)	Glycerophosphocholines	Phosphatidylcholines (PC)	rs174576	chr11:61603510	A / C	-0.0827509	0.00995592	9.43213e-17	FADS2	FADS1-FADS2-FADS3
893.612	PI(38:0)-H-	Glycerophospholipids (GP)	Glycerophosphoinositols	Phosphatidylinositols (PI)	rs174576	chr11:61603510	A / C	-0.0785787	0.00987522	1.76042e-15	FADS2	FADS1-FADS2-FADS3
894.623	PC(40:5)+AcO- or PE(43:5)+AcO-	Glycerophospholipids (GP)	Glycerophosphocholines	Phosphatidylcholines (PC)	rs174576	chr11:61603510	A / C	-0.0950817	0.00815762	2.14939e-31	FADS2	FADS1-FADS2-FADS3
896.639	PC(40:4)+AcO- or PE(43:4)+AcO-	Glycerophospholipids (GP)	Glycerophosphocholines	Phosphatidylcholines (PC)	rs174576	chr11:61603510	A / C	-0.0965205	0.010284	6.26093e-21	FADS2	FADS1-FADS2-FADS3
902.817	TG(54:3)	Glycerolipids (GL)	Triradylglycerols	Triacylglycerols (TG)	rs174576	chr11:61603510	A / C	0.0601403	0.00948561	2.29516e-10	FADS2	FADS1-FADS2-FADS3
920.566	PS(42:7)+AcO-	Glycerophospholipids (GP)	Glycerophosphoserines	Phosphatidylserines (PS)	rs174576	chr11:61603510	A / C	-0.195557	0.021843	3.46477e-19	FADS2	FADS1-FADS2-FADS3
922.785	TG(56:7)	Glycerolipids (GL)	Triradylglycerols	Triacylglycerols (TG)	rs174576	chr11:61603510	A / C	-0.0870818	0.011649	7.6918e-14	FADS2	FADS1-FADS2-FADS3
923.587	PI(36:1)+AcO-	Glycerophospholipids (GP)	Glycerophosphoinositols	Phosphatidylinositols (PI)	rs174576	chr11:61603510	A / C	-0.142312	0.0107918	1.04257e-39	FADS2	FADS1-FADS2-FADS3
924.597	PS(42:5)+AcO-	Glycerophospholipids (GP)	Glycerophosphoserines	Phosphatidylserines (PS)	rs174576	chr11:61603510	A / C	0.0749772	0.0096504	7.88933e-15	FADS2	FADS1-FADS2-FADS3
924.67	PC(42:4)+AcO- or PE(45:4)+AcO-	Glycerophospholipids (GP)	Glycerophosphocholines	Phosphatidylcholines (PC)	rs174576	chr11:61603510	A / C	-0.125059	0.01101	6.71812e-30	FADS2	FADS1-FADS2-FADS3
924.801	TG(56:6)	Glycerolipids (GL)	Triradylglycerols	Triacylglycerols (TG)	rs174576	chr11:61603510	A / C	-0.0861714	0.0094769	9.65378e-20	FADS2	FADS1-FADS2-FADS3
925.602	PI(36:0)+AcO-	Glycerophospholipids (GP)	Glycerophosphoinositols	Phosphatidylinositols (PI)	rs174576	chr11:61603510	A / C	0.0715455	0.0102485	2.92894e-12	FADS2	FADS1-FADS2-FADS3
928.833	TG(56:4)	Glycerolipids (GL)	Triradylglycerols	Triacylglycerols (TG)	rs174576	chr11:61603510	A / C	0.0852973	0.0123143	4.30845e-12	FADS2	FADS1-FADS2-FADS3
946.785	TG(58:9)	Glycerolipids (GL)	Triradylglycerols	Triacylglycerols (TG)	rs174576	chr11:61603510	A / C	-0.18482	0.0219953	4.36304e-17	FADS2	FADS1-FADS2-FADS3
950.613	PS(44:6)+AcO-	Glycerophospholipids (GP)	Glycerophosphoserines	Phosphatidylserines (PS)	rs174576	chr11:61603510	A / C	-0.154855	0.0116618	3.07123e-40	FADS2	FADS1-FADS2-FADS3
303.233	FA(20:4)-H-	Fatty acyls (FA)	Fatty acids and conjugates	Free fatty acids (FA)	rs174578	chr11:61605499	A / T	-0.104344	0.007969	3.57672e-39	FADS2	FADS1-FADS2-FADS3
329.249	FA(22:5)-H-	Fatty acyls (FA)	Fatty acids and conjugates	Free fatty acids (FA)	rs174578	chr11:61605499	A / T	-0.0740111	0.010493	1.74664e-12	FADS2	FADS1-FADS2-FADS3
331.264	FA(22:4)-H-	Fatty acyls (FA)	Fatty acids and conjugates	Free fatty acids (FA)	rs174578	chr11:61605499	A / T	-0.0986691	0.0108304	8.21128e-20	FADS2	FADS1-FADS2-FADS3
544.34	LPC(20:4)	Glycerophospholipids (GP)	Glycerophosphocholines	Lysophosphatidylcholines (LPC)	rs174578	chr11:61605499	A / T	-0.137375	0.0105236	6.03678e-39	FADS2	FADS1-FADS2-FADS3
601.519	DG-H20(36:3)	Glycerolipids (GL)	Diradylglycerols	Diacylglycerols (DG)	rs174578	chr11:61605499	A / T	0.0616547	0.00948766	8.11748e-11	FADS2	FADS1-FADS2-FADS3
603.535	DG-H20(36:2)	Glycerolipids (GL)	Diradylglycerols	Diacylglycerols (DG)	rs174578	chr11:61605499	A / T	0.0519911	0.00808962	1.3024e-10	FADS2	FADS1-FADS2-FADS3
642.618	CE(16:0)	Sterol lipids (ST)	Sterols	Cholesteryl esters (CE)	rs174578	chr11:61605499	A / T	-0.0363766	0.00577023	2.89719e-10	FADS2	FADS1-FADS2-FADS3
664.603	CE(18:3)	Sterol lipids (ST)	Sterols	Cholesteryl esters (CE)	rs174578	chr11:61605499	A / T	-0.0692467	0.00831077	7.93781e-17	FADS2	FADS1-FADS2-FADS3
688.603	CE(20:5)	Sterol lipids (ST)	Sterols	Cholesteryl esters (CE)	rs174578	chr11:61605499	A / T	-0.197107	0.0142515	1.66513e-43	FADS2	FADS1-FADS2-FADS3
690.618	CE(20:4)	Sterol lipids (ST)	Sterols	Cholesteryl esters (CE)	rs174578	chr11:61605499	A / T	-0.192353	0.00876828	1.14379e-106	FADS2	FADS1-FADS2-FADS3
714.508	PE(34:2)-H-	Glycerophospholipids (GP)	Glycerophosphoethanolamines	Phosphatidylethanolamines (PE)	rs174578	chr11:61605499	A / T	0.112987	0.0102876	4.61903e-28	FADS2	FADS1-FADS2-FADS3
716.523	PE(34:2)	Glycerophospholipids (GP)	Glycerophosphoethanolamines	Phosphatidylethanolamines (PE)	rs174578	chr11:61605499	A / T	0.136507	0.0118707	1.32711e-30	FADS2	FADS1-FADS2-FADS3
728.524	PC(32:2)-H- or PE(35:2)-H-	Glycerophospholipids (GP)	Glycerophosphocholines	Phosphatidylcholines (PC)	rs174578	chr11:61605499	A / T	0.0645576	0.00971911	3.08751e-11	FADS2	FADS1-FADS2-FADS3
734.57	PC(32:0) or PE(35:0)	Glycerophospholipids (GP)	Glycerophosphocholines	Phosphatidylcholines (PC)	rs174578	chr11:61605499	A / T	-0.0449992	0.00535571	4.3857e-17	FADS2	FADS1-FADS2-FADS3
740.524	PC(33:3)-H- or PE(36:3)-H-	Glycerophospholipids (GP)	Glycerophosphocholines	Phosphatidylcholines (PC)	rs174578	chr11:61605499	A / T	0.0784933	0.00862264	8.77357e-20	FADS2	FADS1-FADS2-FADS3
742.539	PC(33:3) or PE(36:3)	Glycerophospholipids (GP)	Glycerophosphocholines	Phosphatidylcholines (PC)	rs174578	chr11:61605499	A / T	0.121383	0.0120277	5.99713e-24	FADS2	FADS1-FADS2-FADS3
742.539	PC(33:2)-H- or PE(36:2)-H-	Glycerophospholipids (GP)	Glycerophosphocholines	Phosphatidylcholines (PC)	rs174578	chr11:61605499	A / T	0.0541551	0.00660317	2.37647e-16	FADS2	FADS1-FADS2-FADS3
744.554	PC(33:2) or PE(36:2)	Glycerophospholipids (GP)	Glycerophosphocholines	Phosphatidylcholines (PC)	rs174578	chr11:61605499	A / T	0.0739123	0.00646672	2.97373e-30	FADS2	FADS1-FADS2-FADS3
745.575	PA(39:1)	Glycerophospholipids (GP)	Glycerophosphates	Phosphatic acids (PA)	rs174578	chr11:61605499	A / T	0.0680626	0.00611515	8.94883e-29	FADS2	FADS1-FADS2-FADS3
749.534	PA(35:0)+AcO-	Glycerophospholipids (GP)	Glycerophosphates	Phosphatic acids (PA)	rs174578	chr11:61605499	A / T	-0.0706064	0.00772547	6.27831e-20	FADS2	FADS1-FADS2-FADS3
750.544	PC-P(35:5)	Glycerophospholipids (GP)	Glycerophosphocholines	Phosphatidylcholines (PC)	rs174578	chr11:61605499	A / T	-0.0795322	0.00846825	5.89788e-21	FADS2	FADS1-FADS2-FADS3
752.524	PE(37:4)-H- or PC(34:4)-H-	Glycerophospholipids (GP)	Glycerophosphoethanolamines	Phosphatidylethanolamines (PE)	rs174578	chr11:61605499	A / T	-0.0923708	0.0106921	5.66403e-18	FADS2	FADS1-FADS2-FADS3
752.559	PC-O(35:5) or PC-P(35:4)	Glycerophospholipids (GP)	Glycerophosphocholines	Phosphatidylcholines (PC)	rs174578	chr11:61605499	A / T	-0.102846	0.00922039	6.83209e-29	FADS2	FADS1-FADS2-FADS3
756.555	PC(34:2)-H-	Glycerophospholipids (GP)	Glycerophosphocholines	Phosphatidylcholines (PC)	rs174578	chr11:61605499	A / T	0.0559638	0.00876471	1.71254e-10	FADS2	FADS1-FADS2-FADS3
757.502	PA(36:3)+AcO-	Glycerophospholipids (GP)	Glycerophosphates	Phosphatic acids (PA)	rs174578	chr11:61605499	A / T	0.0497343	0.00809542	8.07187e-10	FADS2	FADS1-FADS2-FADS3
758.57	PC(34:2)	Glycerophospholipids (GP)	Glycerophosphocholines	Phosphatidylcholines (PC)	rs174578	chr11:61605499	A / T	0.0402224	0.00446654	2.15153e-19	FADS2	FADS1-FADS2-FADS3
759.59	PA(40:1)	Glycerophospholipids (GP)	Glycerophosphates	Phosphatic acids (PA)	rs174578	chr11:61605499	A / T	0.0401681	0.00453072	7.60094e-19	FADS2	FADS1-FADS2-FADS3
764.524	PC(35:5)-H- or PE(38:5)-H-	Glycerophospholipids (GP)	Glycerophosphocholines	Phosphatidylcholines (PC)	rs174578	chr11:61605499	A / T	-0.0962002	0.00970533	3.68804e-23	FADS2	FADS1-FADS2-FADS3
766.539	PC(35:4)-H- or PE(38:4)-H-	Glycerophospholipids (GP)	Glycerophosphocholines	Phosphatidylcholines (PC)	rs174578	chr11:61605499	A / T	-0.115362	0.00663107	8.65647e-68	FADS2	FADS1-FADS2-FADS3
766.574	PC-O(36:5)	Glycerophospholipids (GP)	Glycerophosphocholines	Phosphatidylcholines (PC)	rs174578	chr11:61605499	A / T	-0.123365	0.00676154	2.26034e-74	FADS2	FADS1-FADS2-FADS3
767.559	PA(41:4)	Glycerophospholipids (GP)	Glycerophosphates	Phosphatic acids (PA)	rs174578	chr11:61605499	A / T	-0.12888	0.00687417	1.99609e-78	FADS2	FADS1-FADS2-FADS3
768.554	PC(35:4) or PE(38:4)	Glycerophospholipids (GP)	Glycerophosphocholines	Phosphatidylcholines (PC)	rs174578	chr11:61605499	A / T	-0.0955109	0.00708911	2.25796e-41	FADS2	FADS1-FADS2-FADS3
768.555	PC(35:3)-H- or PE(38:3)-H-	Glycerophospholipids (GP)	Glycerophosphocholines	Phosphatidylcholines (PC)	rs174578	chr11:61605499	A / T	0.0762341	0.00636115	4.2934e-33	FADS2	FADS1-FADS2-FADS3
768.591	PC-O(36:4) or PC-P(36:3)	Glycerophospholipids (GP)	Glycerophosphocholines	Phosphatidylcholines (PC)	rs174578	chr11:61605499	A / T	-0.0740063	0.00682262	2.05616e-27	FADS2	FADS1-FADS2-FADS3
770.57	PC(35:3)	Glycerophospholipids (GP)	Glycerophosphocholines	Phosphatidylcholines (PC)	rs174578	chr11:61605499	A / T	0.0704473	0.00777059	1.23585e-19	FADS2	FADS1-FADS2-FADS3
770.606	PC-O(36:3) or PC-P(36:2)	Glycerophospholipids (GP)	Glycerophosphocholines	Phosphatidylcholines (PC)	rs174578	chr11:61605499	A / T	0.0838871	0.00767494	8.28546e-28	FADS2	FADS1-FADS2-FADS3
771.59	PA(41:2)	Glycerophospholipids (GP)	Glycerophosphates	Phosphatic acids (PA)	rs174578	chr11:61605499	A / T	0.0863176	0.0106734	6.10694e-16	FADS2	FADS1-FADS2-FADS3
777.565	PA(37:0)+AcO-	Glycerophospholipids (GP)	Glycerophosphates	Phosphatic acids (PA)	rs174578	chr11:61605499	A / T	-0.0582335	0.00639947	9.05484e-20	FADS2	FADS1-FADS2-FADS3
780.555	PC(36:4)-H- or PE(39:4)-H-	Glycerophospholipids (GP)	Glycerophosphocholines	Phosphatidylcholines (PC)	rs174578	chr11:61605499	A / T	-0.135049	0.00963218	1.16704e-44	FADS2	FADS1-FADS2-FADS3
782.57	PC(36:4)	Glycerophospholipids (GP)	Glycerophosphocholines	Phosphatidylcholines (PC)	rs174578	chr11:61605499	A / T	-0.122495	0.00514124	1.7977e-125	FADS2	FADS1-FADS2-FADS3
783.59	PA(42:3)	Glycerophospholipids (GP)	Glycerophosphates	Phosphatic acids (PA)	rs174578	chr11:61605499	A / T	-0.126103	0.00525401	2.69219e-127	FADS2	FADS1-FADS2-FADS3
784.586	PE(39:3)	Glycerophospholipids (GP)	Glycerophosphoethanolamines	Phosphatidylethanolamines (PE)	rs174578	chr11:61605499	A / T	0.0693644	0.00421134	5.94085e-61	FADS2	FADS1-FADS2-FADS3
785.606	PA(42:2)	Glycerophospholipids (GP)	Glycerophosphates	Phosphatic acids (PA)	rs174578	chr11:61605499	A / T	0.059071	0.00411503	9.92063e-47	FADS2	FADS1-FADS2-FADS3
786.601	PE(39:2)	Glycerophospholipids (GP)	Glycerophosphoethanolamines	Phosphatidylethanolamines (PE)	rs174578	chr11:61605499	A / T	0.0295477	0.00431168	7.23472e-12	FADS2	FADS1-FADS2-FADS3
787.622	PA(42:1)	Glycerophospholipids (GP)	Glycerophosphates	Phosphatic acids (PA)	rs174578	chr11:61605499	A / T	0.0307033	0.00424285	4.6049e-13	FADS2	FADS1-FADS2-FADS3
792.576	PC(32:0)+AcO-	Glycerophospholipids (GP)	Glycerophosphocholines	Phosphatidylcholines (PC)	rs174578	chr11:61605499	A / T	-0.0592443	0.00788908	5.92835e-14	FADS2	FADS1-FADS2-FADS3
793.575	PA(43:4)-H-	Glycerophospholipids (GP)	Glycerophosphates	Phosphatic acids (PA)	rs174578	chr11:61605499	A / T	-0.0925233	0.00752406	9.40124e-35	FADS2	FADS1-FADS2-FADS3
794.57	PC(37:4)-H- or PE(40:4)-H-	Glycerophospholipids (GP)	Glycerophosphocholines	Phosphatidylcholines (PC)	rs174578	chr11:61605499	A / T	-0.13388	0.00789055	1.43771e-64	FADS2	FADS1-FADS2-FADS3
794.606	PC-O(38:5)	Glycerophospholipids (GP)	Glycerophosphocholines	Phosphatidylcholines (PC)	rs174578	chr11:61605499	A / T	-0.0889447	0.00663436	5.52685e-41	FADS2	FADS1-FADS2-FADS3
796.586	PC(37:4)	Glycerophospholipids (GP)	Glycerophosphocholines	Phosphatidylcholines (PC)	rs174578	chr11:61605499	A / T	-0.148363	0.00965157	2.5259e-53	FADS2	FADS1-FADS2-FADS3
796.586	PE(40:3)-H- or PC(37:3)-H-	Glycerophospholipids (GP)	Glycerophosphoethanolamines	Phosphatidylethanolamines (PE)	rs174578	chr11:61605499	A / T	0.0633192	0.00813951	7.29626e-15	FADS2	FADS1-FADS2-FADS3
796.622	PC-P(38:3)	Glycerophospholipids (GP)	Glycerophosphocholines	Phosphatidylcholines (PC)	rs174578	chr11:61605499	A / T	-0.0498552	0.0079607	3.78461e-10	FADS2	FADS1-FADS2-FADS3
798.601	PC(37:3) or PE(40:3)	Glycerophospholipids (GP)	Glycerophosphocholines	Phosphatidylcholines (PC)	rs174578	chr11:61605499	A / T	0.0657621	0.00835569	3.53675e-15	FADS2	FADS1-FADS2-FADS3
806.569	PC(38:6)	Glycerophospholipids (GP)	Glycerophosphocholines	Phosphatidylcholines (PC)	rs174578	chr11:61605499	A / T	-0.0508572	0.00689864	1.68009e-13	FADS2	FADS1-FADS2-FADS3
807.59	PA(44:5)	Glycerophospholipids (GP)	Glycerophosphates	Phosphatic acids (PA)	rs174578	chr11:61605499	A / T	-0.0544447	0.00706103	1.25239e-14	FADS2	FADS1-FADS2-FADS3
808.585	PC(38:5)	Glycerophospholipids (GP)	Glycerophosphocholines	Phosphatidylcholines (PC)	rs174578	chr11:61605499	A / T	-0.0800515	0.00562565	5.99117e-46	FADS2	FADS1-FADS2-FADS3
809.534	PA(40:5)+AcO- or PG(39:5)-H-	Glycerophospholipids (GP)	Glycerophosphates	Phosphatic acids (PA)	rs174578	chr11:61605499	A / T	-0.0835284	0.013575	7.59758e-10	FADS2	FADS1-FADS2-FADS3
809.555	PG(34:0)+AcO-	Glycerophospholipids (GP)	Glycerophosphoglycerols	Phosphatidylglycerols (PG)	rs174578	chr11:61605499	A / T	-0.184904	0.0233144	2.17528e-15	FADS2	FADS1-FADS2-FADS3
809.606	PA(44:4)	Glycerophospholipids (GP)	Glycerophosphates	Phosphatic acids (PA)	rs174578	chr11:61605499	A / T	-0.0836481	0.00565153	1.44414e-49	FADS2	FADS1-FADS2-FADS3
810.601	PE(41:4)	Glycerophospholipids (GP)	Glycerophosphoethanolamines	Phosphatidylethanolamines (PE)	rs174578	chr11:61605499	A / T	-0.144739	0.00647409	1.04026e-110	FADS2	FADS1-FADS2-FADS3
812.544	PE(37:4)+AcO- or PC(34:4)+AcO-	Glycerophospholipids (GP)	Glycerophosphoethanolamines	Phosphatidylethanolamines (PE)	rs174578	chr11:61605499	A / T	-0.0868507	0.0121222	7.80256e-13	FADS2	FADS1-FADS2-FADS3
812.617	PE(41:3)	Glycerophospholipids (GP)	Glycerophosphoethanolamines	Phosphatidylethanolamines (PE)	rs174578	chr11:61605499	A / T	0.0592065	0.00659422	2.74371e-19	FADS2	FADS1-FADS2-FADS3
816.576	PC(34:2)+AcO- or PS(38:1)-H-	Glycerophospholipids (GP)	Glycerophosphocholines	Phosphatidylcholines (PC)	rs174578	chr11:61605499	A / T	0.0437673	0.00669138	6.11695e-11	FADS2	FADS1-FADS2-FADS3
817.575	PA(45:6)-H-	Glycerophospholipids (GP)	Glycerophosphates	Phosphatic acids (PA)	rs174578	chr11:61605499	A / T	0.0442062	0.00675986	6.17156e-11	FADS2	FADS1-FADS2-FADS3
820.621	PC-O(40:6) or PC-P(40:5)	Glycerophospholipids (GP)	Glycerophosphocholines	Phosphatidylcholines (PC)	rs174578	chr11:61605499	A / T	-0.0587601	0.00695626	2.98699e-17	FADS2	FADS1-FADS2-FADS3
822.637	PC-O(40:5)	Glycerophospholipids (GP)	Glycerophosphocholines	Phosphatidylcholines (PC)	rs174578	chr11:61605499	A / T	-0.0758563	0.00738835	9.92316e-25	FADS2	FADS1-FADS2-FADS3
825.592	SM(44:9)-H-	Sphingolipids (SP)	Phosphosphingolipids	Sphingomyelins (SM)	rs174578	chr11:61605499	A / T	-0.14966	0.00825444	1.82027e-73	FADS2	FADS1-FADS2-FADS3
830.569	PC(40:8)	Glycerophospholipids (GP)	Glycerophosphocholines	Phosphatidylcholines (PC)	rs174578	chr11:61605499	A / T	-0.109377	0.00965685	9.71598e-30	FADS2	FADS1-FADS2-FADS3
832.535	PS(35:2)+AcO-	Glycerophospholipids (GP)	Glycerophosphoserines	Phosphatidylserines (PS)	rs174578	chr11:61605499	A / T	-0.153126	0.0222702	6.16303e-12	FADS2	FADS1-FADS2-FADS3
833.519	PI(34:2)-H-	Glycerophospholipids (GP)	Glycerophosphoinositols	Phosphatidylinositols (PI)	rs174578	chr11:61605499	A / T	0.0556733	0.00885225	3.19159e-10	FADS2	FADS1-FADS2-FADS3
834.529	PE(39:7)+AcO- or PS(40:6)-H-	Glycerophospholipids (GP)	Glycerophosphoethanolamines	Phosphatidylethanolamines (PE)	rs174578	chr11:61605499	A / T	0.0600564	0.00899959	2.50214e-11	FADS2	FADS1-FADS2-FADS3
834.601	PE(43:6)	Glycerophospholipids (GP)	Glycerophosphoethanolamines	Phosphatidylethanolamines (PE)	rs174578	chr11:61605499	A / T	-0.0753714	0.00833601	1.54312e-19	FADS2	FADS1-FADS2-FADS3
836.616	PE(43:5)	Glycerophospholipids (GP)	Glycerophosphoethanolamines	Phosphatidylethanolamines (PE)	rs174578	chr11:61605499	A / T	-0.10454	0.00746694	1.5496e-44	FADS2	FADS1-FADS2-FADS3
838.56	PE(39:5)+AcO- or PC(36:5)+AcO-	Glycerophospholipids (GP)	Glycerophosphoethanolamines	Phosphatidylethanolamines (PE)	rs174578	chr11:61605499	A / T	-0.145565	0.0131193	1.31929e-28	FADS2	FADS1-FADS2-FADS3
840.576	PC(36:4)+AcO- or PE(39:4)+AcO-	Glycerophospholipids (GP)	Glycerophosphocholines	Phosphatidylcholines (PC)	rs174578	chr11:61605499	A / T	-0.130729	0.00696509	1.35099e-78	FADS2	FADS1-FADS2-FADS3
842.592	PC(36:3)+AcO-	Glycerophospholipids (GP)	Glycerophosphocholines	Phosphatidylcholines (PC)	rs174578	chr11:61605499	A / T	0.0780806	0.00646984	1.5512e-33	FADS2	FADS1-FADS2-FADS3
851.602	PG(37:0)+AcO-	Glycerophospholipids (GP)	Glycerophosphoglycerols	Phosphatidylglycerols (PG)	rs174578	chr11:61605499	A / T	-0.0798392	0.00855394	1.02323e-20	FADS2	FADS1-FADS2-FADS3
852.576	PC(37:5)+AcO- or PE(40:5)+AcO-	Glycerophospholipids (GP)	Glycerophosphocholines	Phosphatidylcholines (PC)	rs174578	chr11:61605499	A / T	-0.102994	0.010004	7.40007e-25	FADS2	FADS1-FADS2-FADS3
854.591	PC(37:4)+AcO- or PE(40:4)+AcO-	Glycerophospholipids (GP)	Glycerophosphocholines	Phosphatidylcholines (PC)	rs174578	chr11:61605499	A / T	-0.13034	0.00968685	2.86275e-41	FADS2	FADS1-FADS2-FADS3
856.607	PE(40:3)+AcO- or PC(37:3)+AcO-	Glycerophospholipids (GP)	Glycerophosphoethanolamines	Phosphatidylethanolamines (PE)	rs174578	chr11:61605499	A / T	0.0637416	0.00935464	9.49831e-12	FADS2	FADS1-FADS2-FADS3
857.519	PI(36:4)-H-	Glycerophospholipids (GP)	Glycerophosphoinositols	Phosphatidylinositols (PI)	rs174578	chr11:61605499	A / T	-0.0680321	0.00869351	5.05182e-15	FADS2	FADS1-FADS2-FADS3
858.529	PS(42:8)-H-	Glycerophospholipids (GP)	Glycerophosphoserines	Phosphatidylserines (PS)	rs174578	chr11:61605499	A / T	-0.0676065	0.00868669	7.09534e-15	FADS2	FADS1-FADS2-FADS3
859.534	PI(36:3)-H-	Glycerophospholipids (GP)	Glycerophosphoinositols	Phosphatidylinositols (PI)	rs174578	chr11:61605499	A / T	0.110989	0.00913248	5.5163e-34	FADS2	FADS1-FADS2-FADS3
860.545	PC(38:8)+AcO- or PS(42:7)-H-	Glycerophospholipids (GP)	Glycerophosphocholines	Phosphatidylcholines (PC)	rs174578	chr11:61605499	A / T	0.103493	0.00876861	3.78211e-32	FADS2	FADS1-FADS2-FADS3
861.55	PI(36:2)-H-	Glycerophospholipids (GP)	Glycerophosphoinositols	Phosphatidylinositols (PI)	rs174578	chr11:61605499	A / T	0.0576973	0.00759373	3.00695e-14	FADS2	FADS1-FADS2-FADS3
862.56	PC(38:7)+AcO-	Glycerophospholipids (GP)	Glycerophosphocholines	Phosphatidylcholines (PC)	rs174578	chr11:61605499	A / T	0.0662562	0.00792373	6.1803e-17	FADS2	FADS1-FADS2-FADS3
864.576	PC(38:6)+AcO-	Glycerophospholipids (GP)	Glycerophosphocholines	Phosphatidylcholines (PC)	rs174578	chr11:61605499	A / T	-0.0674862	0.00933526	4.8593e-13	FADS2	FADS1-FADS2-FADS3
865.581	PI(36:0)-H-	Glycerophospholipids (GP)	Glycerophosphoinositols	Phosphatidylinositols (PI)	rs174578	chr11:61605499	A / T	-0.0653104	0.00911374	7.71378e-13	FADS2	FADS1-FADS2-FADS3
866.592	PC(38:5)+AcO-	Glycerophospholipids (GP)	Glycerophosphocholines	Phosphatidylcholines (PC)	rs174578	chr11:61605499	A / T	-0.112937	0.00778588	1.1207e-47	FADS2	FADS1-FADS2-FADS3
868.607	PC(38:4)+AcO- or PE(41:4)+AcO-	Glycerophospholipids (GP)	Glycerophosphocholines	Phosphatidylcholines (PC)	rs174578	chr11:61605499	A / T	-0.143269	0.00786397	3.69005e-74	FADS2	FADS1-FADS2-FADS3
870.623	PC(38:3)+AcO- or PE(41:3)+AcO-	Glycerophospholipids (GP)	Glycerophosphocholines	Phosphatidylcholines (PC)	rs174578	chr11:61605499	A / T	0.0752415	0.00864359	3.17885e-18	FADS2	FADS1-FADS2-FADS3
878.592	PC(39:6)+AcO- or PS(43:5)-H-	Glycerophospholipids (GP)	Glycerophosphocholines	Phosphatidylcholines (PC)	rs174578	chr11:61605499	A / T	-0.0715054	0.0106141	1.61869e-11	FADS2	FADS1-FADS2-FADS3
885.55	PI(38:4)-H-	Glycerophospholipids (GP)	Glycerophosphoinositols	Phosphatidylinositols (PI)	rs174578	chr11:61605499	A / T	-0.074565	0.00674517	2.08325e-28	FADS2	FADS1-FADS2-FADS3
886.56	PC(40:9)+AcO-	Glycerophospholipids (GP)	Glycerophosphocholines	Phosphatidylcholines (PC)	rs174578	chr11:61605499	A / T	-0.0754377	0.00682305	2.04359e-28	FADS2	FADS1-FADS2-FADS3
887.566	PI(38:3)-H-	Glycerophospholipids (GP)	Glycerophosphoinositols	Phosphatidylinositols (PI)	rs174578	chr11:61605499	A / T	0.138036	0.00804384	5.24938e-66	FADS2	FADS1-FADS2-FADS3
888.576	PC(40:8)+AcO-	Glycerophospholipids (GP)	Glycerophosphocholines	Phosphatidylcholines (PC)	rs174578	chr11:61605499	A / T	0.183557	0.0096908	5.19774e-80	FADS2	FADS1-FADS2-FADS3
892.607	PC(40:6)+AcO- or PE(43:6)+AcO-	Glycerophospholipids (GP)	Glycerophosphocholines	Phosphatidylcholines (PC)	rs174578	chr11:61605499	A / T	-0.0820834	0.0100057	2.33227e-16	FADS2	FADS1-FADS2-FADS3
893.612	PI(38:0)-H-	Glycerophospholipids (GP)	Glycerophosphoinositols	Phosphatidylinositols (PI)	rs174578	chr11:61605499	A / T	-0.0778329	0.00992557	4.44634e-15	FADS2	FADS1-FADS2-FADS3
894.623	PC(40:5)+AcO- or PE(43:5)+AcO-	Glycerophospholipids (GP)	Glycerophosphocholines	Phosphatidylcholines (PC)	rs174578	chr11:61605499	A / T	-0.0948847	0.00819038	4.91569e-31	FADS2	FADS1-FADS2-FADS3
896.639	PC(40:4)+AcO- or PE(43:4)+AcO-	Glycerophospholipids (GP)	Glycerophosphocholines	Phosphatidylcholines (PC)	rs174578	chr11:61605499	A / T	-0.0968763	0.0103185	6.08209e-21	FADS2	FADS1-FADS2-FADS3
902.817	TG(54:3)	Glycerolipids (GL)	Triradylglycerols	Triacylglycerols (TG)	rs174578	chr11:61605499	A / T	0.0627704	0.00953188	4.53936e-11	FADS2	FADS1-FADS2-FADS3
920.566	PS(42:7)+AcO-	Glycerophospholipids (GP)	Glycerophosphoserines	Phosphatidylserines (PS)	rs174578	chr11:61605499	A / T	-0.190235	0.0219241	4.0645e-18	FADS2	FADS1-FADS2-FADS3
922.785	TG(56:7)	Glycerolipids (GL)	Triradylglycerols	Triacylglycerols (TG)	rs174578	chr11:61605499	A / T	-0.085269	0.011701	3.16112e-13	FADS2	FADS1-FADS2-FADS3
923.587	PI(36:1)+AcO-	Glycerophospholipids (GP)	Glycerophosphoinositols	Phosphatidylinositols (PI)	rs174578	chr11:61605499	A / T	-0.140603	0.0108333	1.61379e-38	FADS2	FADS1-FADS2-FADS3
924.597	PS(42:5)+AcO-	Glycerophospholipids (GP)	Glycerophosphoserines	Phosphatidylserines (PS)	rs174578	chr11:61605499	A / T	0.075427	0.00969039	7.04395e-15	FADS2	FADS1-FADS2-FADS3
924.67	PC(42:4)+AcO- or PE(45:4)+AcO-	Glycerophospholipids (GP)	Glycerophosphocholines	Phosphatidylcholines (PC)	rs174578	chr11:61605499	A / T	-0.124023	0.0110643	3.66811e-29	FADS2	FADS1-FADS2-FADS3
924.801	TG(56:6)	Glycerolipids (GL)	Triradylglycerols	Triacylglycerols (TG)	rs174578	chr11:61605499	A / T	-0.083323	0.00951929	2.07628e-18	FADS2	FADS1-FADS2-FADS3
925.602	PI(36:0)+AcO-	Glycerophospholipids (GP)	Glycerophosphoinositols	Phosphatidylinositols (PI)	rs174578	chr11:61605499	A / T	0.072281	0.0102887	2.13611e-12	FADS2	FADS1-FADS2-FADS3
928.833	TG(56:4)	Glycerolipids (GL)	Triradylglycerols	Triacylglycerols (TG)	rs174578	chr11:61605499	A / T	0.0874985	0.0123693	1.50704e-12	FADS2	FADS1-FADS2-FADS3
946.785	TG(58:9)	Glycerolipids (GL)	Triradylglycerols	Triacylglycerols (TG)	rs174578	chr11:61605499	A / T	-0.181874	0.0220975	1.86424e-16	FADS2	FADS1-FADS2-FADS3
950.613	PS(44:6)+AcO-	Glycerophospholipids (GP)	Glycerophosphoserines	Phosphatidylserines (PS)	rs174578	chr11:61605499	A / T	-0.153237	0.0117104	3.98661e-39	FADS2	FADS1-FADS2-FADS3
303.233	FA(20:4)-H-	Fatty acyls (FA)	Fatty acids and conjugates	Free fatty acids (FA)	rs174581	chr11:61606683	A / G	-0.103239	0.0079732	2.40273e-38	FADS2	FADS1-FADS2-FADS3
329.249	FA(22:5)-H-	Fatty acyls (FA)	Fatty acids and conjugates	Free fatty acids (FA)	rs174581	chr11:61606683	A / G	-0.0732648	0.0105003	3.0074e-12	FADS2	FADS1-FADS2-FADS3
331.264	FA(22:4)-H-	Fatty acyls (FA)	Fatty acids and conjugates	Free fatty acids (FA)	rs174581	chr11:61606683	A / G	-0.0978652	0.0108466	1.83548e-19	FADS2	FADS1-FADS2-FADS3
544.34	LPC(20:4)	Glycerophospholipids (GP)	Glycerophosphocholines	Lysophosphatidylcholines (LPC)	rs174581	chr11:61606683	A / G	-0.138153	0.0105409	3.02853e-39	FADS2	FADS1-FADS2-FADS3
601.519	DG-H20(36:3)	Glycerolipids (GL)	Diradylglycerols	Diacylglycerols (DG)	rs174581	chr11:61606683	A / G	0.0607796	0.009504	1.60377e-10	FADS2	FADS1-FADS2-FADS3
603.535	DG-H20(36:2)	Glycerolipids (GL)	Diradylglycerols	Diacylglycerols (DG)	rs174581	chr11:61606683	A / G	0.0515443	0.00810764	2.05067e-10	FADS2	FADS1-FADS2-FADS3
642.618	CE(16:0)	Sterol lipids (ST)	Sterols	Cholesteryl esters (CE)	rs174581	chr11:61606683	A / G	-0.035893	0.00578454	5.47017e-10	FADS2	FADS1-FADS2-FADS3
664.603	CE(18:3)	Sterol lipids (ST)	Sterols	Cholesteryl esters (CE)	rs174581	chr11:61606683	A / G	-0.0684435	0.00832714	2.04641e-16	FADS2	FADS1-FADS2-FADS3
688.603	CE(20:5)	Sterol lipids (ST)	Sterols	Cholesteryl esters (CE)	rs174581	chr11:61606683	A / G	-0.195639	0.014265	8.29875e-43	FADS2	FADS1-FADS2-FADS3
690.618	CE(20:4)	Sterol lipids (ST)	Sterols	Cholesteryl esters (CE)	rs174581	chr11:61606683	A / G	-0.19213	0.00878245	4.34025e-106	FADS2	FADS1-FADS2-FADS3
714.508	PE(34:2)-H-	Glycerophospholipids (GP)	Glycerophosphoethanolamines	Phosphatidylethanolamines (PE)	rs174581	chr11:61606683	A / G	0.112862	0.0102901	5.44395e-28	FADS2	FADS1-FADS2-FADS3
716.523	PE(34:2)	Glycerophospholipids (GP)	Glycerophosphoethanolamines	Phosphatidylethanolamines (PE)	rs174581	chr11:61606683	A / G	0.137977	0.0118937	4.07936e-31	FADS2	FADS1-FADS2-FADS3
728.524	PC(32:2)-H- or PE(35:2)-H-	Glycerophospholipids (GP)	Glycerophosphocholines	Phosphatidylcholines (PC)	rs174581	chr11:61606683	A / G	0.0645103	0.00973347	3.41023e-11	FADS2	FADS1-FADS2-FADS3
734.57	PC(32:0) or PE(35:0)	Glycerophospholipids (GP)	Glycerophosphocholines	Phosphatidylcholines (PC)	rs174581	chr11:61606683	A / G	-0.0445382	0.00536626	1.04408e-16	FADS2	FADS1-FADS2-FADS3
740.524	PC(33:3)-H- or PE(36:3)-H-	Glycerophospholipids (GP)	Glycerophosphocholines	Phosphatidylcholines (PC)	rs174581	chr11:61606683	A / G	0.0780995	0.00863294	1.47377e-19	FADS2	FADS1-FADS2-FADS3
742.539	PC(33:3) or PE(36:3)	Glycerophospholipids (GP)	Glycerophosphocholines	Phosphatidylcholines (PC)	rs174581	chr11:61606683	A / G	0.121457	0.0120374	6.11588e-24	FADS2	FADS1-FADS2-FADS3
742.539	PC(33:2)-H- or PE(36:2)-H-	Glycerophospholipids (GP)	Glycerophosphocholines	Phosphatidylcholines (PC)	rs174581	chr11:61606683	A / G	0.0536532	0.00661046	4.8018e-16	FADS2	FADS1-FADS2-FADS3
744.554	PC(33:2) or PE(36:2)	Glycerophospholipids (GP)	Glycerophosphocholines	Phosphatidylcholines (PC)	rs174581	chr11:61606683	A / G	0.0741036	0.00647657	2.58463e-30	FADS2	FADS1-FADS2-FADS3
745.575	PA(39:1)	Glycerophospholipids (GP)	Glycerophosphates	Phosphatic acids (PA)	rs174581	chr11:61606683	A / G	0.0681997	0.0061225	8.08636e-29	FADS2	FADS1-FADS2-FADS3
749.534	PA(35:0)+AcO-	Glycerophospholipids (GP)	Glycerophosphates	Phosphatic acids (PA)	rs174581	chr11:61606683	A / G	-0.0712669	0.00774201	3.40965e-20	FADS2	FADS1-FADS2-FADS3
750.544	PC-P(35:5)	Glycerophospholipids (GP)	Glycerophosphocholines	Phosphatidylcholines (PC)	rs174581	chr11:61606683	A / G	-0.0799613	0.00849846	5.01252e-21	FADS2	FADS1-FADS2-FADS3
752.524	PE(37:4)-H- or PC(34:4)-H-	Glycerophospholipids (GP)	Glycerophosphoethanolamines	Phosphatidylethanolamines (PE)	rs174581	chr11:61606683	A / G	-0.0914627	0.0107014	1.2651e-17	FADS2	FADS1-FADS2-FADS3
752.559	PC-O(35:5) or PC-P(35:4)	Glycerophospholipids (GP)	Glycerophosphocholines	Phosphatidylcholines (PC)	rs174581	chr11:61606683	A / G	-0.103328	0.00924626	5.39884e-29	FADS2	FADS1-FADS2-FADS3
756.555	PC(34:2)-H-	Glycerophospholipids (GP)	Glycerophosphocholines	Phosphatidylcholines (PC)	rs174581	chr11:61606683	A / G	0.0551949	0.0087801	3.24988e-10	FADS2	FADS1-FADS2-FADS3
758.57	PC(34:2)	Glycerophospholipids (GP)	Glycerophosphocholines	Phosphatidylcholines (PC)	rs174581	chr11:61606683	A / G	0.0402353	0.00447271	2.34655e-19	FADS2	FADS1-FADS2-FADS3
759.59	PA(40:1)	Glycerophospholipids (GP)	Glycerophosphates	Phosphatic acids (PA)	rs174581	chr11:61606683	A / G	0.0402179	0.00453556	7.49764e-19	FADS2	FADS1-FADS2-FADS3
764.524	PC(35:5)-H- or PE(38:5)-H-	Glycerophospholipids (GP)	Glycerophosphocholines	Phosphatidylcholines (PC)	rs174581	chr11:61606683	A / G	-0.095788	0.00971991	6.53318e-23	FADS2	FADS1-FADS2-FADS3
766.539	PC(35:4)-H- or PE(38:4)-H-	Glycerophospholipids (GP)	Glycerophosphocholines	Phosphatidylcholines (PC)	rs174581	chr11:61606683	A / G	-0.115403	0.00663965	1.15262e-67	FADS2	FADS1-FADS2-FADS3
766.574	PC-O(36:5)	Glycerophospholipids (GP)	Glycerophosphocholines	Phosphatidylcholines (PC)	rs174581	chr11:61606683	A / G	-0.123292	0.00677422	5.14289e-74	FADS2	FADS1-FADS2-FADS3
767.559	PA(41:4)	Glycerophospholipids (GP)	Glycerophosphates	Phosphatic acids (PA)	rs174581	chr11:61606683	A / G	-0.128746	0.00688444	4.85924e-78	FADS2	FADS1-FADS2-FADS3
768.554	PC(35:4) or PE(38:4)	Glycerophospholipids (GP)	Glycerophosphocholines	Phosphatidylcholines (PC)	rs174581	chr11:61606683	A / G	-0.0949142	0.00710909	1.16713e-40	FADS2	FADS1-FADS2-FADS3
768.555	PC(35:3)-H- or PE(38:3)-H-	Glycerophospholipids (GP)	Glycerophosphocholines	Phosphatidylcholines (PC)	rs174581	chr11:61606683	A / G	0.0757725	0.00636969	1.24448e-32	FADS2	FADS1-FADS2-FADS3
768.591	PC-O(36:4) or PC-P(36:3)	Glycerophospholipids (GP)	Glycerophosphocholines	Phosphatidylcholines (PC)	rs174581	chr11:61606683	A / G	-0.0736676	0.00683476	4.3553e-27	FADS2	FADS1-FADS2-FADS3
770.57	PC(35:3)	Glycerophospholipids (GP)	Glycerophosphocholines	Phosphatidylcholines (PC)	rs174581	chr11:61606683	A / G	0.0709718	0.0077895	8.14665e-20	FADS2	FADS1-FADS2-FADS3
770.606	PC-O(36:3) or PC-P(36:2)	Glycerophospholipids (GP)	Glycerophosphocholines	Phosphatidylcholines (PC)	rs174581	chr11:61606683	A / G	0.0838728	0.00769608	1.17669e-27	FADS2	FADS1-FADS2-FADS3
771.59	PA(41:2)	Glycerophospholipids (GP)	Glycerophosphates	Phosphatic acids (PA)	rs174581	chr11:61606683	A / G	0.0856264	0.0106915	1.15811e-15	FADS2	FADS1-FADS2-FADS3
777.565	PA(37:0)+AcO-	Glycerophospholipids (GP)	Glycerophosphates	Phosphatic acids (PA)	rs174581	chr11:61606683	A / G	-0.0588796	0.00641157	4.17946e-20	FADS2	FADS1-FADS2-FADS3
780.555	PC(36:4)-H- or PE(39:4)-H-	Glycerophospholipids (GP)	Glycerophosphocholines	Phosphatidylcholines (PC)	rs174581	chr11:61606683	A / G	-0.135352	0.00964634	1.00161e-44	FADS2	FADS1-FADS2-FADS3
782.57	PC(36:4)	Glycerophospholipids (GP)	Glycerophosphocholines	Phosphatidylcholines (PC)	rs174581	chr11:61606683	A / G	-0.122159	0.00515247	2.91847e-124	FADS2	FADS1-FADS2-FADS3
783.59	PA(42:3)	Glycerophospholipids (GP)	Glycerophosphates	Phosphatic acids (PA)	rs174581	chr11:61606683	A / G	-0.125776	0.00526563	4.26223e-126	FADS2	FADS1-FADS2-FADS3
784.586	PE(39:3)	Glycerophospholipids (GP)	Glycerophosphoethanolamines	Phosphatidylethanolamines (PE)	rs174581	chr11:61606683	A / G	0.0693768	0.00421926	9.42758e-61	FADS2	FADS1-FADS2-FADS3
785.606	PA(42:2)	Glycerophospholipids (GP)	Glycerophosphates	Phosphatic acids (PA)	rs174581	chr11:61606683	A / G	0.0591227	0.00412291	1.22994e-46	FADS2	FADS1-FADS2-FADS3
786.601	PE(39:2)	Glycerophospholipids (GP)	Glycerophosphoethanolamines	Phosphatidylethanolamines (PE)	rs174581	chr11:61606683	A / G	0.0295097	0.00432026	8.45925e-12	FADS2	FADS1-FADS2-FADS3
787.622	PA(42:1)	Glycerophospholipids (GP)	Glycerophosphates	Phosphatic acids (PA)	rs174581	chr11:61606683	A / G	0.0306625	0.00424958	5.37645e-13	FADS2	FADS1-FADS2-FADS3
792.576	PC(32:0)+AcO-	Glycerophospholipids (GP)	Glycerophosphocholines	Phosphatidylcholines (PC)	rs174581	chr11:61606683	A / G	-0.0587166	0.00789668	1.04086e-13	FADS2	FADS1-FADS2-FADS3
793.575	PA(43:4)-H-	Glycerophospholipids (GP)	Glycerophosphates	Phosphatic acids (PA)	rs174581	chr11:61606683	A / G	-0.0927996	0.00752882	6.56892e-35	FADS2	FADS1-FADS2-FADS3
794.57	PC(37:4)-H- or PE(40:4)-H-	Glycerophospholipids (GP)	Glycerophosphocholines	Phosphatidylcholines (PC)	rs174581	chr11:61606683	A / G	-0.133983	0.00789892	1.56489e-64	FADS2	FADS1-FADS2-FADS3
794.606	PC-O(38:5)	Glycerophospholipids (GP)	Glycerophosphocholines	Phosphatidylcholines (PC)	rs174581	chr11:61606683	A / G	-0.0885845	0.00664063	1.35881e-40	FADS2	FADS1-FADS2-FADS3
796.586	PC(37:4)	Glycerophospholipids (GP)	Glycerophosphocholines	Phosphatidylcholines (PC)	rs174581	chr11:61606683	A / G	-0.14771	0.00966019	8.82772e-53	FADS2	FADS1-FADS2-FADS3
796.586	PE(40:3)-H- or PC(37:3)-H-	Glycerophospholipids (GP)	Glycerophosphoethanolamines	Phosphatidylethanolamines (PE)	rs174581	chr11:61606683	A / G	0.0631429	0.00815083	9.42323e-15	FADS2	FADS1-FADS2-FADS3
796.622	PC-P(38:3)	Glycerophospholipids (GP)	Glycerophosphocholines	Phosphatidylcholines (PC)	rs174581	chr11:61606683	A / G	-0.0495849	0.00796811	4.88005e-10	FADS2	FADS1-FADS2-FADS3
798.601	PC(37:3) or PE(40:3)	Glycerophospholipids (GP)	Glycerophosphocholines	Phosphatidylcholines (PC)	rs174581	chr11:61606683	A / G	0.0657613	0.00836546	3.80949e-15	FADS2	FADS1-FADS2-FADS3
806.569	PC(38:6)	Glycerophospholipids (GP)	Glycerophosphocholines	Phosphatidylcholines (PC)	rs174581	chr11:61606683	A / G	-0.0505689	0.00691333	2.57981e-13	FADS2	FADS1-FADS2-FADS3
807.59	PA(44:5)	Glycerophospholipids (GP)	Glycerophosphates	Phosphatic acids (PA)	rs174581	chr11:61606683	A / G	-0.054161	0.00707627	1.94986e-14	FADS2	FADS1-FADS2-FADS3
808.585	PC(38:5)	Glycerophospholipids (GP)	Glycerophosphocholines	Phosphatidylcholines (PC)	rs174581	chr11:61606683	A / G	-0.0795653	0.00563094	2.48022e-45	FADS2	FADS1-FADS2-FADS3
809.555	PG(34:0)+AcO-	Glycerophospholipids (GP)	Glycerophosphoglycerols	Phosphatidylglycerols (PG)	rs174581	chr11:61606683	A / G	-0.18387	0.023367	3.58147e-15	FADS2	FADS1-FADS2-FADS3
809.606	PA(44:4)	Glycerophospholipids (GP)	Glycerophosphates	Phosphatic acids (PA)	rs174581	chr11:61606683	A / G	-0.0830946	0.00565451	6.91227e-49	FADS2	FADS1-FADS2-FADS3
810.601	PE(41:4)	Glycerophospholipids (GP)	Glycerophosphoethanolamines	Phosphatidylethanolamines (PE)	rs174581	chr11:61606683	A / G	-0.144281	0.00648044	8.25119e-110	FADS2	FADS1-FADS2-FADS3
812.544	PE(37:4)+AcO- or PC(34:4)+AcO-	Glycerophospholipids (GP)	Glycerophosphoethanolamines	Phosphatidylethanolamines (PE)	rs174581	chr11:61606683	A / G	-0.0870105	0.0121605	8.35574e-13	FADS2	FADS1-FADS2-FADS3
812.617	PE(41:3)	Glycerophospholipids (GP)	Glycerophosphoethanolamines	Phosphatidylethanolamines (PE)	rs174581	chr11:61606683	A / G	0.0594857	0.00660353	2.09511e-19	FADS2	FADS1-FADS2-FADS3
816.576	PC(34:2)+AcO- or PS(38:1)-H-	Glycerophospholipids (GP)	Glycerophosphocholines	Phosphatidylcholines (PC)	rs174581	chr11:61606683	A / G	0.0436223	0.00670363	7.6534e-11	FADS2	FADS1-FADS2-FADS3
817.575	PA(45:6)-H-	Glycerophospholipids (GP)	Glycerophosphates	Phosphatic acids (PA)	rs174581	chr11:61606683	A / G	0.0440583	0.00677184	7.71245e-11	FADS2	FADS1-FADS2-FADS3
820.621	PC-O(40:6) or PC-P(40:5)	Glycerophospholipids (GP)	Glycerophosphocholines	Phosphatidylcholines (PC)	rs174581	chr11:61606683	A / G	-0.0584991	0.00696084	4.31405e-17	FADS2	FADS1-FADS2-FADS3
822.637	PC-O(40:5)	Glycerophospholipids (GP)	Glycerophosphocholines	Phosphatidylcholines (PC)	rs174581	chr11:61606683	A / G	-0.07542	0.00738912	1.84669e-24	FADS2	FADS1-FADS2-FADS3
825.592	SM(44:9)-H-	Sphingolipids (SP)	Phosphosphingolipids	Sphingomyelins (SM)	rs174581	chr11:61606683	A / G	-0.149931	0.00827091	1.93451e-73	FADS2	FADS1-FADS2-FADS3
830.569	PC(40:8)	Glycerophospholipids (GP)	Glycerophosphocholines	Phosphatidylcholines (PC)	rs174581	chr11:61606683	A / G	-0.108239	0.00967459	4.66803e-29	FADS2	FADS1-FADS2-FADS3
832.535	PS(35:2)+AcO-	Glycerophospholipids (GP)	Glycerophosphoserines	Phosphatidylserines (PS)	rs174581	chr11:61606683	A / G	-0.151957	0.0223188	9.86201e-12	FADS2	FADS1-FADS2-FADS3
833.519	PI(34:2)-H-	Glycerophospholipids (GP)	Glycerophosphoinositols	Phosphatidylinositols (PI)	rs174581	chr11:61606683	A / G	0.0559708	0.00887683	2.87685e-10	FADS2	FADS1-FADS2-FADS3
834.529	PE(39:7)+AcO- or PS(40:6)-H-	Glycerophospholipids (GP)	Glycerophosphoethanolamines	Phosphatidylethanolamines (PE)	rs174581	chr11:61606683	A / G	0.0603764	0.00902155	2.19445e-11	FADS2	FADS1-FADS2-FADS3
834.601	PE(43:6)	Glycerophospholipids (GP)	Glycerophosphoethanolamines	Phosphatidylethanolamines (PE)	rs174581	chr11:61606683	A / G	-0.0749177	0.00835316	2.99787e-19	FADS2	FADS1-FADS2-FADS3
836.616	PE(43:5)	Glycerophospholipids (GP)	Glycerophosphoethanolamines	Phosphatidylethanolamines (PE)	rs174581	chr11:61606683	A / G	-0.104143	0.00747778	4.3436e-44	FADS2	FADS1-FADS2-FADS3
838.56	PE(39:5)+AcO- or PC(36:5)+AcO-	Glycerophospholipids (GP)	Glycerophosphoethanolamines	Phosphatidylethanolamines (PE)	rs174581	chr11:61606683	A / G	-0.144917	0.0131491	3.0253e-28	FADS2	FADS1-FADS2-FADS3
840.576	PC(36:4)+AcO- or PE(39:4)+AcO-	Glycerophospholipids (GP)	Glycerophosphocholines	Phosphatidylcholines (PC)	rs174581	chr11:61606683	A / G	-0.130775	0.00697943	2.46057e-78	FADS2	FADS1-FADS2-FADS3
842.592	PC(36:3)+AcO-	Glycerophospholipids (GP)	Glycerophosphocholines	Phosphatidylcholines (PC)	rs174581	chr11:61606683	A / G	0.0779265	0.00648218	2.73483e-33	FADS2	FADS1-FADS2-FADS3
851.602	PG(37:0)+AcO-	Glycerophospholipids (GP)	Glycerophosphoglycerols	Phosphatidylglycerols (PG)	rs174581	chr11:61606683	A / G	-0.0803405	0.00857027	6.96127e-21	FADS2	FADS1-FADS2-FADS3
852.576	PC(37:5)+AcO- or PE(40:5)+AcO-	Glycerophospholipids (GP)	Glycerophosphocholines	Phosphatidylcholines (PC)	rs174581	chr11:61606683	A / G	-0.103703	0.0100269	4.52897e-25	FADS2	FADS1-FADS2-FADS3
854.591	PC(37:4)+AcO- or PE(40:4)+AcO-	Glycerophospholipids (GP)	Glycerophosphocholines	Phosphatidylcholines (PC)	rs174581	chr11:61606683	A / G	-0.130747	0.00970027	2.08811e-41	FADS2	FADS1-FADS2-FADS3
856.607	PE(40:3)+AcO- or PC(37:3)+AcO-	Glycerophospholipids (GP)	Glycerophosphoethanolamines	Phosphatidylethanolamines (PE)	rs174581	chr11:61606683	A / G	0.0632329	0.00936405	1.45086e-11	FADS2	FADS1-FADS2-FADS3
857.519	PI(36:4)-H-	Glycerophospholipids (GP)	Glycerophosphoinositols	Phosphatidylinositols (PI)	rs174581	chr11:61606683	A / G	-0.0671467	0.00870677	1.23851e-14	FADS2	FADS1-FADS2-FADS3
858.529	PS(42:8)-H-	Glycerophospholipids (GP)	Glycerophosphoserines	Phosphatidylserines (PS)	rs174581	chr11:61606683	A / G	-0.0665494	0.00869385	1.93658e-14	FADS2	FADS1-FADS2-FADS3
859.534	PI(36:3)-H-	Glycerophospholipids (GP)	Glycerophosphoinositols	Phosphatidylinositols (PI)	rs174581	chr11:61606683	A / G	0.11128	0.00915621	5.49266e-34	FADS2	FADS1-FADS2-FADS3
860.545	PC(38:8)+AcO- or PS(42:7)-H-	Glycerophospholipids (GP)	Glycerophosphocholines	Phosphatidylcholines (PC)	rs174581	chr11:61606683	A / G	0.103798	0.00878953	3.49481e-32	FADS2	FADS1-FADS2-FADS3
861.55	PI(36:2)-H-	Glycerophospholipids (GP)	Glycerophosphoinositols	Phosphatidylinositols (PI)	rs174581	chr11:61606683	A / G	0.0572586	0.00761743	5.61424e-14	FADS2	FADS1-FADS2-FADS3
862.56	PC(38:7)+AcO-	Glycerophospholipids (GP)	Glycerophosphocholines	Phosphatidylcholines (PC)	rs174581	chr11:61606683	A / G	0.0657719	0.00794724	1.27308e-16	FADS2	FADS1-FADS2-FADS3
864.576	PC(38:6)+AcO-	Glycerophospholipids (GP)	Glycerophosphocholines	Phosphatidylcholines (PC)	rs174581	chr11:61606683	A / G	-0.0680806	0.00936114	3.52421e-13	FADS2	FADS1-FADS2-FADS3
865.581	PI(36:0)-H-	Glycerophospholipids (GP)	Glycerophosphoinositols	Phosphatidylinositols (PI)	rs174581	chr11:61606683	A / G	-0.0658704	0.00913922	5.70154e-13	FADS2	FADS1-FADS2-FADS3
866.592	PC(38:5)+AcO-	Glycerophospholipids (GP)	Glycerophosphocholines	Phosphatidylcholines (PC)	rs174581	chr11:61606683	A / G	-0.113067	0.0077962	1.1616e-47	FADS2	FADS1-FADS2-FADS3
868.607	PC(38:4)+AcO- or PE(41:4)+AcO-	Glycerophospholipids (GP)	Glycerophosphocholines	Phosphatidylcholines (PC)	rs174581	chr11:61606683	A / G	-0.143526	0.00787768	3.62946e-74	FADS2	FADS1-FADS2-FADS3
870.623	PC(38:3)+AcO- or PE(41:3)+AcO-	Glycerophospholipids (GP)	Glycerophosphocholines	Phosphatidylcholines (PC)	rs174581	chr11:61606683	A / G	0.0752801	0.00865724	3.44953e-18	FADS2	FADS1-FADS2-FADS3
878.592	PC(39:6)+AcO- or PS(43:5)-H-	Glycerophospholipids (GP)	Glycerophosphocholines	Phosphatidylcholines (PC)	rs174581	chr11:61606683	A / G	-0.0724371	0.0106442	1.00837e-11	FADS2	FADS1-FADS2-FADS3
885.55	PI(38:4)-H-	Glycerophospholipids (GP)	Glycerophosphoinositols	Phosphatidylinositols (PI)	rs174581	chr11:61606683	A / G	-0.074763	0.0067505	1.6554e-28	FADS2	FADS1-FADS2-FADS3
886.56	PC(40:9)+AcO-	Glycerophospholipids (GP)	Glycerophosphocholines	Phosphatidylcholines (PC)	rs174581	chr11:61606683	A / G	-0.0756347	0.00682843	1.63236e-28	FADS2	FADS1-FADS2-FADS3
887.566	PI(38:3)-H-	Glycerophospholipids (GP)	Glycerophosphoinositols	Phosphatidylinositols (PI)	rs174581	chr11:61606683	A / G	0.138459	0.00806342	4.35875e-66	FADS2	FADS1-FADS2-FADS3
888.576	PC(40:8)+AcO-	Glycerophospholipids (GP)	Glycerophosphocholines	Phosphatidylcholines (PC)	rs174581	chr11:61606683	A / G	0.184034	0.00971763	5.52828e-80	FADS2	FADS1-FADS2-FADS3
892.607	PC(40:6)+AcO- or PE(43:6)+AcO-	Glycerophospholipids (GP)	Glycerophosphocholines	Phosphatidylcholines (PC)	rs174581	chr11:61606683	A / G	-0.082432	0.0100312	2.07685e-16	FADS2	FADS1-FADS2-FADS3
893.612	PI(38:0)-H-	Glycerophospholipids (GP)	Glycerophosphoinositols	Phosphatidylinositols (PI)	rs174581	chr11:61606683	A / G	-0.0780794	0.00994889	4.22522e-15	FADS2	FADS1-FADS2-FADS3
894.623	PC(40:5)+AcO- or PE(43:5)+AcO-	Glycerophospholipids (GP)	Glycerophosphocholines	Phosphatidylcholines (PC)	rs174581	chr11:61606683	A / G	-0.0947455	0.00819967	6.98122e-31	FADS2	FADS1-FADS2-FADS3
896.639	PC(40:4)+AcO- or PE(43:4)+AcO-	Glycerophospholipids (GP)	Glycerophosphocholines	Phosphatidylcholines (PC)	rs174581	chr11:61606683	A / G	-0.0967388	0.0103365	8.05561e-21	FADS2	FADS1-FADS2-FADS3
902.817	TG(54:3)	Glycerolipids (GL)	Triradylglycerols	Triacylglycerols (TG)	rs174581	chr11:61606683	A / G	0.0622591	0.00954962	7.05209e-11	FADS2	FADS1-FADS2-FADS3
920.566	PS(42:7)+AcO-	Glycerophospholipids (GP)	Glycerophosphoserines	Phosphatidylserines (PS)	rs174581	chr11:61606683	A / G	-0.187145	0.0219615	1.57514e-17	FADS2	FADS1-FADS2-FADS3
922.785	TG(56:7)	Glycerolipids (GL)	Triradylglycerols	Triacylglycerols (TG)	rs174581	chr11:61606683	A / G	-0.0847234	0.0117221	4.9148e-13	FADS2	FADS1-FADS2-FADS3
923.587	PI(36:1)+AcO-	Glycerophospholipids (GP)	Glycerophosphoinositols	Phosphatidylinositols (PI)	rs174581	chr11:61606683	A / G	-0.13957	0.0108552	7.81218e-38	FADS2	FADS1-FADS2-FADS3
924.597	PS(42:5)+AcO-	Glycerophospholipids (GP)	Glycerophosphoserines	Phosphatidylserines (PS)	rs174581	chr11:61606683	A / G	0.0763271	0.00971784	4.01916e-15	FADS2	FADS1-FADS2-FADS3
924.67	PC(42:4)+AcO- or PE(45:4)+AcO-	Glycerophospholipids (GP)	Glycerophosphocholines	Phosphatidylcholines (PC)	rs174581	chr11:61606683	A / G	-0.124205	0.0110967	4.41275e-29	FADS2	FADS1-FADS2-FADS3
924.801	TG(56:6)	Glycerolipids (GL)	Triradylglycerols	Triacylglycerols (TG)	rs174581	chr11:61606683	A / G	-0.0828441	0.00952849	3.4879e-18	FADS2	FADS1-FADS2-FADS3
925.602	PI(36:0)+AcO-	Glycerophospholipids (GP)	Glycerophosphoinositols	Phosphatidylinositols (PI)	rs174581	chr11:61606683	A / G	0.0731253	0.0103179	1.36811e-12	FADS2	FADS1-FADS2-FADS3
928.833	TG(56:4)	Glycerolipids (GL)	Triradylglycerols	Triacylglycerols (TG)	rs174581	chr11:61606683	A / G	0.0872452	0.0123939	1.93142e-12	FADS2	FADS1-FADS2-FADS3
946.785	TG(58:9)	Glycerolipids (GL)	Triradylglycerols	Triacylglycerols (TG)	rs174581	chr11:61606683	A / G	-0.181228	0.0221376	2.69061e-16	FADS2	FADS1-FADS2-FADS3
950.613	PS(44:6)+AcO-	Glycerophospholipids (GP)	Glycerophosphoserines	Phosphatidylserines (PS)	rs174581	chr11:61606683	A / G	-0.152843	0.011737	9.13003e-39	FADS2	FADS1-FADS2-FADS3
303.233	FA(20:4)-H-	Fatty acyls (FA)	Fatty acids and conjugates	Free fatty acids (FA)	rs174582	chr11:61607168	G / A	-0.080804	0.00988082	2.88927e-16	FADS2	FADS1-FADS2-FADS3
544.34	LPC(20:4)	Glycerophospholipids (GP)	Glycerophosphocholines	Lysophosphatidylcholines (LPC)	rs174582	chr11:61607168	G / A	-0.105411	0.0130416	6.33594e-16	FADS2	FADS1-FADS2-FADS3
688.603	CE(20:5)	Sterol lipids (ST)	Sterols	Cholesteryl esters (CE)	rs174582	chr11:61607168	G / A	-0.165137	0.0176423	7.95198e-21	FADS2	FADS1-FADS2-FADS3
690.618	CE(20:4)	Sterol lipids (ST)	Sterols	Cholesteryl esters (CE)	rs174582	chr11:61607168	G / A	-0.155286	0.0108609	2.26239e-46	FADS2	FADS1-FADS2-FADS3
714.508	PE(34:2)-H-	Glycerophospholipids (GP)	Glycerophosphoethanolamines	Phosphatidylethanolamines (PE)	rs174582	chr11:61607168	G / A	0.0867415	0.0127523	1.03166e-11	FADS2	FADS1-FADS2-FADS3
716.523	PE(34:2)	Glycerophospholipids (GP)	Glycerophosphoethanolamines	Phosphatidylethanolamines (PE)	rs174582	chr11:61607168	G / A	0.109898	0.0146854	7.23764e-14	FADS2	FADS1-FADS2-FADS3
742.539	PC(33:3) or PE(36:3)	Glycerophospholipids (GP)	Glycerophosphocholines	Phosphatidylcholines (PC)	rs174582	chr11:61607168	G / A	0.104319	0.0149051	2.58043e-12	FADS2	FADS1-FADS2-FADS3
744.554	PC(33:2) or PE(36:2)	Glycerophospholipids (GP)	Glycerophosphocholines	Phosphatidylcholines (PC)	rs174582	chr11:61607168	G / A	0.0575127	0.00800982	6.95741e-13	FADS2	FADS1-FADS2-FADS3
745.575	PA(39:1)	Glycerophospholipids (GP)	Glycerophosphates	Phosphatic acids (PA)	rs174582	chr11:61607168	G / A	0.0503756	0.00756234	2.71273e-11	FADS2	FADS1-FADS2-FADS3
752.559	PC-O(35:5) or PC-P(35:4)	Glycerophospholipids (GP)	Glycerophosphocholines	Phosphatidylcholines (PC)	rs174582	chr11:61607168	G / A	-0.0765274	0.0113928	1.85299e-11	FADS2	FADS1-FADS2-FADS3
764.524	PC(35:5)-H- or PE(38:5)-H-	Glycerophospholipids (GP)	Glycerophosphocholines	Phosphatidylcholines (PC)	rs174582	chr11:61607168	G / A	-0.0798472	0.0120469	3.40225e-11	FADS2	FADS1-FADS2-FADS3
766.539	PC(35:4)-H- or PE(38:4)-H-	Glycerophospholipids (GP)	Glycerophosphocholines	Phosphatidylcholines (PC)	rs174582	chr11:61607168	G / A	-0.0891563	0.00822929	2.37476e-27	FADS2	FADS1-FADS2-FADS3
766.574	PC-O(36:5)	Glycerophospholipids (GP)	Glycerophosphocholines	Phosphatidylcholines (PC)	rs174582	chr11:61607168	G / A	-0.0970971	0.00836678	3.88338e-31	FADS2	FADS1-FADS2-FADS3
767.559	PA(41:4)	Glycerophospholipids (GP)	Glycerophosphates	Phosphatic acids (PA)	rs174582	chr11:61607168	G / A	-0.104018	0.00850808	2.26236e-34	FADS2	FADS1-FADS2-FADS3
768.554	PC(35:4) or PE(38:4)	Glycerophospholipids (GP)	Glycerophosphocholines	Phosphatidylcholines (PC)	rs174582	chr11:61607168	G / A	-0.0707434	0.00877402	7.45485e-16	FADS2	FADS1-FADS2-FADS3
768.555	PC(35:3)-H- or PE(38:3)-H-	Glycerophospholipids (GP)	Glycerophosphocholines	Phosphatidylcholines (PC)	rs174582	chr11:61607168	G / A	0.0702644	0.00788168	4.88266e-19	FADS2	FADS1-FADS2-FADS3
768.591	PC-O(36:4) or PC-P(36:3)	Glycerophospholipids (GP)	Glycerophosphocholines	Phosphatidylcholines (PC)	rs174582	chr11:61607168	G / A	-0.0551464	0.00846017	7.10832e-11	FADS2	FADS1-FADS2-FADS3
770.57	PC(35:3)	Glycerophospholipids (GP)	Glycerophosphocholines	Phosphatidylcholines (PC)	rs174582	chr11:61607168	G / A	0.070465	0.00961791	2.36351e-13	FADS2	FADS1-FADS2-FADS3
770.606	PC-O(36:3) or PC-P(36:2)	Glycerophospholipids (GP)	Glycerophosphocholines	Phosphatidylcholines (PC)	rs174582	chr11:61607168	G / A	0.0738596	0.0094969	7.41299e-15	FADS2	FADS1-FADS2-FADS3
771.59	PA(41:2)	Glycerophospholipids (GP)	Glycerophosphates	Phosphatic acids (PA)	rs174582	chr11:61607168	G / A	0.0840855	0.0132058	1.92391e-10	FADS2	FADS1-FADS2-FADS3
777.565	PA(37:0)+AcO-	Glycerophospholipids (GP)	Glycerophosphates	Phosphatic acids (PA)	rs174582	chr11:61607168	G / A	-0.0496902	0.00793318	3.76225e-10	FADS2	FADS1-FADS2-FADS3
780.555	PC(36:4)-H- or PE(39:4)-H-	Glycerophospholipids (GP)	Glycerophosphocholines	Phosphatidylcholines (PC)	rs174582	chr11:61607168	G / A	-0.107826	0.0119545	1.88627e-19	FADS2	FADS1-FADS2-FADS3
782.57	PC(36:4)	Glycerophospholipids (GP)	Glycerophosphocholines	Phosphatidylcholines (PC)	rs174582	chr11:61607168	G / A	-0.0961942	0.00636749	1.45431e-51	FADS2	FADS1-FADS2-FADS3
783.59	PA(42:3)	Glycerophospholipids (GP)	Glycerophosphates	Phosphatic acids (PA)	rs174582	chr11:61607168	G / A	-0.0991889	0.00650685	1.81116e-52	FADS2	FADS1-FADS2-FADS3
784.586	PE(39:3)	Glycerophospholipids (GP)	Glycerophosphoethanolamines	Phosphatidylethanolamines (PE)	rs174582	chr11:61607168	G / A	0.0661831	0.00520506	4.87068e-37	FADS2	FADS1-FADS2-FADS3
785.606	PA(42:2)	Glycerophospholipids (GP)	Glycerophosphates	Phosphatic acids (PA)	rs174582	chr11:61607168	G / A	0.0575536	0.00508585	1.08842e-29	FADS2	FADS1-FADS2-FADS3
793.575	PA(43:4)-H-	Glycerophospholipids (GP)	Glycerophosphates	Phosphatic acids (PA)	rs174582	chr11:61607168	G / A	-0.0844236	0.0093285	1.42875e-19	FADS2	FADS1-FADS2-FADS3
794.57	PC(37:4)-H- or PE(40:4)-H-	Glycerophospholipids (GP)	Glycerophosphocholines	Phosphatidylcholines (PC)	rs174582	chr11:61607168	G / A	-0.101624	0.00979974	3.39354e-25	FADS2	FADS1-FADS2-FADS3
794.606	PC-O(38:5)	Glycerophospholipids (GP)	Glycerophosphocholines	Phosphatidylcholines (PC)	rs174582	chr11:61607168	G / A	-0.0694896	0.00821506	2.70131e-17	FADS2	FADS1-FADS2-FADS3
796.586	PC(37:4)	Glycerophospholipids (GP)	Glycerophosphocholines	Phosphatidylcholines (PC)	rs174582	chr11:61607168	G / A	-0.110874	0.0119414	1.6202e-20	FADS2	FADS1-FADS2-FADS3
796.586	PE(40:3)-H- or PC(37:3)-H-	Glycerophospholipids (GP)	Glycerophosphoethanolamines	Phosphatidylethanolamines (PE)	rs174582	chr11:61607168	G / A	0.072808	0.0100769	5.0021e-13	FADS2	FADS1-FADS2-FADS3
798.601	PC(37:3) or PE(40:3)	Glycerophospholipids (GP)	Glycerophosphocholines	Phosphatidylcholines (PC)	rs174582	chr11:61607168	G / A	0.0768492	0.0103234	9.7566e-14	FADS2	FADS1-FADS2-FADS3
808.585	PC(38:5)	Glycerophospholipids (GP)	Glycerophosphocholines	Phosphatidylcholines (PC)	rs174582	chr11:61607168	G / A	-0.0592203	0.00697651	2.09263e-17	FADS2	FADS1-FADS2-FADS3
809.606	PA(44:4)	Glycerophospholipids (GP)	Glycerophosphates	Phosphatic acids (PA)	rs174582	chr11:61607168	G / A	-0.0620515	0.00700064	7.74136e-19	FADS2	FADS1-FADS2-FADS3
810.601	PE(41:4)	Glycerophospholipids (GP)	Glycerophosphoethanolamines	Phosphatidylethanolamines (PE)	rs174582	chr11:61607168	G / A	-0.105845	0.00802629	1.03871e-39	FADS2	FADS1-FADS2-FADS3
812.617	PE(41:3)	Glycerophospholipids (GP)	Glycerophosphoethanolamines	Phosphatidylethanolamines (PE)	rs174582	chr11:61607168	G / A	0.075906	0.00816884	1.51214e-20	FADS2	FADS1-FADS2-FADS3
814.632	PE(41:2)	Glycerophospholipids (GP)	Glycerophosphoethanolamines	Phosphatidylethanolamines (PE)	rs174582	chr11:61607168	G / A	0.0586194	0.0090301	8.49518e-11	FADS2	FADS1-FADS2-FADS3
822.637	PC-O(40:5)	Glycerophospholipids (GP)	Glycerophosphocholines	Phosphatidylcholines (PC)	rs174582	chr11:61607168	G / A	-0.0633156	0.00913158	4.09978e-12	FADS2	FADS1-FADS2-FADS3
825.592	SM(44:9)-H-	Sphingolipids (SP)	Phosphosphingolipids	Sphingomyelins (SM)	rs174582	chr11:61607168	G / A	-0.120612	0.0102566	6.32103e-32	FADS2	FADS1-FADS2-FADS3
830.569	PC(40:8)	Glycerophospholipids (GP)	Glycerophosphocholines	Phosphatidylcholines (PC)	rs174582	chr11:61607168	G / A	-0.0798826	0.0119878	2.67098e-11	FADS2	FADS1-FADS2-FADS3
836.616	PE(43:5)	Glycerophospholipids (GP)	Glycerophosphoethanolamines	Phosphatidylethanolamines (PE)	rs174582	chr11:61607168	G / A	-0.0783101	0.00925853	2.71615e-17	FADS2	FADS1-FADS2-FADS3
838.56	PE(39:5)+AcO- or PC(36:5)+AcO-	Glycerophospholipids (GP)	Glycerophosphoethanolamines	Phosphatidylethanolamines (PE)	rs174582	chr11:61607168	G / A	-0.118858	0.0162772	2.83286e-13	FADS2	FADS1-FADS2-FADS3
840.576	PC(36:4)+AcO- or PE(39:4)+AcO-	Glycerophospholipids (GP)	Glycerophosphocholines	Phosphatidylcholines (PC)	rs174582	chr11:61607168	G / A	-0.101053	0.00864683	1.49104e-31	FADS2	FADS1-FADS2-FADS3
842.592	PC(36:3)+AcO-	Glycerophospholipids (GP)	Glycerophosphocholines	Phosphatidylcholines (PC)	rs174582	chr11:61607168	G / A	0.0739941	0.00802271	2.88683e-20	FADS2	FADS1-FADS2-FADS3
851.602	PG(37:0)+AcO-	Glycerophospholipids (GP)	Glycerophosphoglycerols	Phosphatidylglycerols (PG)	rs174582	chr11:61607168	G / A	-0.0653943	0.0106344	7.7816e-10	FADS2	FADS1-FADS2-FADS3
852.576	PC(37:5)+AcO- or PE(40:5)+AcO-	Glycerophospholipids (GP)	Glycerophosphocholines	Phosphatidylcholines (PC)	rs174582	chr11:61607168	G / A	-0.088769	0.012449	9.99382e-13	FADS2	FADS1-FADS2-FADS3
854.591	PC(37:4)+AcO- or PE(40:4)+AcO-	Glycerophospholipids (GP)	Glycerophosphocholines	Phosphatidylcholines (PC)	rs174582	chr11:61607168	G / A	-0.100202	0.012026	7.94009e-17	FADS2	FADS1-FADS2-FADS3
859.534	PI(36:3)-H-	Glycerophospholipids (GP)	Glycerophosphoinositols	Phosphatidylinositols (PI)	rs174582	chr11:61607168	G / A	0.097033	0.0113456	1.20433e-17	FADS2	FADS1-FADS2-FADS3
860.545	PC(38:8)+AcO- or PS(42:7)-H-	Glycerophospholipids (GP)	Glycerophosphocholines	Phosphatidylcholines (PC)	rs174582	chr11:61607168	G / A	0.0858751	0.0108857	3.05084e-15	FADS2	FADS1-FADS2-FADS3
866.592	PC(38:5)+AcO-	Glycerophospholipids (GP)	Glycerophosphocholines	Phosphatidylcholines (PC)	rs174582	chr11:61607168	G / A	-0.0908037	0.00967814	6.45236e-21	FADS2	FADS1-FADS2-FADS3
868.607	PC(38:4)+AcO- or PE(41:4)+AcO-	Glycerophospholipids (GP)	Glycerophosphocholines	Phosphatidylcholines (PC)	rs174582	chr11:61607168	G / A	-0.106897	0.00977413	7.69331e-28	FADS2	FADS1-FADS2-FADS3
870.623	PC(38:3)+AcO- or PE(41:3)+AcO-	Glycerophospholipids (GP)	Glycerophosphocholines	Phosphatidylcholines (PC)	rs174582	chr11:61607168	G / A	0.0885695	0.0107145	1.38177e-16	FADS2	FADS1-FADS2-FADS3
885.55	PI(38:4)-H-	Glycerophospholipids (GP)	Glycerophosphoinositols	Phosphatidylinositols (PI)	rs174582	chr11:61607168	G / A	-0.0599513	0.00836468	7.65518e-13	FADS2	FADS1-FADS2-FADS3
886.56	PC(40:9)+AcO-	Glycerophospholipids (GP)	Glycerophosphocholines	Phosphatidylcholines (PC)	rs174582	chr11:61607168	G / A	-0.0605066	0.00846233	8.67113e-13	FADS2	FADS1-FADS2-FADS3
887.566	PI(38:3)-H-	Glycerophospholipids (GP)	Glycerophosphoinositols	Phosphatidylinositols (PI)	rs174582	chr11:61607168	G / A	0.124057	0.00998707	1.99141e-35	FADS2	FADS1-FADS2-FADS3
888.576	PC(40:8)+AcO-	Glycerophospholipids (GP)	Glycerophosphocholines	Phosphatidylcholines (PC)	rs174582	chr11:61607168	G / A	0.171133	0.0120179	5.17841e-46	FADS2	FADS1-FADS2-FADS3
894.623	PC(40:5)+AcO- or PE(43:5)+AcO-	Glycerophospholipids (GP)	Glycerophosphocholines	Phosphatidylcholines (PC)	rs174582	chr11:61607168	G / A	-0.0780559	0.0101375	1.36368e-14	FADS2	FADS1-FADS2-FADS3
923.587	PI(36:1)+AcO-	Glycerophospholipids (GP)	Glycerophosphoinositols	Phosphatidylinositols (PI)	rs174582	chr11:61607168	G / A	-0.112463	0.0133989	4.71945e-17	FADS2	FADS1-FADS2-FADS3
924.67	PC(42:4)+AcO- or PE(45:4)+AcO-	Glycerophospholipids (GP)	Glycerophosphocholines	Phosphatidylcholines (PC)	rs174582	chr11:61607168	G / A	-0.114272	0.0136435	5.49604e-17	FADS2	FADS1-FADS2-FADS3
950.613	PS(44:6)+AcO-	Glycerophospholipids (GP)	Glycerophosphoserines	Phosphatidylserines (PS)	rs174582	chr11:61607168	G / A	-0.119271	0.0145763	2.78009e-16	FADS2	FADS1-FADS2-FADS3
305.249	FA(20:3)-H-	Fatty acyls (FA)	Fatty acids and conjugates	Free fatty acids (FA)	rs61897795	chr11:61618169	G / A	0.0918182	0.0127773	6.67067e-13	FADS2	FADS1-FADS2-FADS3
690.618	CE(20:4)	Sterol lipids (ST)	Sterols	Cholesteryl esters (CE)	rs61897795	chr11:61618169	G / A	-0.120332	0.0134225	3.10612e-19	FADS2	FADS1-FADS2-FADS3
766.539	PC(35:4)-H- or PE(38:4)-H-	Glycerophospholipids (GP)	Glycerophosphocholines	Phosphatidylcholines (PC)	rs61897795	chr11:61618169	G / A	-0.0703102	0.0100989	3.35147e-12	FADS2	FADS1-FADS2-FADS3
766.574	PC-O(36:5)	Glycerophospholipids (GP)	Glycerophosphocholines	Phosphatidylcholines (PC)	rs61897795	chr11:61618169	G / A	-0.0781435	0.0103119	3.51e-14	FADS2	FADS1-FADS2-FADS3
767.559	PA(41:4)	Glycerophospholipids (GP)	Glycerophosphates	Phosphatic acids (PA)	rs61897795	chr11:61618169	G / A	-0.081014	0.0104931	1.15682e-14	FADS2	FADS1-FADS2-FADS3
768.555	PC(35:3)-H- or PE(38:3)-H-	Glycerophospholipids (GP)	Glycerophosphocholines	Phosphatidylcholines (PC)	rs61897795	chr11:61618169	G / A	0.0721097	0.0096981	1.0422e-13	FADS2	FADS1-FADS2-FADS3
780.555	PC(36:4)-H- or PE(39:4)-H-	Glycerophospholipids (GP)	Glycerophosphocholines	Phosphatidylcholines (PC)	rs61897795	chr11:61618169	G / A	-0.0987869	0.0147393	2.0519e-11	FADS2	FADS1-FADS2-FADS3
782.57	PC(36:4)	Glycerophospholipids (GP)	Glycerophosphocholines	Phosphatidylcholines (PC)	rs61897795	chr11:61618169	G / A	-0.075727	0.0078181	3.45408e-22	FADS2	FADS1-FADS2-FADS3
783.59	PA(42:3)	Glycerophospholipids (GP)	Glycerophosphates	Phosphatic acids (PA)	rs61897795	chr11:61618169	G / A	-0.0781157	0.00798962	1.4113e-22	FADS2	FADS1-FADS2-FADS3
784.586	PE(39:3)	Glycerophospholipids (GP)	Glycerophosphoethanolamines	Phosphatidylethanolamines (PE)	rs61897795	chr11:61618169	G / A	0.0679294	0.00640187	2.6525e-26	FADS2	FADS1-FADS2-FADS3
785.606	PA(42:2)	Glycerophospholipids (GP)	Glycerophosphates	Phosphatic acids (PA)	rs61897795	chr11:61618169	G / A	0.0604954	0.00625127	3.76539e-22	FADS2	FADS1-FADS2-FADS3
794.57	PC(37:4)-H- or PE(40:4)-H-	Glycerophospholipids (GP)	Glycerophosphocholines	Phosphatidylcholines (PC)	rs61897795	chr11:61618169	G / A	-0.0823013	0.0119841	6.53226e-12	FADS2	FADS1-FADS2-FADS3
794.606	PC-O(38:5)	Glycerophospholipids (GP)	Glycerophosphocholines	Phosphatidylcholines (PC)	rs61897795	chr11:61618169	G / A	-0.0667774	0.0101161	4.08115e-11	FADS2	FADS1-FADS2-FADS3
796.586	PC(37:4)	Glycerophospholipids (GP)	Glycerophosphocholines	Phosphatidylcholines (PC)	rs61897795	chr11:61618169	G / A	-0.0972101	0.0147123	3.91139e-11	FADS2	FADS1-FADS2-FADS3
796.586	PE(40:3)-H- or PC(37:3)-H-	Glycerophospholipids (GP)	Glycerophosphoethanolamines	Phosphatidylethanolamines (PE)	rs61897795	chr11:61618169	G / A	0.0872951	0.0123388	1.49637e-12	FADS2	FADS1-FADS2-FADS3
798.601	PC(37:3) or PE(40:3)	Glycerophospholipids (GP)	Glycerophosphocholines	Phosphatidylcholines (PC)	rs61897795	chr11:61618169	G / A	0.0808581	0.0126959	1.90452e-10	FADS2	FADS1-FADS2-FADS3
810.601	PE(41:4)	Glycerophospholipids (GP)	Glycerophosphoethanolamines	Phosphatidylethanolamines (PE)	rs61897795	chr11:61618169	G / A	-0.0846881	0.00987523	9.83965e-18	FADS2	FADS1-FADS2-FADS3
812.617	PE(41:3)	Glycerophospholipids (GP)	Glycerophosphoethanolamines	Phosphatidylethanolamines (PE)	rs61897795	chr11:61618169	G / A	0.0902343	0.0100294	2.3194e-19	FADS2	FADS1-FADS2-FADS3
814.632	PE(41:2)	Glycerophospholipids (GP)	Glycerophosphoethanolamines	Phosphatidylethanolamines (PE)	rs61897795	chr11:61618169	G / A	0.0791003	0.0110713	9.02283e-13	FADS2	FADS1-FADS2-FADS3
822.637	PC-O(40:5)	Glycerophospholipids (GP)	Glycerophosphocholines	Phosphatidylcholines (PC)	rs61897795	chr11:61618169	G / A	-0.0691267	0.011278	8.82476e-10	FADS2	FADS1-FADS2-FADS3
825.592	SM(44:9)-H-	Sphingolipids (SP)	Phosphosphingolipids	Sphingomyelins (SM)	rs61897795	chr11:61618169	G / A	-0.0952748	0.0126305	4.58407e-14	FADS2	FADS1-FADS2-FADS3
840.576	PC(36:4)+AcO- or PE(39:4)+AcO-	Glycerophospholipids (GP)	Glycerophosphocholines	Phosphatidylcholines (PC)	rs61897795	chr11:61618169	G / A	-0.0756947	0.0106069	9.58404e-13	FADS2	FADS1-FADS2-FADS3
842.592	PC(36:3)+AcO-	Glycerophospholipids (GP)	Glycerophosphocholines	Phosphatidylcholines (PC)	rs61897795	chr11:61618169	G / A	0.0785621	0.00988185	1.86306e-15	FADS2	FADS1-FADS2-FADS3
868.607	PC(38:4)+AcO- or PE(41:4)+AcO-	Glycerophospholipids (GP)	Glycerophosphocholines	Phosphatidylcholines (PC)	rs61897795	chr11:61618169	G / A	-0.0819766	0.011966	7.34399e-12	FADS2	FADS1-FADS2-FADS3
870.623	PC(38:3)+AcO- or PE(41:3)+AcO-	Glycerophospholipids (GP)	Glycerophosphocholines	Phosphatidylcholines (PC)	rs61897795	chr11:61618169	G / A	0.106117	0.0131165	5.95137e-16	FADS2	FADS1-FADS2-FADS3
887.566	PI(38:3)-H-	Glycerophospholipids (GP)	Glycerophosphoinositols	Phosphatidylinositols (PI)	rs61897795	chr11:61618169	G / A	0.127023	0.0123061	5.60554e-25	FADS2	FADS1-FADS2-FADS3
888.576	PC(40:8)+AcO-	Glycerophospholipids (GP)	Glycerophosphocholines	Phosphatidylcholines (PC)	rs61897795	chr11:61618169	G / A	0.164229	0.0147311	7.28951e-29	FADS2	FADS1-FADS2-FADS3
369.351	cholesterol-loss of OH	Sterol lipids (ST)	Sterols	Cholesterol and derivatives (Chol)	rs1558860	chr11:116607368	C / A	0.0594026	0.00599803	4.01199e-23	BUD13	APOA5-APOC3
547.473	DG-H20(32:2)	Glycerolipids (GL)	Diradylglycerols	Diacylglycerols (DG)	rs1558860	chr11:116607368	C / A	-0.0934354	0.0132176	1.56026e-12	BUD13	APOA5-APOC3
573.488	DG-H20(34:3)	Glycerolipids (GL)	Diradylglycerols	Diacylglycerols (DG)	rs1558860	chr11:116607368	C / A	-0.08365	0.010718	5.96628e-15	BUD13	APOA5-APOC3
575.504	DG-H20(34:2)	Glycerolipids (GL)	Diradylglycerols	Diacylglycerols (DG)	rs1558860	chr11:116607368	C / A	-0.0768173	0.00854835	2.55904e-19	BUD13	APOA5-APOC3
577.519	DG-H20(34:1)	Glycerolipids (GL)	Diradylglycerols	Diacylglycerols (DG)	rs1558860	chr11:116607368	C / A	-0.0723286	0.00932417	8.68887e-15	BUD13	APOA5-APOC3
579.535	DG-H20(34:0)	Glycerolipids (GL)	Diradylglycerols	Diacylglycerols (DG)	rs1558860	chr11:116607368	C / A	-0.0699028	0.0111618	3.784e-10	BUD13	APOA5-APOC3
599.504	DG-H20(36:4)	Glycerolipids (GL)	Diradylglycerols	Diacylglycerols (DG)	rs1558860	chr11:116607368	C / A	-0.0814957	0.0111232	2.35955e-13	BUD13	APOA5-APOC3
601.519	DG-H20(36:3)	Glycerolipids (GL)	Diradylglycerols	Diacylglycerols (DG)	rs1558860	chr11:116607368	C / A	-0.0931218	0.00943224	5.46677e-23	BUD13	APOA5-APOC3
603.535	DG-H20(36:2)	Glycerolipids (GL)	Diradylglycerols	Diacylglycerols (DG)	rs1558860	chr11:116607368	C / A	-0.0812329	0.00803302	4.86933e-24	BUD13	APOA5-APOC3
605.551	DG-H20(36:1)	Glycerolipids (GL)	Diradylglycerols	Diacylglycerols (DG)	rs1558860	chr11:116607368	C / A	-0.0742085	0.0100168	1.278e-13	BUD13	APOA5-APOC3
636.557	DG(36:3)	Glycerolipids (GL)	Diradylglycerols	Diacylglycerols (DG)	rs1558860	chr11:116607368	C / A	-0.0796176	0.00991125	9.50766e-16	BUD13	APOA5-APOC3
638.572	DG(36:2)	Glycerolipids (GL)	Diradylglycerols	Diacylglycerols (DG)	rs1558860	chr11:116607368	C / A	-0.0740223	0.00869191	1.64834e-17	BUD13	APOA5-APOC3
640.602	CE(16:1)	Sterol lipids (ST)	Sterols	Cholesteryl esters (CE)	rs1558860	chr11:116607368	C / A	0.0892538	0.0111634	1.2938e-15	BUD13	APOA5-APOC3
642.618	CE(16:0)	Sterol lipids (ST)	Sterols	Cholesteryl esters (CE)	rs1558860	chr11:116607368	C / A	0.0483332	0.0057385	3.68174e-17	BUD13	APOA5-APOC3
654.618	CE(17:1)	Sterol lipids (ST)	Sterols	Cholesteryl esters (CE)	rs1558860	chr11:116607368	C / A	0.0861743	0.0119252	4.96552e-13	BUD13	APOA5-APOC3
664.603	CE(18:3)	Sterol lipids (ST)	Sterols	Cholesteryl esters (CE)	rs1558860	chr11:116607368	C / A	0.0762373	0.00826463	2.84817e-20	BUD13	APOA5-APOC3
666.618	CE(18:2)	Sterol lipids (ST)	Sterols	Cholesteryl esters (CE)	rs1558860	chr11:116607368	C / A	0.0515971	0.00648073	1.69801e-15	BUD13	APOA5-APOC3
668.634	CE(18:1)	Sterol lipids (ST)	Sterols	Cholesteryl esters (CE)	rs1558860	chr11:116607368	C / A	0.055794	0.0058121	8.02312e-22	BUD13	APOA5-APOC3
670.65	CE(18:0)	Sterol lipids (ST)	Sterols	Cholesteryl esters (CE)	rs1558860	chr11:116607368	C / A	0.0596745	0.00615799	3.30627e-22	BUD13	APOA5-APOC3
675.543	SM(32:1)	Sphingolipids (SP)	Phosphosphingolipids	Sphingomyelins (SM)	rs1558860	chr11:116607368	C / A	0.0546353	0.00653418	6.1941e-17	BUD13	APOA5-APOC3
689.56	SM(33:0)-H-	Sphingolipids (SP)	Phosphosphingolipids	Sphingomyelins (SM)	rs1558860	chr11:116607368	C / A	0.045314	0.0073801	8.25079e-10	BUD13	APOA5-APOC3
690.618	CE(20:4)	Sterol lipids (ST)	Sterols	Cholesteryl esters (CE)	rs1558860	chr11:116607368	C / A	0.0656467	0.00871841	5.0871e-14	BUD13	APOA5-APOC3
692.634	CE(20:3)	Sterol lipids (ST)	Sterols	Cholesteryl esters (CE)	rs1558860	chr11:116607368	C / A	0.0596052	0.00750764	2.03379e-15	BUD13	APOA5-APOC3
701.559	SM(34:2)	Sphingolipids (SP)	Phosphosphingolipids	Sphingomyelins (SM)	rs1558860	chr11:116607368	C / A	0.0410201	0.00558235	2.00927e-13	BUD13	APOA5-APOC3
702.543	PC-P(31:1)	Glycerophospholipids (GP)	Glycerophosphocholines	Phosphatidylcholines (PC)	rs1558860	chr11:116607368	C / A	0.0428266	0.00611241	2.4437e-12	BUD13	APOA5-APOC3
703.575	SM(34:1)	Sphingolipids (SP)	Phosphosphingolipids	Sphingomyelins (SM)	rs1558860	chr11:116607368	C / A	0.0605108	0.00584428	4.02021e-25	BUD13	APOA5-APOC3
704.559	PC-O(31:1)	Glycerophospholipids (GP)	Glycerophosphocholines	Phosphatidylcholines (PC)	rs1558860	chr11:116607368	C / A	0.0618359	0.00591828	1.49189e-25	BUD13	APOA5-APOC3
705.591	SM(34:0)	Sphingolipids (SP)	Phosphosphingolipids	Sphingomyelins (SM)	rs1558860	chr11:116607368	C / A	0.0613838	0.00597874	9.92271e-25	BUD13	APOA5-APOC3
707.598	DG-H20(44:6)	Glycerolipids (GL)	Diradylglycerols	Diacylglycerols (DG)	rs1558860	chr11:116607368	C / A	0.127491	0.0170124	6.68083e-14	BUD13	APOA5-APOC3
715.576	SM(35:1)-H-	Sphingolipids (SP)	Phosphosphingolipids	Sphingomyelins (SM)	rs1558860	chr11:116607368	C / A	0.0459484	0.00738324	4.86688e-10	BUD13	APOA5-APOC3
717.592	SM(35:0)-H-	Sphingolipids (SP)	Phosphosphingolipids	Sphingomyelins (SM)	rs1558860	chr11:116607368	C / A	0.0502799	0.00815405	6.99268e-10	BUD13	APOA5-APOC3
720.591	PC-O(32:0)	Glycerophospholipids (GP)	Glycerophosphocholines	Phosphatidylcholines (PC)	rs1558860	chr11:116607368	C / A	0.062103	0.008446	1.93889e-13	BUD13	APOA5-APOC3
729.591	SM(36:2)	Sphingolipids (SP)	Phosphosphingolipids	Sphingomyelins (SM)	rs1558860	chr11:116607368	C / A	0.0505124	0.00664598	2.95111e-14	BUD13	APOA5-APOC3
731.606	SM(36:1)	Sphingolipids (SP)	Phosphosphingolipids	Sphingomyelins (SM)	rs1558860	chr11:116607368	C / A	0.0633632	0.00615876	7.95615e-25	BUD13	APOA5-APOC3
732.59	PC-O(33:1)	Glycerophospholipids (GP)	Glycerophosphocholines	Phosphatidylcholines (PC)	rs1558860	chr11:116607368	C / A	0.0631343	0.0063927	5.29091e-23	BUD13	APOA5-APOC3
733.622	SM(36:0)	Sphingolipids (SP)	Phosphosphingolipids	Sphingomyelins (SM)	rs1558860	chr11:116607368	C / A	0.0627332	0.00645993	2.70307e-22	BUD13	APOA5-APOC3
734.57	PC(32:0) or PE(35:0)	Glycerophospholipids (GP)	Glycerophosphocholines	Phosphatidylcholines (PC)	rs1558860	chr11:116607368	C / A	0.0461351	0.00532476	4.54441e-18	BUD13	APOA5-APOC3
746.606	PC-O(34:1)	Glycerophospholipids (GP)	Glycerophosphocholines	Phosphatidylcholines (PC)	rs1558860	chr11:116607368	C / A	0.0495562	0.00750632	4.05836e-11	BUD13	APOA5-APOC3
759.637	SM(38:1)	Sphingolipids (SP)	Phosphosphingolipids	Sphingomyelins (SM)	rs1558860	chr11:116607368	C / A	0.0604072	0.00615874	1.03626e-22	BUD13	APOA5-APOC3
760.622	PC-O(35:1) or PC-P(35:0)	Glycerophospholipids (GP)	Glycerophosphocholines	Phosphatidylcholines (PC)	rs1558860	chr11:116607368	C / A	0.0600815	0.00640323	6.41153e-21	BUD13	APOA5-APOC3
761.653	SM(38:0)	Sphingolipids (SP)	Phosphosphingolipids	Sphingomyelins (SM)	rs1558860	chr11:116607368	C / A	0.0684057	0.00823696	1.00045e-16	BUD13	APOA5-APOC3
766.574	PC-O(36:5)	Glycerophospholipids (GP)	Glycerophosphocholines	Phosphatidylcholines (PC)	rs1558860	chr11:116607368	C / A	0.0425128	0.00672081	2.52329e-10	BUD13	APOA5-APOC3
767.559	PA(41:4)	Glycerophospholipids (GP)	Glycerophosphates	Phosphatic acids (PA)	rs1558860	chr11:116607368	C / A	0.0449752	0.00683876	4.81599e-11	BUD13	APOA5-APOC3
773.653	SM(39:1)	Sphingolipids (SP)	Phosphosphingolipids	Sphingomyelins (SM)	rs1558860	chr11:116607368	C / A	0.0539202	0.00825372	6.45361e-11	BUD13	APOA5-APOC3
783.638	SM(40:3)	Sphingolipids (SP)	Phosphosphingolipids	Sphingomyelins (SM)	rs1558860	chr11:116607368	C / A	0.0654382	0.00874598	7.31525e-14	BUD13	APOA5-APOC3
785.653	SM(40:2)	Sphingolipids (SP)	Phosphosphingolipids	Sphingomyelins (SM)	rs1558860	chr11:116607368	C / A	0.0654519	0.00635235	6.78961e-25	BUD13	APOA5-APOC3
786.637	PC-P(37:1)	Glycerophospholipids (GP)	Glycerophosphocholines	Phosphatidylcholines (PC)	rs1558860	chr11:116607368	C / A	0.0659882	0.00644274	1.28224e-24	BUD13	APOA5-APOC3
787.669	SM(40:1)	Sphingolipids (SP)	Phosphosphingolipids	Sphingomyelins (SM)	rs1558860	chr11:116607368	C / A	0.0603978	0.00596339	4.14661e-24	BUD13	APOA5-APOC3
788.653	PC-O(37:1)	Glycerophospholipids (GP)	Glycerophosphocholines	Phosphatidylcholines (PC)	rs1558860	chr11:116607368	C / A	0.0613675	0.0060783	5.74504e-24	BUD13	APOA5-APOC3
789.613	SM(36:1)+AcO-	Sphingolipids (SP)	Phosphosphingolipids	Sphingomyelins (SM)	rs1558860	chr11:116607368	C / A	0.0466159	0.00757838	7.69108e-10	BUD13	APOA5-APOC3
789.684	SM(40:0)	Sphingolipids (SP)	Phosphosphingolipids	Sphingomyelins (SM)	rs1558860	chr11:116607368	C / A	0.0590871	0.00594377	2.75988e-23	BUD13	APOA5-APOC3
799.668	SM(41:2)	Sphingolipids (SP)	Phosphosphingolipids	Sphingomyelins (SM)	rs1558860	chr11:116607368	C / A	0.0680454	0.00751464	1.36517e-19	BUD13	APOA5-APOC3
800.653	PC-P(38:1)	Glycerophospholipids (GP)	Glycerophosphocholines	Phosphatidylcholines (PC)	rs1558860	chr11:116607368	C / A	0.0642465	0.00698545	3.67407e-20	BUD13	APOA5-APOC3
801.684	SM(41:1)	Sphingolipids (SP)	Phosphosphingolipids	Sphingomyelins (SM)	rs1558860	chr11:116607368	C / A	0.0552967	0.00813913	1.09113e-11	BUD13	APOA5-APOC3
802.669	PC-O(38:1)	Glycerophospholipids (GP)	Glycerophosphocholines	Phosphatidylcholines (PC)	rs1558860	chr11:116607368	C / A	0.0598095	0.00891097	1.92109e-11	BUD13	APOA5-APOC3
809.653	SM(42:4)	Sphingolipids (SP)	Phosphosphingolipids	Sphingomyelins (SM)	rs1558860	chr11:116607368	C / A	0.0684827	0.00818869	6.11009e-17	BUD13	APOA5-APOC3
811.669	SM(42:3)	Sphingolipids (SP)	Phosphosphingolipids	Sphingomyelins (SM)	rs1558860	chr11:116607368	C / A	0.0661186	0.00760588	3.52732e-18	BUD13	APOA5-APOC3
812.653	PC-O(39:3) or PC-P(39:2)	Glycerophospholipids (GP)	Glycerophosphocholines	Phosphatidylcholines (PC)	rs1558860	chr11:116607368	C / A	0.0668589	0.00772378	4.87597e-18	BUD13	APOA5-APOC3
813.684	SM(42:2)	Sphingolipids (SP)	Phosphosphingolipids	Sphingomyelins (SM)	rs1558860	chr11:116607368	C / A	0.0711318	0.00758646	6.84289e-21	BUD13	APOA5-APOC3
814.669	PC-P(39:1)	Glycerophospholipids (GP)	Glycerophosphocholines	Phosphatidylcholines (PC)	rs1558860	chr11:116607368	C / A	0.0705645	0.0076001	1.622e-20	BUD13	APOA5-APOC3
815.7	SM(42:1)	Sphingolipids (SP)	Phosphosphingolipids	Sphingomyelins (SM)	rs1558860	chr11:116607368	C / A	0.0618569	0.00699	8.80307e-19	BUD13	APOA5-APOC3
816.684	PC-O(39:1) or PC-P(39:0)	Glycerophospholipids (GP)	Glycerophosphocholines	Phosphatidylcholines (PC)	rs1558860	chr11:116607368	C / A	0.0515094	0.00614036	4.91679e-17	BUD13	APOA5-APOC3
818.724	TG(48:3)	Glycerolipids (GL)	Triradylglycerols	Triacylglycerols (TG)	rs1558860	chr11:116607368	C / A	-0.0852692	0.0136315	3.96709e-10	BUD13	APOA5-APOC3
844.739	TG(50:4)	Glycerolipids (GL)	Triradylglycerols	Triacylglycerols (TG)	rs1558860	chr11:116607368	C / A	-0.0811732	0.0111721	3.71152e-13	BUD13	APOA5-APOC3
846.755	TG(50:3)	Glycerolipids (GL)	Triradylglycerols	Triacylglycerols (TG)	rs1558860	chr11:116607368	C / A	-0.0772639	0.00986139	4.68857e-15	BUD13	APOA5-APOC3
848.77	TG(50:2)	Glycerolipids (GL)	Triradylglycerols	Triacylglycerols (TG)	rs1558860	chr11:116607368	C / A	-0.0699232	0.0112477	5.07869e-10	BUD13	APOA5-APOC3
858.754	TG(51:4)	Glycerolipids (GL)	Triradylglycerols	Triacylglycerols (TG)	rs1558860	chr11:116607368	C / A	-0.104386	0.0161173	9.37691e-11	BUD13	APOA5-APOC3
860.77	TG(51:3)	Glycerolipids (GL)	Triradylglycerols	Triacylglycerols (TG)	rs1558860	chr11:116607368	C / A	-0.0846665	0.0102923	1.93285e-16	BUD13	APOA5-APOC3
862.786	TG(51:2)	Glycerolipids (GL)	Triradylglycerols	Triacylglycerols (TG)	rs1558860	chr11:116607368	C / A	-0.0767084	0.0118831	1.08026e-10	BUD13	APOA5-APOC3
870.754	TG(52:5)	Glycerolipids (GL)	Triradylglycerols	Triacylglycerols (TG)	rs1558860	chr11:116607368	C / A	-0.0767394	0.0124373	6.82564e-10	BUD13	APOA5-APOC3
871.763	SM(46:1)	Sphingolipids (SP)	Phosphosphingolipids	Sphingomyelins (SM)	rs1558860	chr11:116607368	C / A	-0.0786468	0.0125886	4.17142e-10	BUD13	APOA5-APOC3
872.77	TG(52:4)	Glycerolipids (GL)	Triradylglycerols	Triacylglycerols (TG)	rs1558860	chr11:116607368	C / A	-0.0873886	0.0104431	5.85801e-17	BUD13	APOA5-APOC3
874.786	TG(52:3)	Glycerolipids (GL)	Triradylglycerols	Triacylglycerols (TG)	rs1558860	chr11:116607368	C / A	-0.0870484	0.00843923	6.04466e-25	BUD13	APOA5-APOC3
876.802	TG(52:2)	Glycerolipids (GL)	Triradylglycerols	Triacylglycerols (TG)	rs1558860	chr11:116607368	C / A	-0.0807045	0.00937913	7.65227e-18	BUD13	APOA5-APOC3
878.817	TG(52:1)	Glycerolipids (GL)	Triradylglycerols	Triacylglycerols (TG)	rs1558860	chr11:116607368	C / A	-0.0837524	0.00901377	1.51981e-20	BUD13	APOA5-APOC3
886.786	TG(53:4)	Glycerolipids (GL)	Triradylglycerols	Triacylglycerols (TG)	rs1558860	chr11:116607368	C / A	-0.0881779	0.0111158	2.14449e-15	BUD13	APOA5-APOC3
888.802	TG(53:3)	Glycerolipids (GL)	Triradylglycerols	Triacylglycerols (TG)	rs1558860	chr11:116607368	C / A	-0.0883863	0.00952538	1.71037e-20	BUD13	APOA5-APOC3
890.817	TG(53:2)	Glycerolipids (GL)	Triradylglycerols	Triacylglycerols (TG)	rs1558860	chr11:116607368	C / A	-0.0781721	0.0106249	1.8743e-13	BUD13	APOA5-APOC3
898.786	TG(54:5)	Glycerolipids (GL)	Triradylglycerols	Triacylglycerols (TG)	rs1558860	chr11:116607368	C / A	-0.0869363	0.0112924	1.3754e-14	BUD13	APOA5-APOC3
900.802	TG(54:4)	Glycerolipids (GL)	Triradylglycerols	Triacylglycerols (TG)	rs1558860	chr11:116607368	C / A	-0.0989959	0.0101614	1.98833e-22	BUD13	APOA5-APOC3
902.817	TG(54:3)	Glycerolipids (GL)	Triradylglycerols	Triacylglycerols (TG)	rs1558860	chr11:116607368	C / A	-0.0931692	0.0094599	6.93242e-23	BUD13	APOA5-APOC3
904.796	TG_oxid(53:3)	Glycerolipids (GL)	Triradylglycerols	Triacylglycerols (TG)	rs1558860	chr11:116607368	C / A	-0.130529	0.0173591	5.50428e-14	BUD13	APOA5-APOC3
904.833	TG(54:2)	Glycerolipids (GL)	Triradylglycerols	Triacylglycerols (TG)	rs1558860	chr11:116607368	C / A	-0.0787248	0.0117175	1.83491e-11	BUD13	APOA5-APOC3
914.758	PC(45:0)-H-	Glycerophospholipids (GP)	Glycerophosphocholines	Phosphatidylcholines (PC)	rs1558860	chr11:116607368	C / A	-0.219767	0.0325821	1.52999e-11	BUD13	APOA5-APOC3
928.833	TG(56:4)	Glycerolipids (GL)	Triradylglycerols	Triacylglycerols (TG)	rs1558860	chr11:116607368	C / A	-0.0825973	0.012299	1.87093e-11	BUD13	APOA5-APOC3
369.351	cholesterol-loss of OH	Sterol lipids (ST)	Sterols	Cholesterol and derivatives (Chol)	rs6589564	chr11:116624153	G / C	0.0605266	0.00595263	2.75396e-24	BUD13	APOA5-APOC3
547.473	DG-H20(32:2)	Glycerolipids (GL)	Diradylglycerols	Diacylglycerols (DG)	rs6589564	chr11:116624153	G / C	-0.0912671	0.0130708	2.89955e-12	BUD13	APOA5-APOC3
573.488	DG-H20(34:3)	Glycerolipids (GL)	Diradylglycerols	Diacylglycerols (DG)	rs6589564	chr11:116624153	G / C	-0.0828513	0.0106411	6.91603e-15	BUD13	APOA5-APOC3
575.504	DG-H20(34:2)	Glycerolipids (GL)	Diradylglycerols	Diacylglycerols (DG)	rs6589564	chr11:116624153	G / C	-0.075744	0.00847118	3.84367e-19	BUD13	APOA5-APOC3
577.519	DG-H20(34:1)	Glycerolipids (GL)	Diradylglycerols	Diacylglycerols (DG)	rs6589564	chr11:116624153	G / C	-0.0713737	0.00925234	1.21811e-14	BUD13	APOA5-APOC3
579.535	DG-H20(34:0)	Glycerolipids (GL)	Diradylglycerols	Diacylglycerols (DG)	rs6589564	chr11:116624153	G / C	-0.0695087	0.0110744	3.46269e-10	BUD13	APOA5-APOC3
599.504	DG-H20(36:4)	Glycerolipids (GL)	Diradylglycerols	Diacylglycerols (DG)	rs6589564	chr11:116624153	G / C	-0.0811611	0.0110291	1.85535e-13	BUD13	APOA5-APOC3
601.519	DG-H20(36:3)	Glycerolipids (GL)	Diradylglycerols	Diacylglycerols (DG)	rs6589564	chr11:116624153	G / C	-0.0920218	0.00935835	8.10718e-23	BUD13	APOA5-APOC3
603.535	DG-H20(36:2)	Glycerolipids (GL)	Diradylglycerols	Diacylglycerols (DG)	rs6589564	chr11:116624153	G / C	-0.0805347	0.00797485	5.60446e-24	BUD13	APOA5-APOC3
605.551	DG-H20(36:1)	Glycerolipids (GL)	Diradylglycerols	Diacylglycerols (DG)	rs6589564	chr11:116624153	G / C	-0.0728063	0.00993202	2.29366e-13	BUD13	APOA5-APOC3
636.557	DG(36:3)	Glycerolipids (GL)	Diradylglycerols	Diacylglycerols (DG)	rs6589564	chr11:116624153	G / C	-0.0777578	0.00983626	2.67459e-15	BUD13	APOA5-APOC3
638.572	DG(36:2)	Glycerolipids (GL)	Diradylglycerols	Diacylglycerols (DG)	rs6589564	chr11:116624153	G / C	-0.0723183	0.00862965	5.2831e-17	BUD13	APOA5-APOC3
640.602	CE(16:1)	Sterol lipids (ST)	Sterols	Cholesteryl esters (CE)	rs6589564	chr11:116624153	G / C	0.089691	0.0110847	5.89694e-16	BUD13	APOA5-APOC3
642.618	CE(16:0)	Sterol lipids (ST)	Sterols	Cholesteryl esters (CE)	rs6589564	chr11:116624153	G / C	0.0489948	0.00569222	7.47801e-18	BUD13	APOA5-APOC3
654.618	CE(17:1)	Sterol lipids (ST)	Sterols	Cholesteryl esters (CE)	rs6589564	chr11:116624153	G / C	0.0873729	0.0118437	1.61725e-13	BUD13	APOA5-APOC3
664.603	CE(18:3)	Sterol lipids (ST)	Sterols	Cholesteryl esters (CE)	rs6589564	chr11:116624153	G / C	0.0755816	0.0082015	3.09581e-20	BUD13	APOA5-APOC3
666.618	CE(18:2)	Sterol lipids (ST)	Sterols	Cholesteryl esters (CE)	rs6589564	chr11:116624153	G / C	0.0528038	0.00643848	2.37834e-16	BUD13	APOA5-APOC3
668.634	CE(18:1)	Sterol lipids (ST)	Sterols	Cholesteryl esters (CE)	rs6589564	chr11:116624153	G / C	0.0557045	0.00575528	3.70841e-22	BUD13	APOA5-APOC3
670.65	CE(18:0)	Sterol lipids (ST)	Sterols	Cholesteryl esters (CE)	rs6589564	chr11:116624153	G / C	0.0597662	0.00609866	1.12699e-22	BUD13	APOA5-APOC3
675.543	SM(32:1)	Sphingolipids (SP)	Phosphosphingolipids	Sphingomyelins (SM)	rs6589564	chr11:116624153	G / C	0.0554523	0.00649812	1.41875e-17	BUD13	APOA5-APOC3
687.545	SM(33:1)-H-	Sphingolipids (SP)	Phosphosphingolipids	Sphingomyelins (SM)	rs6589564	chr11:116624153	G / C	0.043276	0.00705614	8.61836e-10	BUD13	APOA5-APOC3
689.56	SM(33:0)-H-	Sphingolipids (SP)	Phosphosphingolipids	Sphingomyelins (SM)	rs6589564	chr11:116624153	G / C	0.0453364	0.00732977	6.20099e-10	BUD13	APOA5-APOC3
690.618	CE(20:4)	Sterol lipids (ST)	Sterols	Cholesteryl esters (CE)	rs6589564	chr11:116624153	G / C	0.0673889	0.00864512	6.43945e-15	BUD13	APOA5-APOC3
692.634	CE(20:3)	Sterol lipids (ST)	Sterols	Cholesteryl esters (CE)	rs6589564	chr11:116624153	G / C	0.0606405	0.00745154	4.0193e-16	BUD13	APOA5-APOC3
701.559	SM(34:2)	Sphingolipids (SP)	Phosphosphingolipids	Sphingomyelins (SM)	rs6589564	chr11:116624153	G / C	0.0407912	0.00553213	1.66186e-13	BUD13	APOA5-APOC3
702.543	PC-P(31:1)	Glycerophospholipids (GP)	Glycerophosphocholines	Phosphatidylcholines (PC)	rs6589564	chr11:116624153	G / C	0.0425471	0.00605643	2.13882e-12	BUD13	APOA5-APOC3
703.575	SM(34:1)	Sphingolipids (SP)	Phosphosphingolipids	Sphingomyelins (SM)	rs6589564	chr11:116624153	G / C	0.0602037	0.00580068	3.0985e-25	BUD13	APOA5-APOC3
704.559	PC-O(31:1)	Glycerophospholipids (GP)	Glycerophosphocholines	Phosphatidylcholines (PC)	rs6589564	chr11:116624153	G / C	0.0614187	0.00587447	1.38719e-25	BUD13	APOA5-APOC3
705.591	SM(34:0)	Sphingolipids (SP)	Phosphosphingolipids	Sphingomyelins (SM)	rs6589564	chr11:116624153	G / C	0.061161	0.00593651	6.86309e-25	BUD13	APOA5-APOC3
707.598	DG-H20(44:6)	Glycerolipids (GL)	Diradylglycerols	Diacylglycerols (DG)	rs6589564	chr11:116624153	G / C	0.125041	0.0168734	1.25762e-13	BUD13	APOA5-APOC3
715.576	SM(35:1)-H-	Sphingolipids (SP)	Phosphosphingolipids	Sphingomyelins (SM)	rs6589564	chr11:116624153	G / C	0.0475469	0.00732843	8.6975e-11	BUD13	APOA5-APOC3
717.592	SM(35:0)-H-	Sphingolipids (SP)	Phosphosphingolipids	Sphingomyelins (SM)	rs6589564	chr11:116624153	G / C	0.0512936	0.00809073	2.30066e-10	BUD13	APOA5-APOC3
720.591	PC-O(32:0)	Glycerophospholipids (GP)	Glycerophosphocholines	Phosphatidylcholines (PC)	rs6589564	chr11:116624153	G / C	0.0605882	0.00838306	4.92134e-13	BUD13	APOA5-APOC3
729.591	SM(36:2)	Sphingolipids (SP)	Phosphosphingolipids	Sphingomyelins (SM)	rs6589564	chr11:116624153	G / C	0.0509336	0.00658628	1.04803e-14	BUD13	APOA5-APOC3
731.606	SM(36:1)	Sphingolipids (SP)	Phosphosphingolipids	Sphingomyelins (SM)	rs6589564	chr11:116624153	G / C	0.0642925	0.00611021	6.83137e-26	BUD13	APOA5-APOC3
732.59	PC-O(33:1)	Glycerophospholipids (GP)	Glycerophosphocholines	Phosphatidylcholines (PC)	rs6589564	chr11:116624153	G / C	0.0643138	0.00634363	3.73457e-24	BUD13	APOA5-APOC3
733.622	SM(36:0)	Sphingolipids (SP)	Phosphosphingolipids	Sphingomyelins (SM)	rs6589564	chr11:116624153	G / C	0.063515	0.00640814	3.70629e-23	BUD13	APOA5-APOC3
734.57	PC(32:0) or PE(35:0)	Glycerophospholipids (GP)	Glycerophosphocholines	Phosphatidylcholines (PC)	rs6589564	chr11:116624153	G / C	0.0447177	0.0052835	2.59138e-17	BUD13	APOA5-APOC3
745.622	SM(37:1)	Sphingolipids (SP)	Phosphosphingolipids	Sphingomyelins (SM)	rs6589564	chr11:116624153	G / C	0.0490608	0.00762616	1.24932e-10	BUD13	APOA5-APOC3
746.606	PC-O(34:1)	Glycerophospholipids (GP)	Glycerophosphocholines	Phosphatidylcholines (PC)	rs6589564	chr11:116624153	G / C	0.0473943	0.00745163	2.01406e-10	BUD13	APOA5-APOC3
759.637	SM(38:1)	Sphingolipids (SP)	Phosphosphingolipids	Sphingomyelins (SM)	rs6589564	chr11:116624153	G / C	0.0607346	0.00610858	2.71893e-23	BUD13	APOA5-APOC3
760.622	PC-O(35:1) or PC-P(35:0)	Glycerophospholipids (GP)	Glycerophosphocholines	Phosphatidylcholines (PC)	rs6589564	chr11:116624153	G / C	0.0602766	0.00635482	2.4196e-21	BUD13	APOA5-APOC3
761.653	SM(38:0)	Sphingolipids (SP)	Phosphosphingolipids	Sphingomyelins (SM)	rs6589564	chr11:116624153	G / C	0.0685813	0.0081763	4.95246e-17	BUD13	APOA5-APOC3
766.574	PC-O(36:5)	Glycerophospholipids (GP)	Glycerophosphocholines	Phosphatidylcholines (PC)	rs6589564	chr11:116624153	G / C	0.0426194	0.00666517	1.6124e-10	BUD13	APOA5-APOC3
767.559	PA(41:4)	Glycerophospholipids (GP)	Glycerophosphates	Phosphatic acids (PA)	rs6589564	chr11:116624153	G / C	0.045173	0.00678273	2.73819e-11	BUD13	APOA5-APOC3
773.653	SM(39:1)	Sphingolipids (SP)	Phosphosphingolipids	Sphingomyelins (SM)	rs6589564	chr11:116624153	G / C	0.0566056	0.00819605	4.9695e-12	BUD13	APOA5-APOC3
783.638	SM(40:3)	Sphingolipids (SP)	Phosphosphingolipids	Sphingomyelins (SM)	rs6589564	chr11:116624153	G / C	0.0642916	0.00866016	1.13782e-13	BUD13	APOA5-APOC3
785.653	SM(40:2)	Sphingolipids (SP)	Phosphosphingolipids	Sphingomyelins (SM)	rs6589564	chr11:116624153	G / C	0.0645467	0.00629661	1.17098e-24	BUD13	APOA5-APOC3
786.637	PC-P(37:1)	Glycerophospholipids (GP)	Glycerophosphocholines	Phosphatidylcholines (PC)	rs6589564	chr11:116624153	G / C	0.0651418	0.00638559	1.95498e-24	BUD13	APOA5-APOC3
787.669	SM(40:1)	Sphingolipids (SP)	Phosphosphingolipids	Sphingomyelins (SM)	rs6589564	chr11:116624153	G / C	0.0615424	0.00591816	2.5082e-25	BUD13	APOA5-APOC3
788.653	PC-O(37:1)	Glycerophospholipids (GP)	Glycerophosphocholines	Phosphatidylcholines (PC)	rs6589564	chr11:116624153	G / C	0.0624671	0.00603224	3.94935e-25	BUD13	APOA5-APOC3
789.613	SM(36:1)+AcO-	Sphingolipids (SP)	Phosphosphingolipids	Sphingomyelins (SM)	rs6589564	chr11:116624153	G / C	0.0471606	0.0075136	3.45823e-10	BUD13	APOA5-APOC3
789.684	SM(40:0)	Sphingolipids (SP)	Phosphosphingolipids	Sphingomyelins (SM)	rs6589564	chr11:116624153	G / C	0.0599297	0.00589966	3.04771e-24	BUD13	APOA5-APOC3
799.668	SM(41:2)	Sphingolipids (SP)	Phosphosphingolipids	Sphingomyelins (SM)	rs6589564	chr11:116624153	G / C	0.0690994	0.00746144	2.02762e-20	BUD13	APOA5-APOC3
800.653	PC-P(38:1)	Glycerophospholipids (GP)	Glycerophosphocholines	Phosphatidylcholines (PC)	rs6589564	chr11:116624153	G / C	0.0650723	0.00693754	6.61344e-21	BUD13	APOA5-APOC3
801.684	SM(41:1)	Sphingolipids (SP)	Phosphosphingolipids	Sphingomyelins (SM)	rs6589564	chr11:116624153	G / C	0.0585328	0.00807839	4.30548e-13	BUD13	APOA5-APOC3
802.669	PC-O(38:1)	Glycerophospholipids (GP)	Glycerophosphocholines	Phosphatidylcholines (PC)	rs6589564	chr11:116624153	G / C	0.0633129	0.0088503	8.44367e-13	BUD13	APOA5-APOC3
809.653	SM(42:4)	Sphingolipids (SP)	Phosphosphingolipids	Sphingomyelins (SM)	rs6589564	chr11:116624153	G / C	0.0696885	0.00812333	9.58582e-18	BUD13	APOA5-APOC3
811.669	SM(42:3)	Sphingolipids (SP)	Phosphosphingolipids	Sphingomyelins (SM)	rs6589564	chr11:116624153	G / C	0.06421	0.00752347	1.4061e-17	BUD13	APOA5-APOC3
812.653	PC-O(39:3) or PC-P(39:2)	Glycerophospholipids (GP)	Glycerophosphocholines	Phosphatidylcholines (PC)	rs6589564	chr11:116624153	G / C	0.0648519	0.00763977	2.08919e-17	BUD13	APOA5-APOC3
813.684	SM(42:2)	Sphingolipids (SP)	Phosphosphingolipids	Sphingomyelins (SM)	rs6589564	chr11:116624153	G / C	0.0692493	0.00751019	2.95116e-20	BUD13	APOA5-APOC3
814.669	PC-P(39:1)	Glycerophospholipids (GP)	Glycerophosphocholines	Phosphatidylcholines (PC)	rs6589564	chr11:116624153	G / C	0.0685512	0.0075227	8.04523e-20	BUD13	APOA5-APOC3
815.7	SM(42:1)	Sphingolipids (SP)	Phosphosphingolipids	Sphingomyelins (SM)	rs6589564	chr11:116624153	G / C	0.0637589	0.00693056	3.59057e-20	BUD13	APOA5-APOC3
816.684	PC-O(39:1) or PC-P(39:0)	Glycerophospholipids (GP)	Glycerophosphocholines	Phosphatidylcholines (PC)	rs6589564	chr11:116624153	G / C	0.0533252	0.00608253	1.83564e-18	BUD13	APOA5-APOC3
818.724	TG(48:3)	Glycerolipids (GL)	Triradylglycerols	Triacylglycerols (TG)	rs6589564	chr11:116624153	G / C	-0.083214	0.0135233	7.58572e-10	BUD13	APOA5-APOC3
844.739	TG(50:4)	Glycerolipids (GL)	Triradylglycerols	Triacylglycerols (TG)	rs6589564	chr11:116624153	G / C	-0.0809318	0.0110824	2.81965e-13	BUD13	APOA5-APOC3
846.755	TG(50:3)	Glycerolipids (GL)	Triradylglycerols	Triacylglycerols (TG)	rs6589564	chr11:116624153	G / C	-0.0767031	0.00979256	4.77144e-15	BUD13	APOA5-APOC3
848.77	TG(50:2)	Glycerolipids (GL)	Triradylglycerols	Triacylglycerols (TG)	rs6589564	chr11:116624153	G / C	-0.0695692	0.0111687	4.69624e-10	BUD13	APOA5-APOC3
858.754	TG(51:4)	Glycerolipids (GL)	Triradylglycerols	Triacylglycerols (TG)	rs6589564	chr11:116624153	G / C	-0.10278	0.0159691	1.22533e-10	BUD13	APOA5-APOC3
860.77	TG(51:3)	Glycerolipids (GL)	Triradylglycerols	Triacylglycerols (TG)	rs6589564	chr11:116624153	G / C	-0.0823621	0.0101971	6.63872e-16	BUD13	APOA5-APOC3
862.786	TG(51:2)	Glycerolipids (GL)	Triradylglycerols	Triacylglycerols (TG)	rs6589564	chr11:116624153	G / C	-0.0742908	0.0117864	2.91725e-10	BUD13	APOA5-APOC3
870.754	TG(52:5)	Glycerolipids (GL)	Triradylglycerols	Triacylglycerols (TG)	rs6589564	chr11:116624153	G / C	-0.077431	0.0123448	3.5567e-10	BUD13	APOA5-APOC3
871.763	SM(46:1)	Sphingolipids (SP)	Phosphosphingolipids	Sphingomyelins (SM)	rs6589564	chr11:116624153	G / C	-0.0793475	0.0124952	2.14966e-10	BUD13	APOA5-APOC3
872.77	TG(52:4)	Glycerolipids (GL)	Triradylglycerols	Triacylglycerols (TG)	rs6589564	chr11:116624153	G / C	-0.0873588	0.0103624	3.4467e-17	BUD13	APOA5-APOC3
874.786	TG(52:3)	Glycerolipids (GL)	Triradylglycerols	Triacylglycerols (TG)	rs6589564	chr11:116624153	G / C	-0.0866549	0.00838018	4.62331e-25	BUD13	APOA5-APOC3
876.802	TG(52:2)	Glycerolipids (GL)	Triradylglycerols	Triacylglycerols (TG)	rs6589564	chr11:116624153	G / C	-0.0804399	0.0093151	5.8506e-18	BUD13	APOA5-APOC3
878.817	TG(52:1)	Glycerolipids (GL)	Triradylglycerols	Triacylglycerols (TG)	rs6589564	chr11:116624153	G / C	-0.0847704	0.00894813	2.7055e-21	BUD13	APOA5-APOC3
886.786	TG(53:4)	Glycerolipids (GL)	Triradylglycerols	Triacylglycerols (TG)	rs6589564	chr11:116624153	G / C	-0.0864974	0.0110092	3.94053e-15	BUD13	APOA5-APOC3
888.802	TG(53:3)	Glycerolipids (GL)	Triradylglycerols	Triacylglycerols (TG)	rs6589564	chr11:116624153	G / C	-0.0859205	0.00943595	8.57451e-20	BUD13	APOA5-APOC3
890.817	TG(53:2)	Glycerolipids (GL)	Triradylglycerols	Triacylglycerols (TG)	rs6589564	chr11:116624153	G / C	-0.0754727	0.0105348	7.82788e-13	BUD13	APOA5-APOC3
898.786	TG(54:5)	Glycerolipids (GL)	Triradylglycerols	Triacylglycerols (TG)	rs6589564	chr11:116624153	G / C	-0.0874641	0.0112151	6.25031e-15	BUD13	APOA5-APOC3
900.802	TG(54:4)	Glycerolipids (GL)	Triradylglycerols	Triacylglycerols (TG)	rs6589564	chr11:116624153	G / C	-0.0993209	0.0100957	7.72732e-23	BUD13	APOA5-APOC3
902.817	TG(54:3)	Glycerolipids (GL)	Triradylglycerols	Triacylglycerols (TG)	rs6589564	chr11:116624153	G / C	-0.0934242	0.0093977	2.75541e-23	BUD13	APOA5-APOC3
904.796	TG_oxid(53:3)	Glycerolipids (GL)	Triradylglycerols	Triacylglycerols (TG)	rs6589564	chr11:116624153	G / C	-0.132519	0.0172185	1.40073e-14	BUD13	APOA5-APOC3
904.833	TG(54:2)	Glycerolipids (GL)	Triradylglycerols	Triacylglycerols (TG)	rs6589564	chr11:116624153	G / C	-0.0779629	0.0116253	1.99579e-11	BUD13	APOA5-APOC3
914.758	PC(45:0)-H-	Glycerophospholipids (GP)	Glycerophosphocholines	Phosphatidylcholines (PC)	rs6589564	chr11:116624153	G / C	-0.219547	0.0322792	1.0354e-11	BUD13	APOA5-APOC3
928.833	TG(56:4)	Glycerolipids (GL)	Triradylglycerols	Triacylglycerols (TG)	rs6589564	chr11:116624153	G / C	-0.0839057	0.0121994	6.07654e-12	BUD13	APOA5-APOC3
369.351	cholesterol-loss of OH	Sterol lipids (ST)	Sterols	Cholesterol and derivatives (Chol)	rs10790162	chr11:116639104	G / A	0.061677	0.00600836	1.01122e-24	BUD13	APOA5-APOC3
547.473	DG-H20(32:2)	Glycerolipids (GL)	Diradylglycerols	Diacylglycerols (DG)	rs10790162	chr11:116639104	G / A	-0.0967451	0.0132022	2.33669e-13	BUD13	APOA5-APOC3
573.488	DG-H20(34:3)	Glycerolipids (GL)	Diradylglycerols	Diacylglycerols (DG)	rs10790162	chr11:116639104	G / A	-0.0859841	0.0107411	1.19321e-15	BUD13	APOA5-APOC3
575.504	DG-H20(34:2)	Glycerolipids (GL)	Diradylglycerols	Diacylglycerols (DG)	rs10790162	chr11:116639104	G / A	-0.0792641	0.00855743	1.99513e-20	BUD13	APOA5-APOC3
577.519	DG-H20(34:1)	Glycerolipids (GL)	Diradylglycerols	Diacylglycerols (DG)	rs10790162	chr11:116639104	G / A	-0.0749506	0.0093466	1.06583e-15	BUD13	APOA5-APOC3
579.535	DG-H20(34:0)	Glycerolipids (GL)	Diradylglycerols	Diacylglycerols (DG)	rs10790162	chr11:116639104	G / A	-0.0738665	0.0111851	4.00112e-11	BUD13	APOA5-APOC3
599.504	DG-H20(36:4)	Glycerolipids (GL)	Diradylglycerols	Diacylglycerols (DG)	rs10790162	chr11:116639104	G / A	-0.0835677	0.0111327	6.07203e-14	BUD13	APOA5-APOC3
601.519	DG-H20(36:3)	Glycerolipids (GL)	Diradylglycerols	Diacylglycerols (DG)	rs10790162	chr11:116639104	G / A	-0.0952239	0.00945322	7.26003e-24	BUD13	APOA5-APOC3
603.535	DG-H20(36:2)	Glycerolipids (GL)	Diradylglycerols	Diacylglycerols (DG)	rs10790162	chr11:116639104	G / A	-0.0837078	0.008055	2.69562e-25	BUD13	APOA5-APOC3
605.551	DG-H20(36:1)	Glycerolipids (GL)	Diradylglycerols	Diacylglycerols (DG)	rs10790162	chr11:116639104	G / A	-0.0771392	0.0100312	1.47257e-14	BUD13	APOA5-APOC3
636.557	DG(36:3)	Glycerolipids (GL)	Diradylglycerols	Diacylglycerols (DG)	rs10790162	chr11:116639104	G / A	-0.0790991	0.00993742	1.72435e-15	BUD13	APOA5-APOC3
638.572	DG(36:2)	Glycerolipids (GL)	Diradylglycerols	Diacylglycerols (DG)	rs10790162	chr11:116639104	G / A	-0.0739849	0.00871975	2.16189e-17	BUD13	APOA5-APOC3
640.602	CE(16:1)	Sterol lipids (ST)	Sterols	Cholesteryl esters (CE)	rs10790162	chr11:116639104	G / A	0.0919022	0.011186	2.10693e-16	BUD13	APOA5-APOC3
642.618	CE(16:0)	Sterol lipids (ST)	Sterols	Cholesteryl esters (CE)	rs10790162	chr11:116639104	G / A	0.0495439	0.00574512	6.48481e-18	BUD13	APOA5-APOC3
654.618	CE(17:1)	Sterol lipids (ST)	Sterols	Cholesteryl esters (CE)	rs10790162	chr11:116639104	G / A	0.0893588	0.0119535	7.68882e-14	BUD13	APOA5-APOC3
664.603	CE(18:3)	Sterol lipids (ST)	Sterols	Cholesteryl esters (CE)	rs10790162	chr11:116639104	G / A	0.0789781	0.00827698	1.40236e-21	BUD13	APOA5-APOC3
666.618	CE(18:2)	Sterol lipids (ST)	Sterols	Cholesteryl esters (CE)	rs10790162	chr11:116639104	G / A	0.054365	0.00649874	5.98739e-17	BUD13	APOA5-APOC3
668.634	CE(18:1)	Sterol lipids (ST)	Sterols	Cholesteryl esters (CE)	rs10790162	chr11:116639104	G / A	0.0570557	0.0058098	9.18009e-23	BUD13	APOA5-APOC3
670.65	CE(18:0)	Sterol lipids (ST)	Sterols	Cholesteryl esters (CE)	rs10790162	chr11:116639104	G / A	0.0612845	0.00615649	2.41125e-23	BUD13	APOA5-APOC3
675.543	SM(32:1)	Sphingolipids (SP)	Phosphosphingolipids	Sphingomyelins (SM)	rs10790162	chr11:116639104	G / A	0.0569941	0.00655451	3.45581e-18	BUD13	APOA5-APOC3
689.56	SM(33:0)-H-	Sphingolipids (SP)	Phosphosphingolipids	Sphingomyelins (SM)	rs10790162	chr11:116639104	G / A	0.04564	0.00740047	6.95243e-10	BUD13	APOA5-APOC3
690.618	CE(20:4)	Sterol lipids (ST)	Sterols	Cholesteryl esters (CE)	rs10790162	chr11:116639104	G / A	0.0693565	0.008724	1.8639e-15	BUD13	APOA5-APOC3
692.634	CE(20:3)	Sterol lipids (ST)	Sterols	Cholesteryl esters (CE)	rs10790162	chr11:116639104	G / A	0.0627496	0.0075204	7.18719e-17	BUD13	APOA5-APOC3
701.559	SM(34:2)	Sphingolipids (SP)	Phosphosphingolipids	Sphingomyelins (SM)	rs10790162	chr11:116639104	G / A	0.0428249	0.00558601	1.76812e-14	BUD13	APOA5-APOC3
702.543	PC-P(31:1)	Glycerophospholipids (GP)	Glycerophosphocholines	Phosphatidylcholines (PC)	rs10790162	chr11:116639104	G / A	0.0440861	0.00614507	7.27224e-13	BUD13	APOA5-APOC3
703.575	SM(34:1)	Sphingolipids (SP)	Phosphosphingolipids	Sphingomyelins (SM)	rs10790162	chr11:116639104	G / A	0.061718	0.00585581	5.67316e-26	BUD13	APOA5-APOC3
704.559	PC-O(31:1)	Glycerophospholipids (GP)	Glycerophosphocholines	Phosphatidylcholines (PC)	rs10790162	chr11:116639104	G / A	0.0628715	0.00593044	2.93248e-26	BUD13	APOA5-APOC3
705.591	SM(34:0)	Sphingolipids (SP)	Phosphosphingolipids	Sphingomyelins (SM)	rs10790162	chr11:116639104	G / A	0.0627471	0.00599263	1.17762e-25	BUD13	APOA5-APOC3
707.598	DG-H20(44:6)	Glycerolipids (GL)	Diradylglycerols	Diacylglycerols (DG)	rs10790162	chr11:116639104	G / A	0.123587	0.0170677	4.45428e-13	BUD13	APOA5-APOC3
715.576	SM(35:1)-H-	Sphingolipids (SP)	Phosphosphingolipids	Sphingomyelins (SM)	rs10790162	chr11:116639104	G / A	0.0472034	0.00739711	1.75558e-10	BUD13	APOA5-APOC3
717.592	SM(35:0)-H-	Sphingolipids (SP)	Phosphosphingolipids	Sphingomyelins (SM)	rs10790162	chr11:116639104	G / A	0.0508268	0.00816564	4.83185e-10	BUD13	APOA5-APOC3
720.591	PC-O(32:0)	Glycerophospholipids (GP)	Glycerophosphocholines	Phosphatidylcholines (PC)	rs10790162	chr11:116639104	G / A	0.0608935	0.00846124	6.16599e-13	BUD13	APOA5-APOC3
729.591	SM(36:2)	Sphingolipids (SP)	Phosphosphingolipids	Sphingomyelins (SM)	rs10790162	chr11:116639104	G / A	0.0520964	0.00664946	4.70035e-15	BUD13	APOA5-APOC3
731.606	SM(36:1)	Sphingolipids (SP)	Phosphosphingolipids	Sphingomyelins (SM)	rs10790162	chr11:116639104	G / A	0.0650079	0.00616767	5.64376e-26	BUD13	APOA5-APOC3
732.59	PC-O(33:1)	Glycerophospholipids (GP)	Glycerophosphocholines	Phosphatidylcholines (PC)	rs10790162	chr11:116639104	G / A	0.0649402	0.00640316	3.60063e-24	BUD13	APOA5-APOC3
733.622	SM(36:0)	Sphingolipids (SP)	Phosphosphingolipids	Sphingomyelins (SM)	rs10790162	chr11:116639104	G / A	0.0641668	0.00646931	3.45412e-23	BUD13	APOA5-APOC3
734.57	PC(32:0) or PE(35:0)	Glycerophospholipids (GP)	Glycerophosphocholines	Phosphatidylcholines (PC)	rs10790162	chr11:116639104	G / A	0.0449097	0.00533036	3.59887e-17	BUD13	APOA5-APOC3
742.575	PC-O(34:3)	Glycerophospholipids (GP)	Glycerophosphocholines	Phosphatidylcholines (PC)	rs10790162	chr11:116639104	G / A	0.0513572	0.0083405	7.3868e-10	BUD13	APOA5-APOC3
745.622	SM(37:1)	Sphingolipids (SP)	Phosphosphingolipids	Sphingomyelins (SM)	rs10790162	chr11:116639104	G / A	0.0488303	0.00769469	2.21009e-10	BUD13	APOA5-APOC3
746.606	PC-O(34:1)	Glycerophospholipids (GP)	Glycerophosphocholines	Phosphatidylcholines (PC)	rs10790162	chr11:116639104	G / A	0.0480064	0.00752353	1.76122e-10	BUD13	APOA5-APOC3
759.637	SM(38:1)	Sphingolipids (SP)	Phosphosphingolipids	Sphingomyelins (SM)	rs10790162	chr11:116639104	G / A	0.0618714	0.00616567	1.07153e-23	BUD13	APOA5-APOC3
760.622	PC-O(35:1) or PC-P(35:0)	Glycerophospholipids (GP)	Glycerophosphocholines	Phosphatidylcholines (PC)	rs10790162	chr11:116639104	G / A	0.061524	0.00641373	8.59406e-22	BUD13	APOA5-APOC3
761.653	SM(38:0)	Sphingolipids (SP)	Phosphosphingolipids	Sphingomyelins (SM)	rs10790162	chr11:116639104	G / A	0.0695475	0.00825094	3.48519e-17	BUD13	APOA5-APOC3
766.574	PC-O(36:5)	Glycerophospholipids (GP)	Glycerophosphocholines	Phosphatidylcholines (PC)	rs10790162	chr11:116639104	G / A	0.0431717	0.00672377	1.35589e-10	BUD13	APOA5-APOC3
767.559	PA(41:4)	Glycerophospholipids (GP)	Glycerophosphates	Phosphatic acids (PA)	rs10790162	chr11:116639104	G / A	0.0459042	0.00684274	1.96699e-11	BUD13	APOA5-APOC3
773.653	SM(39:1)	Sphingolipids (SP)	Phosphosphingolipids	Sphingomyelins (SM)	rs10790162	chr11:116639104	G / A	0.0576226	0.00826838	3.19133e-12	BUD13	APOA5-APOC3
783.638	SM(40:3)	Sphingolipids (SP)	Phosphosphingolipids	Sphingomyelins (SM)	rs10790162	chr11:116639104	G / A	0.0657401	0.00873985	5.39927e-14	BUD13	APOA5-APOC3
785.653	SM(40:2)	Sphingolipids (SP)	Phosphosphingolipids	Sphingomyelins (SM)	rs10790162	chr11:116639104	G / A	0.0664853	0.00635575	1.30949e-25	BUD13	APOA5-APOC3
786.637	PC-P(37:1)	Glycerophospholipids (GP)	Glycerophosphocholines	Phosphatidylcholines (PC)	rs10790162	chr11:116639104	G / A	0.0672077	0.00644586	1.87708e-25	BUD13	APOA5-APOC3
787.669	SM(40:1)	Sphingolipids (SP)	Phosphosphingolipids	Sphingomyelins (SM)	rs10790162	chr11:116639104	G / A	0.0632715	0.00597632	3.42265e-26	BUD13	APOA5-APOC3
788.653	PC-O(37:1)	Glycerophospholipids (GP)	Glycerophosphocholines	Phosphatidylcholines (PC)	rs10790162	chr11:116639104	G / A	0.0642073	0.00609141	5.61291e-26	BUD13	APOA5-APOC3
789.613	SM(36:1)+AcO-	Sphingolipids (SP)	Phosphosphingolipids	Sphingomyelins (SM)	rs10790162	chr11:116639104	G / A	0.0474204	0.00758697	4.09807e-10	BUD13	APOA5-APOC3
789.684	SM(40:0)	Sphingolipids (SP)	Phosphosphingolipids	Sphingomyelins (SM)	rs10790162	chr11:116639104	G / A	0.0617163	0.00595777	3.81106e-25	BUD13	APOA5-APOC3
799.668	SM(41:2)	Sphingolipids (SP)	Phosphosphingolipids	Sphingomyelins (SM)	rs10790162	chr11:116639104	G / A	0.0708168	0.00753074	5.26737e-21	BUD13	APOA5-APOC3
800.653	PC-P(38:1)	Glycerophospholipids (GP)	Glycerophosphocholines	Phosphatidylcholines (PC)	rs10790162	chr11:116639104	G / A	0.066647	0.00700239	1.7696e-21	BUD13	APOA5-APOC3
801.684	SM(41:1)	Sphingolipids (SP)	Phosphosphingolipids	Sphingomyelins (SM)	rs10790162	chr11:116639104	G / A	0.0600548	0.0081503	1.72667e-13	BUD13	APOA5-APOC3
802.669	PC-O(38:1)	Glycerophospholipids (GP)	Glycerophosphocholines	Phosphatidylcholines (PC)	rs10790162	chr11:116639104	G / A	0.0648559	0.00892852	3.76085e-13	BUD13	APOA5-APOC3
809.653	SM(42:4)	Sphingolipids (SP)	Phosphosphingolipids	Sphingomyelins (SM)	rs10790162	chr11:116639104	G / A	0.0705675	0.00820057	7.61929e-18	BUD13	APOA5-APOC3
811.669	SM(42:3)	Sphingolipids (SP)	Phosphosphingolipids	Sphingomyelins (SM)	rs10790162	chr11:116639104	G / A	0.066081	0.00759072	3.1617e-18	BUD13	APOA5-APOC3
812.653	PC-O(39:3) or PC-P(39:2)	Glycerophospholipids (GP)	Glycerophosphocholines	Phosphatidylcholines (PC)	rs10790162	chr11:116639104	G / A	0.0667402	0.00770852	4.80194e-18	BUD13	APOA5-APOC3
813.684	SM(42:2)	Sphingolipids (SP)	Phosphosphingolipids	Sphingomyelins (SM)	rs10790162	chr11:116639104	G / A	0.070911	0.00757616	7.99197e-21	BUD13	APOA5-APOC3
814.669	PC-P(39:1)	Glycerophospholipids (GP)	Glycerophosphocholines	Phosphatidylcholines (PC)	rs10790162	chr11:116639104	G / A	0.0702023	0.0075887	2.22608e-20	BUD13	APOA5-APOC3
815.7	SM(42:1)	Sphingolipids (SP)	Phosphosphingolipids	Sphingomyelins (SM)	rs10790162	chr11:116639104	G / A	0.0657125	0.00700054	6.18648e-21	BUD13	APOA5-APOC3
816.684	PC-O(39:1) or PC-P(39:0)	Glycerophospholipids (GP)	Glycerophosphocholines	Phosphatidylcholines (PC)	rs10790162	chr11:116639104	G / A	0.0546493	0.00613981	5.54359e-19	BUD13	APOA5-APOC3
818.724	TG(48:3)	Glycerolipids (GL)	Triradylglycerols	Triacylglycerols (TG)	rs10790162	chr11:116639104	G / A	-0.0887299	0.013657	8.19242e-11	BUD13	APOA5-APOC3
844.739	TG(50:4)	Glycerolipids (GL)	Triradylglycerols	Triacylglycerols (TG)	rs10790162	chr11:116639104	G / A	-0.0843435	0.0111882	4.75108e-14	BUD13	APOA5-APOC3
846.755	TG(50:3)	Glycerolipids (GL)	Triradylglycerols	Triacylglycerols (TG)	rs10790162	chr11:116639104	G / A	-0.08021	0.00988924	5.02723e-16	BUD13	APOA5-APOC3
848.77	TG(50:2)	Glycerolipids (GL)	Triradylglycerols	Triacylglycerols (TG)	rs10790162	chr11:116639104	G / A	-0.0735011	0.0112802	7.22279e-11	BUD13	APOA5-APOC3
858.754	TG(51:4)	Glycerolipids (GL)	Triradylglycerols	Triacylglycerols (TG)	rs10790162	chr11:116639104	G / A	-0.106222	0.0161076	4.26563e-11	BUD13	APOA5-APOC3
860.77	TG(51:3)	Glycerolipids (GL)	Triradylglycerols	Triacylglycerols (TG)	rs10790162	chr11:116639104	G / A	-0.0860421	0.0102925	6.28793e-17	BUD13	APOA5-APOC3
862.786	TG(51:2)	Glycerolipids (GL)	Triradylglycerols	Triacylglycerols (TG)	rs10790162	chr11:116639104	G / A	-0.0783256	0.0118982	4.61054e-11	BUD13	APOA5-APOC3
870.754	TG(52:5)	Glycerolipids (GL)	Triradylglycerols	Triacylglycerols (TG)	rs10790162	chr11:116639104	G / A	-0.0793764	0.0124567	1.8633e-10	BUD13	APOA5-APOC3
871.763	SM(46:1)	Sphingolipids (SP)	Phosphosphingolipids	Sphingomyelins (SM)	rs10790162	chr11:116639104	G / A	-0.0814394	0.0126088	1.05426e-10	BUD13	APOA5-APOC3
872.77	TG(52:4)	Glycerolipids (GL)	Triradylglycerols	Triacylglycerols (TG)	rs10790162	chr11:116639104	G / A	-0.0900512	0.0104621	7.47554e-18	BUD13	APOA5-APOC3
874.786	TG(52:3)	Glycerolipids (GL)	Triradylglycerols	Triacylglycerols (TG)	rs10790162	chr11:116639104	G / A	-0.089652	0.00846299	3.19684e-26	BUD13	APOA5-APOC3
876.802	TG(52:2)	Glycerolipids (GL)	Triradylglycerols	Triacylglycerols (TG)	rs10790162	chr11:116639104	G / A	-0.0835781	0.0094079	6.45985e-19	BUD13	APOA5-APOC3
878.817	TG(52:1)	Glycerolipids (GL)	Triradylglycerols	Triacylglycerols (TG)	rs10790162	chr11:116639104	G / A	-0.0866418	0.00903301	8.66649e-22	BUD13	APOA5-APOC3
886.786	TG(53:4)	Glycerolipids (GL)	Triradylglycerols	Triacylglycerols (TG)	rs10790162	chr11:116639104	G / A	-0.0893931	0.0111079	8.43533e-16	BUD13	APOA5-APOC3
888.802	TG(53:3)	Glycerolipids (GL)	Triradylglycerols	Triacylglycerols (TG)	rs10790162	chr11:116639104	G / A	-0.0892677	0.00952172	6.90669e-21	BUD13	APOA5-APOC3
890.817	TG(53:2)	Glycerolipids (GL)	Triradylglycerols	Triacylglycerols (TG)	rs10790162	chr11:116639104	G / A	-0.0794337	0.0106323	7.95898e-14	BUD13	APOA5-APOC3
898.786	TG(54:5)	Glycerolipids (GL)	Triradylglycerols	Triacylglycerols (TG)	rs10790162	chr11:116639104	G / A	-0.0895777	0.0113221	2.5385e-15	BUD13	APOA5-APOC3
900.802	TG(54:4)	Glycerolipids (GL)	Triradylglycerols	Triacylglycerols (TG)	rs10790162	chr11:116639104	G / A	-0.102035	0.0101937	1.38307e-23	BUD13	APOA5-APOC3
902.817	TG(54:3)	Glycerolipids (GL)	Triradylglycerols	Triacylglycerols (TG)	rs10790162	chr11:116639104	G / A	-0.0965875	0.00948881	2.45855e-24	BUD13	APOA5-APOC3
904.796	TG_oxid(53:3)	Glycerolipids (GL)	Triradylglycerols	Triacylglycerols (TG)	rs10790162	chr11:116639104	G / A	-0.134607	0.0173613	8.95774e-15	BUD13	APOA5-APOC3
904.833	TG(54:2)	Glycerolipids (GL)	Triradylglycerols	Triacylglycerols (TG)	rs10790162	chr11:116639104	G / A	-0.0824034	0.0117384	2.21906e-12	BUD13	APOA5-APOC3
914.758	PC(45:0)-H-	Glycerophospholipids (GP)	Glycerophosphocholines	Phosphatidylcholines (PC)	rs10790162	chr11:116639104	G / A	-0.223446	0.0325708	6.87114e-12	BUD13	APOA5-APOC3
928.833	TG(56:4)	Glycerolipids (GL)	Triradylglycerols	Triacylglycerols (TG)	rs10790162	chr11:116639104	G / A	-0.0859156	0.0123041	2.89574e-12	BUD13	APOA5-APOC3
369.351	cholesterol-loss of OH	Sterol lipids (ST)	Sterols	Cholesterol and derivatives (Chol)	rs6589565	chr11:116640237	G / A	0.0616894	0.00600593	9.47985e-25	BUD13	APOA5-APOC3
547.473	DG-H20(32:2)	Glycerolipids (GL)	Diradylglycerols	Diacylglycerols (DG)	rs6589565	chr11:116640237	G / A	-0.0973797	0.0131892	1.54427e-13	BUD13	APOA5-APOC3
573.488	DG-H20(34:3)	Glycerolipids (GL)	Diradylglycerols	Diacylglycerols (DG)	rs6589565	chr11:116640237	G / A	-0.0861273	0.010735	1.03146e-15	BUD13	APOA5-APOC3
575.504	DG-H20(34:2)	Glycerolipids (GL)	Diradylglycerols	Diacylglycerols (DG)	rs6589565	chr11:116640237	G / A	-0.0794183	0.00854606	1.50046e-20	BUD13	APOA5-APOC3
577.519	DG-H20(34:1)	Glycerolipids (GL)	Diradylglycerols	Diacylglycerols (DG)	rs6589565	chr11:116640237	G / A	-0.0752507	0.00933639	7.63374e-16	BUD13	APOA5-APOC3
579.535	DG-H20(34:0)	Glycerolipids (GL)	Diradylglycerols	Diacylglycerols (DG)	rs6589565	chr11:116640237	G / A	-0.0744367	0.0111749	2.71898e-11	BUD13	APOA5-APOC3
599.504	DG-H20(36:4)	Glycerolipids (GL)	Diradylglycerols	Diacylglycerols (DG)	rs6589565	chr11:116640237	G / A	-0.0835202	0.011128	6.12473e-14	BUD13	APOA5-APOC3
601.519	DG-H20(36:3)	Glycerolipids (GL)	Diradylglycerols	Diacylglycerols (DG)	rs6589565	chr11:116640237	G / A	-0.0951556	0.0094416	6.88805e-24	BUD13	APOA5-APOC3
603.535	DG-H20(36:2)	Glycerolipids (GL)	Diradylglycerols	Diacylglycerols (DG)	rs6589565	chr11:116640237	G / A	-0.0838529	0.00804841	2.04007e-25	BUD13	APOA5-APOC3
605.551	DG-H20(36:1)	Glycerolipids (GL)	Diradylglycerols	Diacylglycerols (DG)	rs6589565	chr11:116640237	G / A	-0.0776477	0.0100236	9.44575e-15	BUD13	APOA5-APOC3
636.557	DG(36:3)	Glycerolipids (GL)	Diradylglycerols	Diacylglycerols (DG)	rs6589565	chr11:116640237	G / A	-0.0786941	0.00992318	2.1856e-15	BUD13	APOA5-APOC3
638.572	DG(36:2)	Glycerolipids (GL)	Diradylglycerols	Diacylglycerols (DG)	rs6589565	chr11:116640237	G / A	-0.0738099	0.00870921	2.35234e-17	BUD13	APOA5-APOC3
640.602	CE(16:1)	Sterol lipids (ST)	Sterols	Cholesteryl esters (CE)	rs6589565	chr11:116640237	G / A	0.0919651	0.0111851	1.99911e-16	BUD13	APOA5-APOC3
642.618	CE(16:0)	Sterol lipids (ST)	Sterols	Cholesteryl esters (CE)	rs6589565	chr11:116640237	G / A	0.0495304	0.005744	6.52358e-18	BUD13	APOA5-APOC3
654.618	CE(17:1)	Sterol lipids (ST)	Sterols	Cholesteryl esters (CE)	rs6589565	chr11:116640237	G / A	0.0893486	0.0119506	7.63165e-14	BUD13	APOA5-APOC3
664.603	CE(18:3)	Sterol lipids (ST)	Sterols	Cholesteryl esters (CE)	rs6589565	chr11:116640237	G / A	0.0793428	0.00827428	8.88592e-22	BUD13	APOA5-APOC3
666.618	CE(18:2)	Sterol lipids (ST)	Sterols	Cholesteryl esters (CE)	rs6589565	chr11:116640237	G / A	0.0544991	0.00649551	4.85027e-17	BUD13	APOA5-APOC3
668.634	CE(18:1)	Sterol lipids (ST)	Sterols	Cholesteryl esters (CE)	rs6589565	chr11:116640237	G / A	0.0570809	0.00580777	8.49835e-23	BUD13	APOA5-APOC3
670.65	CE(18:0)	Sterol lipids (ST)	Sterols	Cholesteryl esters (CE)	rs6589565	chr11:116640237	G / A	0.0613241	0.0061541	2.17428e-23	BUD13	APOA5-APOC3
675.543	SM(32:1)	Sphingolipids (SP)	Phosphosphingolipids	Sphingomyelins (SM)	rs6589565	chr11:116640237	G / A	0.0570612	0.00655394	3.13689e-18	BUD13	APOA5-APOC3
689.56	SM(33:0)-H-	Sphingolipids (SP)	Phosphosphingolipids	Sphingomyelins (SM)	rs6589565	chr11:116640237	G / A	0.0454682	0.00739833	7.95917e-10	BUD13	APOA5-APOC3
690.618	CE(20:4)	Sterol lipids (ST)	Sterols	Cholesteryl esters (CE)	rs6589565	chr11:116640237	G / A	0.069629	0.00872363	1.44387e-15	BUD13	APOA5-APOC3
692.634	CE(20:3)	Sterol lipids (ST)	Sterols	Cholesteryl esters (CE)	rs6589565	chr11:116640237	G / A	0.0629902	0.00751846	5.37992e-17	BUD13	APOA5-APOC3
701.559	SM(34:2)	Sphingolipids (SP)	Phosphosphingolipids	Sphingomyelins (SM)	rs6589565	chr11:116640237	G / A	0.0430088	0.00558227	1.31324e-14	BUD13	APOA5-APOC3
702.543	PC-P(31:1)	Glycerophospholipids (GP)	Glycerophosphocholines	Phosphatidylcholines (PC)	rs6589565	chr11:116640237	G / A	0.0437095	0.00611523	8.82801e-13	BUD13	APOA5-APOC3
703.575	SM(34:1)	Sphingolipids (SP)	Phosphosphingolipids	Sphingomyelins (SM)	rs6589565	chr11:116640237	G / A	0.0616926	0.00585211	5.5347e-26	BUD13	APOA5-APOC3
704.559	PC-O(31:1)	Glycerophospholipids (GP)	Glycerophosphocholines	Phosphatidylcholines (PC)	rs6589565	chr11:116640237	G / A	0.0628346	0.00592681	2.92434e-26	BUD13	APOA5-APOC3
705.591	SM(34:0)	Sphingolipids (SP)	Phosphosphingolipids	Sphingomyelins (SM)	rs6589565	chr11:116640237	G / A	0.0627366	0.00598923	1.12649e-25	BUD13	APOA5-APOC3
707.598	DG-H20(44:6)	Glycerolipids (GL)	Diradylglycerols	Diacylglycerols (DG)	rs6589565	chr11:116640237	G / A	0.12244	0.0170289	6.47278e-13	BUD13	APOA5-APOC3
715.576	SM(35:1)-H-	Sphingolipids (SP)	Phosphosphingolipids	Sphingomyelins (SM)	rs6589565	chr11:116640237	G / A	0.0469765	0.00739609	2.13183e-10	BUD13	APOA5-APOC3
717.592	SM(35:0)-H-	Sphingolipids (SP)	Phosphosphingolipids	Sphingomyelins (SM)	rs6589565	chr11:116640237	G / A	0.0505505	0.00816601	6.00309e-10	BUD13	APOA5-APOC3
720.591	PC-O(32:0)	Glycerophospholipids (GP)	Glycerophosphocholines	Phosphatidylcholines (PC)	rs6589565	chr11:116640237	G / A	0.0606653	0.00845812	7.36781e-13	BUD13	APOA5-APOC3
729.591	SM(36:2)	Sphingolipids (SP)	Phosphosphingolipids	Sphingomyelins (SM)	rs6589565	chr11:116640237	G / A	0.0520996	0.00664615	4.53898e-15	BUD13	APOA5-APOC3
731.606	SM(36:1)	Sphingolipids (SP)	Phosphosphingolipids	Sphingomyelins (SM)	rs6589565	chr11:116640237	G / A	0.0648939	0.00616502	6.54524e-26	BUD13	APOA5-APOC3
732.59	PC-O(33:1)	Glycerophospholipids (GP)	Glycerophosphocholines	Phosphatidylcholines (PC)	rs6589565	chr11:116640237	G / A	0.0648088	0.00640059	4.26024e-24	BUD13	APOA5-APOC3
733.622	SM(36:0)	Sphingolipids (SP)	Phosphosphingolipids	Sphingomyelins (SM)	rs6589565	chr11:116640237	G / A	0.064047	0.00646642	3.97742e-23	BUD13	APOA5-APOC3
734.57	PC(32:0) or PE(35:0)	Glycerophospholipids (GP)	Glycerophosphocholines	Phosphatidylcholines (PC)	rs6589565	chr11:116640237	G / A	0.0446889	0.00533076	5.14985e-17	BUD13	APOA5-APOC3
742.575	PC-O(34:3)	Glycerophospholipids (GP)	Glycerophosphocholines	Phosphatidylcholines (PC)	rs6589565	chr11:116640237	G / A	0.0513072	0.00833793	7.5807e-10	BUD13	APOA5-APOC3
745.622	SM(37:1)	Sphingolipids (SP)	Phosphosphingolipids	Sphingomyelins (SM)	rs6589565	chr11:116640237	G / A	0.0486612	0.00769511	2.55447e-10	BUD13	APOA5-APOC3
746.606	PC-O(34:1)	Glycerophospholipids (GP)	Glycerophosphocholines	Phosphatidylcholines (PC)	rs6589565	chr11:116640237	G / A	0.0478329	0.00751845	1.9905e-10	BUD13	APOA5-APOC3
759.637	SM(38:1)	Sphingolipids (SP)	Phosphosphingolipids	Sphingomyelins (SM)	rs6589565	chr11:116640237	G / A	0.0618395	0.00616335	1.08678e-23	BUD13	APOA5-APOC3
760.622	PC-O(35:1) or PC-P(35:0)	Glycerophospholipids (GP)	Glycerophosphocholines	Phosphatidylcholines (PC)	rs6589565	chr11:116640237	G / A	0.0615333	0.00641194	8.2558e-22	BUD13	APOA5-APOC3
761.653	SM(38:0)	Sphingolipids (SP)	Phosphosphingolipids	Sphingomyelins (SM)	rs6589565	chr11:116640237	G / A	0.0694818	0.00824989	3.69663e-17	BUD13	APOA5-APOC3
766.574	PC-O(36:5)	Glycerophospholipids (GP)	Glycerophosphocholines	Phosphatidylcholines (PC)	rs6589565	chr11:116640237	G / A	0.0431545	0.0067226	1.36889e-10	BUD13	APOA5-APOC3
767.559	PA(41:4)	Glycerophospholipids (GP)	Glycerophosphates	Phosphatic acids (PA)	rs6589565	chr11:116640237	G / A	0.0459084	0.00684137	1.94069e-11	BUD13	APOA5-APOC3
773.653	SM(39:1)	Sphingolipids (SP)	Phosphosphingolipids	Sphingomyelins (SM)	rs6589565	chr11:116640237	G / A	0.0576508	0.00826873	3.12129e-12	BUD13	APOA5-APOC3
783.638	SM(40:3)	Sphingolipids (SP)	Phosphosphingolipids	Sphingomyelins (SM)	rs6589565	chr11:116640237	G / A	0.0657081	0.00873758	5.47021e-14	BUD13	APOA5-APOC3
785.653	SM(40:2)	Sphingolipids (SP)	Phosphosphingolipids	Sphingomyelins (SM)	rs6589565	chr11:116640237	G / A	0.0665354	0.00635285	1.14559e-25	BUD13	APOA5-APOC3
786.637	PC-P(37:1)	Glycerophospholipids (GP)	Glycerophosphocholines	Phosphatidylcholines (PC)	rs6589565	chr11:116640237	G / A	0.0672719	0.0064426	1.59856e-25	BUD13	APOA5-APOC3
787.669	SM(40:1)	Sphingolipids (SP)	Phosphosphingolipids	Sphingomyelins (SM)	rs6589565	chr11:116640237	G / A	0.0632872	0.00597217	3.07645e-26	BUD13	APOA5-APOC3
788.653	PC-O(37:1)	Glycerophospholipids (GP)	Glycerophosphocholines	Phosphatidylcholines (PC)	rs6589565	chr11:116640237	G / A	0.0642232	0.00608742	5.07212e-26	BUD13	APOA5-APOC3
789.613	SM(36:1)+AcO-	Sphingolipids (SP)	Phosphosphingolipids	Sphingomyelins (SM)	rs6589565	chr11:116640237	G / A	0.047308	0.00758544	4.4694e-10	BUD13	APOA5-APOC3
789.684	SM(40:0)	Sphingolipids (SP)	Phosphosphingolipids	Sphingomyelins (SM)	rs6589565	chr11:116640237	G / A	0.0617475	0.00595357	3.34208e-25	BUD13	APOA5-APOC3
799.668	SM(41:2)	Sphingolipids (SP)	Phosphosphingolipids	Sphingomyelins (SM)	rs6589565	chr11:116640237	G / A	0.0708294	0.00752876	5.06412e-21	BUD13	APOA5-APOC3
800.653	PC-P(38:1)	Glycerophospholipids (GP)	Glycerophosphocholines	Phosphatidylcholines (PC)	rs6589565	chr11:116640237	G / A	0.0666571	0.00700036	1.69955e-21	BUD13	APOA5-APOC3
801.684	SM(41:1)	Sphingolipids (SP)	Phosphosphingolipids	Sphingomyelins (SM)	rs6589565	chr11:116640237	G / A	0.0601527	0.00814953	1.56957e-13	BUD13	APOA5-APOC3
802.669	PC-O(38:1)	Glycerophospholipids (GP)	Glycerophosphocholines	Phosphatidylcholines (PC)	rs6589565	chr11:116640237	G / A	0.0649488	0.00892832	3.47793e-13	BUD13	APOA5-APOC3
809.653	SM(42:4)	Sphingolipids (SP)	Phosphosphingolipids	Sphingomyelins (SM)	rs6589565	chr11:116640237	G / A	0.0703816	0.00819512	8.83169e-18	BUD13	APOA5-APOC3
811.669	SM(42:3)	Sphingolipids (SP)	Phosphosphingolipids	Sphingomyelins (SM)	rs6589565	chr11:116640237	G / A	0.0661647	0.0075902	2.85361e-18	BUD13	APOA5-APOC3
812.653	PC-O(39:3) or PC-P(39:2)	Glycerophospholipids (GP)	Glycerophosphocholines	Phosphatidylcholines (PC)	rs6589565	chr11:116640237	G / A	0.0668257	0.00770775	4.32347e-18	BUD13	APOA5-APOC3
813.684	SM(42:2)	Sphingolipids (SP)	Phosphosphingolipids	Sphingomyelins (SM)	rs6589565	chr11:116640237	G / A	0.0709706	0.00757692	7.48493e-21	BUD13	APOA5-APOC3
814.669	PC-P(39:1)	Glycerophospholipids (GP)	Glycerophosphocholines	Phosphatidylcholines (PC)	rs6589565	chr11:116640237	G / A	0.0702698	0.00758968	2.07122e-20	BUD13	APOA5-APOC3
815.7	SM(42:1)	Sphingolipids (SP)	Phosphosphingolipids	Sphingomyelins (SM)	rs6589565	chr11:116640237	G / A	0.0657349	0.00699423	5.53687e-21	BUD13	APOA5-APOC3
816.684	PC-O(39:1) or PC-P(39:0)	Glycerophospholipids (GP)	Glycerophosphocholines	Phosphatidylcholines (PC)	rs6589565	chr11:116640237	G / A	0.054647	0.00613702	5.36337e-19	BUD13	APOA5-APOC3
818.724	TG(48:3)	Glycerolipids (GL)	Triradylglycerols	Triacylglycerols (TG)	rs6589565	chr11:116640237	G / A	-0.0894752	0.0136456	5.48696e-11	BUD13	APOA5-APOC3
844.739	TG(50:4)	Glycerolipids (GL)	Triradylglycerols	Triacylglycerols (TG)	rs6589565	chr11:116640237	G / A	-0.0845918	0.0111818	3.87483e-14	BUD13	APOA5-APOC3
846.755	TG(50:3)	Glycerolipids (GL)	Triradylglycerols	Triacylglycerols (TG)	rs6589565	chr11:116640237	G / A	-0.0804426	0.00987934	3.87199e-16	BUD13	APOA5-APOC3
848.77	TG(50:2)	Glycerolipids (GL)	Triradylglycerols	Triacylglycerols (TG)	rs6589565	chr11:116640237	G / A	-0.0739246	0.0112682	5.36434e-11	BUD13	APOA5-APOC3
858.754	TG(51:4)	Glycerolipids (GL)	Triradylglycerols	Triacylglycerols (TG)	rs6589565	chr11:116640237	G / A	-0.106566	0.0161122	3.74153e-11	BUD13	APOA5-APOC3
860.77	TG(51:3)	Glycerolipids (GL)	Triradylglycerols	Triacylglycerols (TG)	rs6589565	chr11:116640237	G / A	-0.0863591	0.0102871	4.66267e-17	BUD13	APOA5-APOC3
862.786	TG(51:2)	Glycerolipids (GL)	Triradylglycerols	Triacylglycerols (TG)	rs6589565	chr11:116640237	G / A	-0.0788153	0.0118901	3.38759e-11	BUD13	APOA5-APOC3
870.754	TG(52:5)	Glycerolipids (GL)	Triradylglycerols	Triacylglycerols (TG)	rs6589565	chr11:116640237	G / A	-0.0793062	0.0124541	1.91656e-10	BUD13	APOA5-APOC3
871.763	SM(46:1)	Sphingolipids (SP)	Phosphosphingolipids	Sphingomyelins (SM)	rs6589565	chr11:116640237	G / A	-0.0813849	0.012606	1.07471e-10	BUD13	APOA5-APOC3
872.77	TG(52:4)	Glycerolipids (GL)	Triradylglycerols	Triacylglycerols (TG)	rs6589565	chr11:116640237	G / A	-0.0899891	0.0104547	7.46762e-18	BUD13	APOA5-APOC3
874.786	TG(52:3)	Glycerolipids (GL)	Triradylglycerols	Triacylglycerols (TG)	rs6589565	chr11:116640237	G / A	-0.0896307	0.00845371	2.90033e-26	BUD13	APOA5-APOC3
876.802	TG(52:2)	Glycerolipids (GL)	Triradylglycerols	Triacylglycerols (TG)	rs6589565	chr11:116640237	G / A	-0.0837661	0.00940039	5.06109e-19	BUD13	APOA5-APOC3
878.817	TG(52:1)	Glycerolipids (GL)	Triradylglycerols	Triacylglycerols (TG)	rs6589565	chr11:116640237	G / A	-0.0865836	0.00902962	8.90797e-22	BUD13	APOA5-APOC3
886.786	TG(53:4)	Glycerolipids (GL)	Triradylglycerols	Triacylglycerols (TG)	rs6589565	chr11:116640237	G / A	-0.0895701	0.0111074	7.38323e-16	BUD13	APOA5-APOC3
888.802	TG(53:3)	Glycerolipids (GL)	Triradylglycerols	Triacylglycerols (TG)	rs6589565	chr11:116640237	G / A	-0.089538	0.00951933	5.15797e-21	BUD13	APOA5-APOC3
890.817	TG(53:2)	Glycerolipids (GL)	Triradylglycerols	Triacylglycerols (TG)	rs6589565	chr11:116640237	G / A	-0.0799352	0.0106287	5.44789e-14	BUD13	APOA5-APOC3
898.786	TG(54:5)	Glycerolipids (GL)	Triradylglycerols	Triacylglycerols (TG)	rs6589565	chr11:116640237	G / A	-0.0894254	0.0113162	2.73572e-15	BUD13	APOA5-APOC3
900.802	TG(54:4)	Glycerolipids (GL)	Triradylglycerols	Triacylglycerols (TG)	rs6589565	chr11:116640237	G / A	-0.101946	0.0101869	1.41189e-23	BUD13	APOA5-APOC3
902.817	TG(54:3)	Glycerolipids (GL)	Triradylglycerols	Triacylglycerols (TG)	rs6589565	chr11:116640237	G / A	-0.0967144	0.00948422	2.03648e-24	BUD13	APOA5-APOC3
904.796	TG_oxid(53:3)	Glycerolipids (GL)	Triradylglycerols	Triacylglycerols (TG)	rs6589565	chr11:116640237	G / A	-0.134738	0.0173752	8.85942e-15	BUD13	APOA5-APOC3
904.833	TG(54:2)	Glycerolipids (GL)	Triradylglycerols	Triacylglycerols (TG)	rs6589565	chr11:116640237	G / A	-0.082958	0.0117321	1.53767e-12	BUD13	APOA5-APOC3
914.758	PC(45:0)-H-	Glycerophospholipids (GP)	Glycerophosphocholines	Phosphatidylcholines (PC)	rs6589565	chr11:116640237	G / A	-0.22256	0.032539	7.9307e-12	BUD13	APOA5-APOC3
928.833	TG(56:4)	Glycerolipids (GL)	Triradylglycerols	Triacylglycerols (TG)	rs6589565	chr11:116640237	G / A	-0.0860068	0.0123084	2.79497e-12	BUD13	APOA5-APOC3
369.351	cholesterol-loss of OH	Sterol lipids (ST)	Sterols	Cholesterol and derivatives (Chol)	rs2160669	chr11:116647607	T / C	0.0619787	0.00599524	4.74445e-25	ZNF259	APOA5-APOC3
547.473	DG-H20(32:2)	Glycerolipids (GL)	Diradylglycerols	Diacylglycerols (DG)	rs2160669	chr11:116647607	T / C	-0.0966584	0.0131657	2.10888e-13	ZNF259	APOA5-APOC3
573.488	DG-H20(34:3)	Glycerolipids (GL)	Diradylglycerols	Diacylglycerols (DG)	rs2160669	chr11:116647607	T / C	-0.0860668	0.0107173	9.69519e-16	ZNF259	APOA5-APOC3
575.504	DG-H20(34:2)	Glycerolipids (GL)	Diradylglycerols	Diacylglycerols (DG)	rs2160669	chr11:116647607	T / C	-0.0788007	0.00853054	2.52362e-20	ZNF259	APOA5-APOC3
577.519	DG-H20(34:1)	Glycerolipids (GL)	Diradylglycerols	Diacylglycerols (DG)	rs2160669	chr11:116647607	T / C	-0.0749063	0.00932247	9.35579e-16	ZNF259	APOA5-APOC3
579.535	DG-H20(34:0)	Glycerolipids (GL)	Diradylglycerols	Diacylglycerols (DG)	rs2160669	chr11:116647607	T / C	-0.0736772	0.0111611	4.07795e-11	ZNF259	APOA5-APOC3
599.504	DG-H20(36:4)	Glycerolipids (GL)	Diradylglycerols	Diacylglycerols (DG)	rs2160669	chr11:116647607	T / C	-0.0835026	0.0111102	5.6547e-14	ZNF259	APOA5-APOC3
601.519	DG-H20(36:3)	Glycerolipids (GL)	Diradylglycerols	Diacylglycerols (DG)	rs2160669	chr11:116647607	T / C	-0.0948229	0.0094248	8.21587e-24	ZNF259	APOA5-APOC3
603.535	DG-H20(36:2)	Glycerolipids (GL)	Diradylglycerols	Diacylglycerols (DG)	rs2160669	chr11:116647607	T / C	-0.0839929	0.00803534	1.42053e-25	ZNF259	APOA5-APOC3
605.551	DG-H20(36:1)	Glycerolipids (GL)	Diradylglycerols	Diacylglycerols (DG)	rs2160669	chr11:116647607	T / C	-0.0775902	0.01001	9.09821e-15	ZNF259	APOA5-APOC3
636.557	DG(36:3)	Glycerolipids (GL)	Diradylglycerols	Diacylglycerols (DG)	rs2160669	chr11:116647607	T / C	-0.0782447	0.00990716	2.83895e-15	ZNF259	APOA5-APOC3
638.572	DG(36:2)	Glycerolipids (GL)	Diradylglycerols	Diacylglycerols (DG)	rs2160669	chr11:116647607	T / C	-0.0737502	0.00869393	2.1954e-17	ZNF259	APOA5-APOC3
640.602	CE(16:1)	Sterol lipids (ST)	Sterols	Cholesteryl esters (CE)	rs2160669	chr11:116647607	T / C	0.0924352	0.0111711	1.28978e-16	ZNF259	APOA5-APOC3
642.618	CE(16:0)	Sterol lipids (ST)	Sterols	Cholesteryl esters (CE)	rs2160669	chr11:116647607	T / C	0.0498959	0.00573603	3.35778e-18	ZNF259	APOA5-APOC3
654.618	CE(17:1)	Sterol lipids (ST)	Sterols	Cholesteryl esters (CE)	rs2160669	chr11:116647607	T / C	0.0904455	0.0119327	3.46487e-14	ZNF259	APOA5-APOC3
664.603	CE(18:3)	Sterol lipids (ST)	Sterols	Cholesteryl esters (CE)	rs2160669	chr11:116647607	T / C	0.0797873	0.00826	4.48132e-22	ZNF259	APOA5-APOC3
666.618	CE(18:2)	Sterol lipids (ST)	Sterols	Cholesteryl esters (CE)	rs2160669	chr11:116647607	T / C	0.055162	0.00648403	1.77937e-17	ZNF259	APOA5-APOC3
668.634	CE(18:1)	Sterol lipids (ST)	Sterols	Cholesteryl esters (CE)	rs2160669	chr11:116647607	T / C	0.0574173	0.0057985	4.07654e-23	ZNF259	APOA5-APOC3
670.65	CE(18:0)	Sterol lipids (ST)	Sterols	Cholesteryl esters (CE)	rs2160669	chr11:116647607	T / C	0.0616504	0.00614434	1.08393e-23	ZNF259	APOA5-APOC3
675.543	SM(32:1)	Sphingolipids (SP)	Phosphosphingolipids	Sphingomyelins (SM)	rs2160669	chr11:116647607	T / C	0.0567477	0.0065438	4.24677e-18	ZNF259	APOA5-APOC3
689.56	SM(33:0)-H-	Sphingolipids (SP)	Phosphosphingolipids	Sphingomyelins (SM)	rs2160669	chr11:116647607	T / C	0.0456444	0.00738598	6.41565e-10	ZNF259	APOA5-APOC3
690.618	CE(20:4)	Sterol lipids (ST)	Sterols	Cholesteryl esters (CE)	rs2160669	chr11:116647607	T / C	0.0709807	0.00870747	3.58842e-16	ZNF259	APOA5-APOC3
692.634	CE(20:3)	Sterol lipids (ST)	Sterols	Cholesteryl esters (CE)	rs2160669	chr11:116647607	T / C	0.0642179	0.00750685	1.18301e-17	ZNF259	APOA5-APOC3
701.559	SM(34:2)	Sphingolipids (SP)	Phosphosphingolipids	Sphingomyelins (SM)	rs2160669	chr11:116647607	T / C	0.0432208	0.00557244	8.75362e-15	ZNF259	APOA5-APOC3
702.543	PC-P(31:1)	Glycerophospholipids (GP)	Glycerophosphocholines	Phosphatidylcholines (PC)	rs2160669	chr11:116647607	T / C	0.0438271	0.00610046	6.75923e-13	ZNF259	APOA5-APOC3
703.575	SM(34:1)	Sphingolipids (SP)	Phosphosphingolipids	Sphingomyelins (SM)	rs2160669	chr11:116647607	T / C	0.0619685	0.00584231	2.76958e-26	ZNF259	APOA5-APOC3
704.559	PC-O(31:1)	Glycerophospholipids (GP)	Glycerophosphocholines	Phosphatidylcholines (PC)	rs2160669	chr11:116647607	T / C	0.0631015	0.00591691	1.49052e-26	ZNF259	APOA5-APOC3
705.591	SM(34:0)	Sphingolipids (SP)	Phosphosphingolipids	Sphingomyelins (SM)	rs2160669	chr11:116647607	T / C	0.062979	0.00597926	6.09278e-26	ZNF259	APOA5-APOC3
707.598	DG-H20(44:6)	Glycerolipids (GL)	Diradylglycerols	Diacylglycerols (DG)	rs2160669	chr11:116647607	T / C	0.122363	0.017002	6.15692e-13	ZNF259	APOA5-APOC3
715.576	SM(35:1)-H-	Sphingolipids (SP)	Phosphosphingolipids	Sphingomyelins (SM)	rs2160669	chr11:116647607	T / C	0.0466847	0.00738363	2.56989e-10	ZNF259	APOA5-APOC3
717.592	SM(35:0)-H-	Sphingolipids (SP)	Phosphosphingolipids	Sphingomyelins (SM)	rs2160669	chr11:116647607	T / C	0.0503118	0.00815159	6.74192e-10	ZNF259	APOA5-APOC3
720.591	PC-O(32:0)	Glycerophospholipids (GP)	Glycerophosphocholines	Phosphatidylcholines (PC)	rs2160669	chr11:116647607	T / C	0.0601561	0.00844602	1.06047e-12	ZNF259	APOA5-APOC3
729.591	SM(36:2)	Sphingolipids (SP)	Phosphosphingolipids	Sphingomyelins (SM)	rs2160669	chr11:116647607	T / C	0.0522793	0.006635	3.29169e-15	ZNF259	APOA5-APOC3
731.606	SM(36:1)	Sphingolipids (SP)	Phosphosphingolipids	Sphingomyelins (SM)	rs2160669	chr11:116647607	T / C	0.0648228	0.00615329	5.97923e-26	ZNF259	APOA5-APOC3
732.59	PC-O(33:1)	Glycerophospholipids (GP)	Glycerophosphocholines	Phosphatidylcholines (PC)	rs2160669	chr11:116647607	T / C	0.0647511	0.00638864	3.85004e-24	ZNF259	APOA5-APOC3
733.622	SM(36:0)	Sphingolipids (SP)	Phosphosphingolipids	Sphingomyelins (SM)	rs2160669	chr11:116647607	T / C	0.0641183	0.00645438	2.95897e-23	ZNF259	APOA5-APOC3
734.57	PC(32:0) or PE(35:0)	Glycerophospholipids (GP)	Glycerophosphocholines	Phosphatidylcholines (PC)	rs2160669	chr11:116647607	T / C	0.043918	0.00532274	1.5706e-16	ZNF259	APOA5-APOC3
742.575	PC-O(34:3)	Glycerophospholipids (GP)	Glycerophosphocholines	Phosphatidylcholines (PC)	rs2160669	chr11:116647607	T / C	0.0512691	0.00832505	7.34794e-10	ZNF259	APOA5-APOC3
745.622	SM(37:1)	Sphingolipids (SP)	Phosphosphingolipids	Sphingomyelins (SM)	rs2160669	chr11:116647607	T / C	0.048656	0.00768194	2.39178e-10	ZNF259	APOA5-APOC3
746.606	PC-O(34:1)	Glycerophospholipids (GP)	Glycerophosphocholines	Phosphatidylcholines (PC)	rs2160669	chr11:116647607	T / C	0.0469082	0.00750586	4.1164e-10	ZNF259	APOA5-APOC3
759.637	SM(38:1)	Sphingolipids (SP)	Phosphosphingolipids	Sphingomyelins (SM)	rs2160669	chr11:116647607	T / C	0.0615648	0.00615312	1.44204e-23	ZNF259	APOA5-APOC3
760.622	PC-O(35:1) or PC-P(35:0)	Glycerophospholipids (GP)	Glycerophosphocholines	Phosphatidylcholines (PC)	rs2160669	chr11:116647607	T / C	0.0612631	0.00640102	1.06034e-21	ZNF259	APOA5-APOC3
761.653	SM(38:0)	Sphingolipids (SP)	Phosphosphingolipids	Sphingomyelins (SM)	rs2160669	chr11:116647607	T / C	0.0689236	0.00823746	5.90552e-17	ZNF259	APOA5-APOC3
766.574	PC-O(36:5)	Glycerophospholipids (GP)	Glycerophosphocholines	Phosphatidylcholines (PC)	rs2160669	chr11:116647607	T / C	0.0434953	0.00671236	9.17928e-11	ZNF259	APOA5-APOC3
767.559	PA(41:4)	Glycerophospholipids (GP)	Glycerophosphates	Phosphatic acids (PA)	rs2160669	chr11:116647607	T / C	0.0463461	0.00683062	1.16041e-11	ZNF259	APOA5-APOC3
773.653	SM(39:1)	Sphingolipids (SP)	Phosphosphingolipids	Sphingomyelins (SM)	rs2160669	chr11:116647607	T / C	0.0580916	0.00825572	1.97093e-12	ZNF259	APOA5-APOC3
783.638	SM(40:3)	Sphingolipids (SP)	Phosphosphingolipids	Sphingomyelins (SM)	rs2160669	chr11:116647607	T / C	0.0647672	0.0087227	1.12668e-13	ZNF259	APOA5-APOC3
785.653	SM(40:2)	Sphingolipids (SP)	Phosphosphingolipids	Sphingomyelins (SM)	rs2160669	chr11:116647607	T / C	0.0659987	0.00634263	2.3384e-25	ZNF259	APOA5-APOC3
786.637	PC-P(37:1)	Glycerophospholipids (GP)	Glycerophosphocholines	Phosphatidylcholines (PC)	rs2160669	chr11:116647607	T / C	0.0667475	0.00643227	3.15619e-25	ZNF259	APOA5-APOC3
787.669	SM(40:1)	Sphingolipids (SP)	Phosphosphingolipids	Sphingomyelins (SM)	rs2160669	chr11:116647607	T / C	0.0639489	0.00596209	7.69068e-27	ZNF259	APOA5-APOC3
788.653	PC-O(37:1)	Glycerophospholipids (GP)	Glycerophosphocholines	Phosphatidylcholines (PC)	rs2160669	chr11:116647607	T / C	0.0648872	0.00607697	1.29628e-26	ZNF259	APOA5-APOC3
789.613	SM(36:1)+AcO-	Sphingolipids (SP)	Phosphosphingolipids	Sphingomyelins (SM)	rs2160669	chr11:116647607	T / C	0.0473097	0.0075703	4.12059e-10	ZNF259	APOA5-APOC3
789.684	SM(40:0)	Sphingolipids (SP)	Phosphosphingolipids	Sphingomyelins (SM)	rs2160669	chr11:116647607	T / C	0.0623836	0.00594406	9.09565e-26	ZNF259	APOA5-APOC3
799.668	SM(41:2)	Sphingolipids (SP)	Phosphosphingolipids	Sphingomyelins (SM)	rs2160669	chr11:116647607	T / C	0.0708594	0.00751617	4.19561e-21	ZNF259	APOA5-APOC3
800.653	PC-P(38:1)	Glycerophospholipids (GP)	Glycerophosphocholines	Phosphatidylcholines (PC)	rs2160669	chr11:116647607	T / C	0.0667463	0.00698842	1.28473e-21	ZNF259	APOA5-APOC3
801.684	SM(41:1)	Sphingolipids (SP)	Phosphosphingolipids	Sphingomyelins (SM)	rs2160669	chr11:116647607	T / C	0.0617744	0.00813542	3.11958e-14	ZNF259	APOA5-APOC3
802.669	PC-O(38:1)	Glycerophospholipids (GP)	Glycerophosphocholines	Phosphatidylcholines (PC)	rs2160669	chr11:116647607	T / C	0.0666059	0.00891318	7.85429e-14	ZNF259	APOA5-APOC3
809.653	SM(42:4)	Sphingolipids (SP)	Phosphosphingolipids	Sphingomyelins (SM)	rs2160669	chr11:116647607	T / C	0.070866	0.00818158	4.64972e-18	ZNF259	APOA5-APOC3
811.669	SM(42:3)	Sphingolipids (SP)	Phosphosphingolipids	Sphingomyelins (SM)	rs2160669	chr11:116647607	T / C	0.0653114	0.00757766	6.75771e-18	ZNF259	APOA5-APOC3
812.653	PC-O(39:3) or PC-P(39:2)	Glycerophospholipids (GP)	Glycerophosphocholines	Phosphatidylcholines (PC)	rs2160669	chr11:116647607	T / C	0.0659921	0.00769491	9.81664e-18	ZNF259	APOA5-APOC3
813.684	SM(42:2)	Sphingolipids (SP)	Phosphosphingolipids	Sphingomyelins (SM)	rs2160669	chr11:116647607	T / C	0.0699582	0.00756396	2.26837e-20	ZNF259	APOA5-APOC3
814.669	PC-P(39:1)	Glycerophospholipids (GP)	Glycerophosphocholines	Phosphatidylcholines (PC)	rs2160669	chr11:116647607	T / C	0.0692904	0.00757673	5.95425e-20	ZNF259	APOA5-APOC3
815.7	SM(42:1)	Sphingolipids (SP)	Phosphosphingolipids	Sphingomyelins (SM)	rs2160669	chr11:116647607	T / C	0.0664025	0.00698248	1.90886e-21	ZNF259	APOA5-APOC3
816.684	PC-O(39:1) or PC-P(39:0)	Glycerophospholipids (GP)	Glycerophosphocholines	Phosphatidylcholines (PC)	rs2160669	chr11:116647607	T / C	0.0554141	0.00612715	1.50997e-19	ZNF259	APOA5-APOC3
818.724	TG(48:3)	Glycerolipids (GL)	Triradylglycerols	Triacylglycerols (TG)	rs2160669	chr11:116647607	T / C	-0.0885428	0.0136205	7.99405e-11	ZNF259	APOA5-APOC3
844.739	TG(50:4)	Glycerolipids (GL)	Triradylglycerols	Triacylglycerols (TG)	rs2160669	chr11:116647607	T / C	-0.0841796	0.0111627	4.65743e-14	ZNF259	APOA5-APOC3
846.755	TG(50:3)	Glycerolipids (GL)	Triradylglycerols	Triacylglycerols (TG)	rs2160669	chr11:116647607	T / C	-0.0798137	0.00986156	5.80181e-16	ZNF259	APOA5-APOC3
848.77	TG(50:2)	Glycerolipids (GL)	Triradylglycerols	Triacylglycerols (TG)	rs2160669	chr11:116647607	T / C	-0.0733075	0.0112502	7.21556e-11	ZNF259	APOA5-APOC3
858.754	TG(51:4)	Glycerolipids (GL)	Triradylglycerols	Triacylglycerols (TG)	rs2160669	chr11:116647607	T / C	-0.105797	0.0160873	4.81944e-11	ZNF259	APOA5-APOC3
860.77	TG(51:3)	Glycerolipids (GL)	Triradylglycerols	Triacylglycerols (TG)	rs2160669	chr11:116647607	T / C	-0.0854077	0.0102693	9.03968e-17	ZNF259	APOA5-APOC3
862.786	TG(51:2)	Glycerolipids (GL)	Triradylglycerols	Triacylglycerols (TG)	rs2160669	chr11:116647607	T / C	-0.0781264	0.0118712	4.66785e-11	ZNF259	APOA5-APOC3
870.754	TG(52:5)	Glycerolipids (GL)	Triradylglycerols	Triacylglycerols (TG)	rs2160669	chr11:116647607	T / C	-0.0792934	0.0124366	1.8197e-10	ZNF259	APOA5-APOC3
871.763	SM(46:1)	Sphingolipids (SP)	Phosphosphingolipids	Sphingomyelins (SM)	rs2160669	chr11:116647607	T / C	-0.0813075	0.012588	1.05295e-10	ZNF259	APOA5-APOC3
872.77	TG(52:4)	Glycerolipids (GL)	Triradylglycerols	Triacylglycerols (TG)	rs2160669	chr11:116647607	T / C	-0.0895986	0.010438	9.16979e-18	ZNF259	APOA5-APOC3
874.786	TG(52:3)	Glycerolipids (GL)	Triradylglycerols	Triacylglycerols (TG)	rs2160669	chr11:116647607	T / C	-0.0891235	0.0084391	4.52855e-26	ZNF259	APOA5-APOC3
876.802	TG(52:2)	Glycerolipids (GL)	Triradylglycerols	Triacylglycerols (TG)	rs2160669	chr11:116647607	T / C	-0.0836679	0.009386	4.91694e-19	ZNF259	APOA5-APOC3
878.817	TG(52:1)	Glycerolipids (GL)	Triradylglycerols	Triacylglycerols (TG)	rs2160669	chr11:116647607	T / C	-0.0864032	0.0090162	9.41652e-22	ZNF259	APOA5-APOC3
886.786	TG(53:4)	Glycerolipids (GL)	Triradylglycerols	Triacylglycerols (TG)	rs2160669	chr11:116647607	T / C	-0.0888935	0.0110899	1.09525e-15	ZNF259	APOA5-APOC3
888.802	TG(53:3)	Glycerolipids (GL)	Triradylglycerols	Triacylglycerols (TG)	rs2160669	chr11:116647607	T / C	-0.088964	0.0095035	7.88479e-21	ZNF259	APOA5-APOC3
890.817	TG(53:2)	Glycerolipids (GL)	Triradylglycerols	Triacylglycerols (TG)	rs2160669	chr11:116647607	T / C	-0.079619	0.0106115	6.23451e-14	ZNF259	APOA5-APOC3
898.786	TG(54:5)	Glycerolipids (GL)	Triradylglycerols	Triacylglycerols (TG)	rs2160669	chr11:116647607	T / C	-0.0891981	0.0112974	2.89185e-15	ZNF259	APOA5-APOC3
900.802	TG(54:4)	Glycerolipids (GL)	Triradylglycerols	Triacylglycerols (TG)	rs2160669	chr11:116647607	T / C	-0.101815	0.010169	1.34557e-23	ZNF259	APOA5-APOC3
902.817	TG(54:3)	Glycerolipids (GL)	Triradylglycerols	Triacylglycerols (TG)	rs2160669	chr11:116647607	T / C	-0.0970027	0.0094683	1.24636e-24	ZNF259	APOA5-APOC3
904.796	TG_oxid(53:3)	Glycerolipids (GL)	Triradylglycerols	Triacylglycerols (TG)	rs2160669	chr11:116647607	T / C	-0.134773	0.0173478	7.91822e-15	ZNF259	APOA5-APOC3
904.833	TG(54:2)	Glycerolipids (GL)	Triradylglycerols	Triacylglycerols (TG)	rs2160669	chr11:116647607	T / C	-0.0832282	0.0117157	1.21181e-12	ZNF259	APOA5-APOC3
914.758	PC(45:0)-H-	Glycerophospholipids (GP)	Glycerophosphocholines	Phosphatidylcholines (PC)	rs2160669	chr11:116647607	T / C	-0.224232	0.0324667	4.96707e-12	ZNF259	APOA5-APOC3
928.833	TG(56:4)	Glycerolipids (GL)	Triradylglycerols	Triacylglycerols (TG)	rs2160669	chr11:116647607	T / C	-0.0868778	0.0122884	1.55054e-12	ZNF259	APOA5-APOC3
369.351	cholesterol-loss of OH	Sterol lipids (ST)	Sterols	Cholesterol and derivatives (Chol)	rs11604424	chr11:116651115	T / C	0.0502102	0.00496262	4.61196e-24	ZNF259	APOA5-APOC3
573.488	DG-H20(34:3)	Glycerolipids (GL)	Diradylglycerols	Diacylglycerols (DG)	rs11604424	chr11:116651115	T / C	-0.0676936	0.00886809	2.2865e-14	ZNF259	APOA5-APOC3
575.504	DG-H20(34:2)	Glycerolipids (GL)	Diradylglycerols	Diacylglycerols (DG)	rs11604424	chr11:116651115	T / C	-0.0604022	0.00706122	1.18826e-17	ZNF259	APOA5-APOC3
577.519	DG-H20(34:1)	Glycerolipids (GL)	Diradylglycerols	Diacylglycerols (DG)	rs11604424	chr11:116651115	T / C	-0.0567806	0.00771287	1.81443e-13	ZNF259	APOA5-APOC3
599.504	DG-H20(36:4)	Glycerolipids (GL)	Diradylglycerols	Diacylglycerols (DG)	rs11604424	chr11:116651115	T / C	-0.068141	0.00919426	1.25112e-13	ZNF259	APOA5-APOC3
601.519	DG-H20(36:3)	Glycerolipids (GL)	Diradylglycerols	Diacylglycerols (DG)	rs11604424	chr11:116651115	T / C	-0.0747286	0.00779782	9.40175e-22	ZNF259	APOA5-APOC3
603.535	DG-H20(36:2)	Glycerolipids (GL)	Diradylglycerols	Diacylglycerols (DG)	rs11604424	chr11:116651115	T / C	-0.0688294	0.00664701	3.97417e-25	ZNF259	APOA5-APOC3
605.551	DG-H20(36:1)	Glycerolipids (GL)	Diradylglycerols	Diacylglycerols (DG)	rs11604424	chr11:116651115	T / C	-0.0611871	0.00828276	1.49851e-13	ZNF259	APOA5-APOC3
614.587	CE(14:0)	Sterol lipids (ST)	Sterols	Cholesteryl esters (CE)	rs11604424	chr11:116651115	T / C	0.0525729	0.00825361	1.89412e-10	ZNF259	APOA5-APOC3
636.557	DG(36:3)	Glycerolipids (GL)	Diradylglycerols	Diacylglycerols (DG)	rs11604424	chr11:116651115	T / C	-0.059357	0.00819955	4.51832e-13	ZNF259	APOA5-APOC3
638.572	DG(36:2)	Glycerolipids (GL)	Diradylglycerols	Diacylglycerols (DG)	rs11604424	chr11:116651115	T / C	-0.0566299	0.00719305	3.46597e-15	ZNF259	APOA5-APOC3
640.602	CE(16:1)	Sterol lipids (ST)	Sterols	Cholesteryl esters (CE)	rs11604424	chr11:116651115	T / C	0.0719185	0.00924077	7.09669e-15	ZNF259	APOA5-APOC3
642.618	CE(16:0)	Sterol lipids (ST)	Sterols	Cholesteryl esters (CE)	rs11604424	chr11:116651115	T / C	0.0399352	0.00474569	3.927e-17	ZNF259	APOA5-APOC3
654.618	CE(17:1)	Sterol lipids (ST)	Sterols	Cholesteryl esters (CE)	rs11604424	chr11:116651115	T / C	0.0787972	0.00987476	1.46743e-15	ZNF259	APOA5-APOC3
664.603	CE(18:3)	Sterol lipids (ST)	Sterols	Cholesteryl esters (CE)	rs11604424	chr11:116651115	T / C	0.067216	0.00683461	7.98431e-23	ZNF259	APOA5-APOC3
666.618	CE(18:2)	Sterol lipids (ST)	Sterols	Cholesteryl esters (CE)	rs11604424	chr11:116651115	T / C	0.0464751	0.00536751	4.77639e-18	ZNF259	APOA5-APOC3
668.634	CE(18:1)	Sterol lipids (ST)	Sterols	Cholesteryl esters (CE)	rs11604424	chr11:116651115	T / C	0.0449454	0.00479788	7.40964e-21	ZNF259	APOA5-APOC3
670.65	CE(18:0)	Sterol lipids (ST)	Sterols	Cholesteryl esters (CE)	rs11604424	chr11:116651115	T / C	0.0484054	0.0050843	1.72252e-21	ZNF259	APOA5-APOC3
675.543	SM(32:1)	Sphingolipids (SP)	Phosphosphingolipids	Sphingomyelins (SM)	rs11604424	chr11:116651115	T / C	0.0460702	0.00541472	1.76476e-17	ZNF259	APOA5-APOC3
688.603	CE(20:5)	Sterol lipids (ST)	Sterols	Cholesteryl esters (CE)	rs11604424	chr11:116651115	T / C	0.0745386	0.0117291	2.08443e-10	ZNF259	APOA5-APOC3
690.618	CE(20:4)	Sterol lipids (ST)	Sterols	Cholesteryl esters (CE)	rs11604424	chr11:116651115	T / C	0.0597967	0.00720781	1.07586e-16	ZNF259	APOA5-APOC3
692.634	CE(20:3)	Sterol lipids (ST)	Sterols	Cholesteryl esters (CE)	rs11604424	chr11:116651115	T / C	0.054385	0.00621418	2.10054e-18	ZNF259	APOA5-APOC3
701.559	SM(34:2)	Sphingolipids (SP)	Phosphosphingolipids	Sphingomyelins (SM)	rs11604424	chr11:116651115	T / C	0.0312803	0.00461138	1.17475e-11	ZNF259	APOA5-APOC3
703.575	SM(34:1)	Sphingolipids (SP)	Phosphosphingolipids	Sphingomyelins (SM)	rs11604424	chr11:116651115	T / C	0.044582	0.00483645	3.02914e-20	ZNF259	APOA5-APOC3
704.559	PC-O(31:1)	Glycerophospholipids (GP)	Glycerophosphocholines	Phosphatidylcholines (PC)	rs11604424	chr11:116651115	T / C	0.0454195	0.00489836	1.82028e-20	ZNF259	APOA5-APOC3
705.591	SM(34:0)	Sphingolipids (SP)	Phosphosphingolipids	Sphingomyelins (SM)	rs11604424	chr11:116651115	T / C	0.0449583	0.00494968	1.05543e-19	ZNF259	APOA5-APOC3
729.591	SM(36:2)	Sphingolipids (SP)	Phosphosphingolipids	Sphingomyelins (SM)	rs11604424	chr11:116651115	T / C	0.0379946	0.00549124	4.54407e-12	ZNF259	APOA5-APOC3
731.606	SM(36:1)	Sphingolipids (SP)	Phosphosphingolipids	Sphingomyelins (SM)	rs11604424	chr11:116651115	T / C	0.0471332	0.00509276	2.14323e-20	ZNF259	APOA5-APOC3
732.59	PC-O(33:1)	Glycerophospholipids (GP)	Glycerophosphocholines	Phosphatidylcholines (PC)	rs11604424	chr11:116651115	T / C	0.0484755	0.00528787	4.85018e-20	ZNF259	APOA5-APOC3
733.622	SM(36:0)	Sphingolipids (SP)	Phosphosphingolipids	Sphingomyelins (SM)	rs11604424	chr11:116651115	T / C	0.0463869	0.00534391	3.94611e-18	ZNF259	APOA5-APOC3
734.57	PC(32:0) or PE(35:0)	Glycerophospholipids (GP)	Glycerophosphocholines	Phosphatidylcholines (PC)	rs11604424	chr11:116651115	T / C	0.0313762	0.00440596	1.06906e-12	ZNF259	APOA5-APOC3
745.622	SM(37:1)	Sphingolipids (SP)	Phosphosphingolipids	Sphingomyelins (SM)	rs11604424	chr11:116651115	T / C	0.0400278	0.00635896	3.07999e-10	ZNF259	APOA5-APOC3
759.637	SM(38:1)	Sphingolipids (SP)	Phosphosphingolipids	Sphingomyelins (SM)	rs11604424	chr11:116651115	T / C	0.0479206	0.00509149	4.87234e-21	ZNF259	APOA5-APOC3
760.622	PC-O(35:1) or PC-P(35:0)	Glycerophospholipids (GP)	Glycerophosphocholines	Phosphatidylcholines (PC)	rs11604424	chr11:116651115	T / C	0.0484854	0.00529915	5.71171e-20	ZNF259	APOA5-APOC3
761.653	SM(38:0)	Sphingolipids (SP)	Phosphosphingolipids	Sphingomyelins (SM)	rs11604424	chr11:116651115	T / C	0.0552806	0.00681436	4.96429e-16	ZNF259	APOA5-APOC3
773.653	SM(39:1)	Sphingolipids (SP)	Phosphosphingolipids	Sphingomyelins (SM)	rs11604424	chr11:116651115	T / C	0.0479689	0.0068315	2.19142e-12	ZNF259	APOA5-APOC3
783.638	SM(40:3)	Sphingolipids (SP)	Phosphosphingolipids	Sphingomyelins (SM)	rs11604424	chr11:116651115	T / C	0.0519368	0.00722381	6.49493e-13	ZNF259	APOA5-APOC3
785.653	SM(40:2)	Sphingolipids (SP)	Phosphosphingolipids	Sphingomyelins (SM)	rs11604424	chr11:116651115	T / C	0.0516421	0.00524878	7.65625e-23	ZNF259	APOA5-APOC3
786.637	PC-P(37:1)	Glycerophospholipids (GP)	Glycerophosphocholines	Phosphatidylcholines (PC)	rs11604424	chr11:116651115	T / C	0.0520554	0.00532368	1.39837e-22	ZNF259	APOA5-APOC3
787.669	SM(40:1)	Sphingolipids (SP)	Phosphosphingolipids	Sphingomyelins (SM)	rs11604424	chr11:116651115	T / C	0.0489436	0.00493456	3.45774e-23	ZNF259	APOA5-APOC3
788.653	PC-O(37:1)	Glycerophospholipids (GP)	Glycerophosphocholines	Phosphatidylcholines (PC)	rs11604424	chr11:116651115	T / C	0.0498596	0.00502962	3.64747e-23	ZNF259	APOA5-APOC3
789.684	SM(40:0)	Sphingolipids (SP)	Phosphosphingolipids	Sphingomyelins (SM)	rs11604424	chr11:116651115	T / C	0.049022	0.00491946	2.17092e-23	ZNF259	APOA5-APOC3
799.668	SM(41:2)	Sphingolipids (SP)	Phosphosphingolipids	Sphingomyelins (SM)	rs11604424	chr11:116651115	T / C	0.0578809	0.00622101	1.35126e-20	ZNF259	APOA5-APOC3
800.653	PC-P(38:1)	Glycerophospholipids (GP)	Glycerophosphocholines	Phosphatidylcholines (PC)	rs11604424	chr11:116651115	T / C	0.0550464	0.00578494	1.8089e-21	ZNF259	APOA5-APOC3
801.684	SM(41:1)	Sphingolipids (SP)	Phosphosphingolipids	Sphingomyelins (SM)	rs11604424	chr11:116651115	T / C	0.0493114	0.00673433	2.43603e-13	ZNF259	APOA5-APOC3
802.669	PC-O(38:1)	Glycerophospholipids (GP)	Glycerophosphocholines	Phosphatidylcholines (PC)	rs11604424	chr11:116651115	T / C	0.0527196	0.00737846	8.99559e-13	ZNF259	APOA5-APOC3
809.653	SM(42:4)	Sphingolipids (SP)	Phosphosphingolipids	Sphingomyelins (SM)	rs11604424	chr11:116651115	T / C	0.057558	0.00677234	1.91273e-17	ZNF259	APOA5-APOC3
811.669	SM(42:3)	Sphingolipids (SP)	Phosphosphingolipids	Sphingomyelins (SM)	rs11604424	chr11:116651115	T / C	0.0497127	0.00627618	2.35884e-15	ZNF259	APOA5-APOC3
812.653	PC-O(39:3) or PC-P(39:2)	Glycerophospholipids (GP)	Glycerophosphocholines	Phosphatidylcholines (PC)	rs11604424	chr11:116651115	T / C	0.0501529	0.00637309	3.56142e-15	ZNF259	APOA5-APOC3
813.684	SM(42:2)	Sphingolipids (SP)	Phosphosphingolipids	Sphingomyelins (SM)	rs11604424	chr11:116651115	T / C	0.0532605	0.00626407	1.85483e-17	ZNF259	APOA5-APOC3
814.669	PC-P(39:1)	Glycerophospholipids (GP)	Glycerophosphocholines	Phosphatidylcholines (PC)	rs11604424	chr11:116651115	T / C	0.0530086	0.00627459	2.95958e-17	ZNF259	APOA5-APOC3
815.7	SM(42:1)	Sphingolipids (SP)	Phosphosphingolipids	Sphingomyelins (SM)	rs11604424	chr11:116651115	T / C	0.0506573	0.00578215	1.93546e-18	ZNF259	APOA5-APOC3
816.684	PC-O(39:1) or PC-P(39:0)	Glycerophospholipids (GP)	Glycerophosphocholines	Phosphatidylcholines (PC)	rs11604424	chr11:116651115	T / C	0.0426472	0.00507388	4.26947e-17	ZNF259	APOA5-APOC3
844.739	TG(50:4)	Glycerolipids (GL)	Triradylglycerols	Triacylglycerols (TG)	rs11604424	chr11:116651115	T / C	-0.0600698	0.00924154	8.03349e-11	ZNF259	APOA5-APOC3
846.755	TG(50:3)	Glycerolipids (GL)	Triradylglycerols	Triacylglycerols (TG)	rs11604424	chr11:116651115	T / C	-0.0580714	0.0081635	1.13103e-12	ZNF259	APOA5-APOC3
860.77	TG(51:3)	Glycerolipids (GL)	Triradylglycerols	Triacylglycerols (TG)	rs11604424	chr11:116651115	T / C	-0.0578235	0.00849912	1.02132e-11	ZNF259	APOA5-APOC3
872.77	TG(52:4)	Glycerolipids (GL)	Triradylglycerols	Triacylglycerols (TG)	rs11604424	chr11:116651115	T / C	-0.0685019	0.00863875	2.19845e-15	ZNF259	APOA5-APOC3
874.786	TG(52:3)	Glycerolipids (GL)	Triradylglycerols	Triacylglycerols (TG)	rs11604424	chr11:116651115	T / C	-0.0676031	0.0069834	3.64743e-22	ZNF259	APOA5-APOC3
876.802	TG(52:2)	Glycerolipids (GL)	Triradylglycerols	Triacylglycerols (TG)	rs11604424	chr11:116651115	T / C	-0.0640216	0.00776452	1.64602e-16	ZNF259	APOA5-APOC3
878.817	TG(52:1)	Glycerolipids (GL)	Triradylglycerols	Triacylglycerols (TG)	rs11604424	chr11:116651115	T / C	-0.0667668	0.00745671	3.43046e-19	ZNF259	APOA5-APOC3
886.786	TG(53:4)	Glycerolipids (GL)	Triradylglycerols	Triacylglycerols (TG)	rs11604424	chr11:116651115	T / C	-0.0619609	0.0091763	1.45544e-11	ZNF259	APOA5-APOC3
888.802	TG(53:3)	Glycerolipids (GL)	Triradylglycerols	Triacylglycerols (TG)	rs11604424	chr11:116651115	T / C	-0.0606638	0.00786443	1.22219e-14	ZNF259	APOA5-APOC3
898.786	TG(54:5)	Glycerolipids (GL)	Triradylglycerols	Triacylglycerols (TG)	rs11604424	chr11:116651115	T / C	-0.0725339	0.00934669	8.46707e-15	ZNF259	APOA5-APOC3
900.802	TG(54:4)	Glycerolipids (GL)	Triradylglycerols	Triacylglycerols (TG)	rs11604424	chr11:116651115	T / C	-0.0841757	0.00841252	1.43439e-23	ZNF259	APOA5-APOC3
902.817	TG(54:3)	Glycerolipids (GL)	Triradylglycerols	Triacylglycerols (TG)	rs11604424	chr11:116651115	T / C	-0.0819198	0.00783398	1.3613e-25	ZNF259	APOA5-APOC3
904.796	TG_oxid(53:3)	Glycerolipids (GL)	Triradylglycerols	Triacylglycerols (TG)	rs11604424	chr11:116651115	T / C	-0.101602	0.0143533	1.45592e-12	ZNF259	APOA5-APOC3
904.833	TG(54:2)	Glycerolipids (GL)	Triradylglycerols	Triacylglycerols (TG)	rs11604424	chr11:116651115	T / C	-0.0646648	0.00969645	2.57712e-11	ZNF259	APOA5-APOC3
914.758	PC(45:0)-H-	Glycerophospholipids (GP)	Glycerophosphocholines	Phosphatidylcholines (PC)	rs11604424	chr11:116651115	T / C	-0.187779	0.0269958	3.50365e-12	ZNF259	APOA5-APOC3
928.833	TG(56:4)	Glycerolipids (GL)	Triradylglycerols	Triacylglycerols (TG)	rs11604424	chr11:116651115	T / C	-0.0670508	0.0101666	4.24606e-11	ZNF259	APOA5-APOC3
369.351	cholesterol-loss of OH	Sterol lipids (ST)	Sterols	Cholesterol and derivatives (Chol)	rs2075290	chr11:116653296	T / C	0.0613549	0.00599426	1.37328e-24	ZNF259	APOA5-APOC3
547.473	DG-H20(32:2)	Glycerolipids (GL)	Diradylglycerols	Diacylglycerols (DG)	rs2075290	chr11:116653296	T / C	-0.0980602	0.0131603	9.24785e-14	ZNF259	APOA5-APOC3
573.488	DG-H20(34:3)	Glycerolipids (GL)	Diradylglycerols	Diacylglycerols (DG)	rs2075290	chr11:116653296	T / C	-0.0860831	0.0107141	9.39118e-16	ZNF259	APOA5-APOC3
575.504	DG-H20(34:2)	Glycerolipids (GL)	Diradylglycerols	Diacylglycerols (DG)	rs2075290	chr11:116653296	T / C	-0.0784109	0.00853352	3.98046e-20	ZNF259	APOA5-APOC3
577.519	DG-H20(34:1)	Glycerolipids (GL)	Diradylglycerols	Diacylglycerols (DG)	rs2075290	chr11:116653296	T / C	-0.0748613	0.00932231	9.71999e-16	ZNF259	APOA5-APOC3
579.535	DG-H20(34:0)	Glycerolipids (GL)	Diradylglycerols	Diacylglycerols (DG)	rs2075290	chr11:116653296	T / C	-0.0736467	0.0111548	4.05055e-11	ZNF259	APOA5-APOC3
599.504	DG-H20(36:4)	Glycerolipids (GL)	Diradylglycerols	Diacylglycerols (DG)	rs2075290	chr11:116653296	T / C	-0.0831544	0.0111191	7.5161e-14	ZNF259	APOA5-APOC3
601.519	DG-H20(36:3)	Glycerolipids (GL)	Diradylglycerols	Diacylglycerols (DG)	rs2075290	chr11:116653296	T / C	-0.0944873	0.00943121	1.26309e-23	ZNF259	APOA5-APOC3
603.535	DG-H20(36:2)	Glycerolipids (GL)	Diradylglycerols	Diacylglycerols (DG)	rs2075290	chr11:116653296	T / C	-0.084056	0.00803612	1.32174e-25	ZNF259	APOA5-APOC3
605.551	DG-H20(36:1)	Glycerolipids (GL)	Diradylglycerols	Diacylglycerols (DG)	rs2075290	chr11:116653296	T / C	-0.0777532	0.00999949	7.50213e-15	ZNF259	APOA5-APOC3
636.557	DG(36:3)	Glycerolipids (GL)	Diradylglycerols	Diacylglycerols (DG)	rs2075290	chr11:116653296	T / C	-0.0789384	0.00991157	1.66195e-15	ZNF259	APOA5-APOC3
638.572	DG(36:2)	Glycerolipids (GL)	Diradylglycerols	Diacylglycerols (DG)	rs2075290	chr11:116653296	T / C	-0.075056	0.00870773	6.72616e-18	ZNF259	APOA5-APOC3
640.602	CE(16:1)	Sterol lipids (ST)	Sterols	Cholesteryl esters (CE)	rs2075290	chr11:116653296	T / C	0.0914676	0.011188	2.94608e-16	ZNF259	APOA5-APOC3
642.618	CE(16:0)	Sterol lipids (ST)	Sterols	Cholesteryl esters (CE)	rs2075290	chr11:116653296	T / C	0.0490493	0.00573456	1.19637e-17	ZNF259	APOA5-APOC3
654.618	CE(17:1)	Sterol lipids (ST)	Sterols	Cholesteryl esters (CE)	rs2075290	chr11:116653296	T / C	0.0893908	0.0119368	6.95615e-14	ZNF259	APOA5-APOC3
664.603	CE(18:3)	Sterol lipids (ST)	Sterols	Cholesteryl esters (CE)	rs2075290	chr11:116653296	T / C	0.0784194	0.00826509	2.35454e-21	ZNF259	APOA5-APOC3
666.618	CE(18:2)	Sterol lipids (ST)	Sterols	Cholesteryl esters (CE)	rs2075290	chr11:116653296	T / C	0.0544502	0.0064852	4.61687e-17	ZNF259	APOA5-APOC3
668.634	CE(18:1)	Sterol lipids (ST)	Sterols	Cholesteryl esters (CE)	rs2075290	chr11:116653296	T / C	0.056723	0.0057978	1.32484e-22	ZNF259	APOA5-APOC3
670.65	CE(18:0)	Sterol lipids (ST)	Sterols	Cholesteryl esters (CE)	rs2075290	chr11:116653296	T / C	0.0609173	0.00614381	3.57457e-23	ZNF259	APOA5-APOC3
675.543	SM(32:1)	Sphingolipids (SP)	Phosphosphingolipids	Sphingomyelins (SM)	rs2075290	chr11:116653296	T / C	0.0554615	0.00655263	2.58336e-17	ZNF259	APOA5-APOC3
689.56	SM(33:0)-H-	Sphingolipids (SP)	Phosphosphingolipids	Sphingomyelins (SM)	rs2075290	chr11:116653296	T / C	0.0456556	0.00738447	6.30364e-10	ZNF259	APOA5-APOC3
690.618	CE(20:4)	Sterol lipids (ST)	Sterols	Cholesteryl esters (CE)	rs2075290	chr11:116653296	T / C	0.0705829	0.00870061	4.96221e-16	ZNF259	APOA5-APOC3
692.634	CE(20:3)	Sterol lipids (ST)	Sterols	Cholesteryl esters (CE)	rs2075290	chr11:116653296	T / C	0.0640114	0.00750194	1.43039e-17	ZNF259	APOA5-APOC3
701.559	SM(34:2)	Sphingolipids (SP)	Phosphosphingolipids	Sphingomyelins (SM)	rs2075290	chr11:116653296	T / C	0.0427842	0.00557156	1.60308e-14	ZNF259	APOA5-APOC3
702.543	PC-P(31:1)	Glycerophospholipids (GP)	Glycerophosphocholines	Phosphatidylcholines (PC)	rs2075290	chr11:116653296	T / C	0.0432965	0.0060963	1.22884e-12	ZNF259	APOA5-APOC3
703.575	SM(34:1)	Sphingolipids (SP)	Phosphosphingolipids	Sphingomyelins (SM)	rs2075290	chr11:116653296	T / C	0.0615255	0.00583961	5.90181e-26	ZNF259	APOA5-APOC3
704.559	PC-O(31:1)	Glycerophospholipids (GP)	Glycerophosphocholines	Phosphatidylcholines (PC)	rs2075290	chr11:116653296	T / C	0.0626278	0.00591423	3.33919e-26	ZNF259	APOA5-APOC3
705.591	SM(34:0)	Sphingolipids (SP)	Phosphosphingolipids	Sphingomyelins (SM)	rs2075290	chr11:116653296	T / C	0.0624737	0.00597608	1.40514e-25	ZNF259	APOA5-APOC3
707.598	DG-H20(44:6)	Glycerolipids (GL)	Diradylglycerols	Diacylglycerols (DG)	rs2075290	chr11:116653296	T / C	0.122463	0.0170312	6.45616e-13	ZNF259	APOA5-APOC3
715.576	SM(35:1)-H-	Sphingolipids (SP)	Phosphosphingolipids	Sphingomyelins (SM)	rs2075290	chr11:116653296	T / C	0.0471907	0.00738361	1.64514e-10	ZNF259	APOA5-APOC3
717.592	SM(35:0)-H-	Sphingolipids (SP)	Phosphosphingolipids	Sphingomyelins (SM)	rs2075290	chr11:116653296	T / C	0.0510679	0.00814919	3.68947e-10	ZNF259	APOA5-APOC3
720.591	PC-O(32:0)	Glycerophospholipids (GP)	Glycerophosphocholines	Phosphatidylcholines (PC)	rs2075290	chr11:116653296	T / C	0.0602086	0.00845128	1.04683e-12	ZNF259	APOA5-APOC3
729.591	SM(36:2)	Sphingolipids (SP)	Phosphosphingolipids	Sphingomyelins (SM)	rs2075290	chr11:116653296	T / C	0.0526116	0.00663912	2.29078e-15	ZNF259	APOA5-APOC3
731.606	SM(36:1)	Sphingolipids (SP)	Phosphosphingolipids	Sphingomyelins (SM)	rs2075290	chr11:116653296	T / C	0.0648441	0.00615607	6.06333e-26	ZNF259	APOA5-APOC3
732.59	PC-O(33:1)	Glycerophospholipids (GP)	Glycerophosphocholines	Phosphatidylcholines (PC)	rs2075290	chr11:116653296	T / C	0.064809	0.00638978	3.57458e-24	ZNF259	APOA5-APOC3
733.622	SM(36:0)	Sphingolipids (SP)	Phosphosphingolipids	Sphingomyelins (SM)	rs2075290	chr11:116653296	T / C	0.0644173	0.00645503	1.87598e-23	ZNF259	APOA5-APOC3
734.57	PC(32:0) or PE(35:0)	Glycerophospholipids (GP)	Glycerophosphocholines	Phosphatidylcholines (PC)	rs2075290	chr11:116653296	T / C	0.0436054	0.00532123	2.51433e-16	ZNF259	APOA5-APOC3
745.622	SM(37:1)	Sphingolipids (SP)	Phosphosphingolipids	Sphingomyelins (SM)	rs2075290	chr11:116653296	T / C	0.047804	0.00768412	4.93537e-10	ZNF259	APOA5-APOC3
746.606	PC-O(34:1)	Glycerophospholipids (GP)	Glycerophosphocholines	Phosphatidylcholines (PC)	rs2075290	chr11:116653296	T / C	0.0466492	0.00750552	5.12229e-10	ZNF259	APOA5-APOC3
759.637	SM(38:1)	Sphingolipids (SP)	Phosphosphingolipids	Sphingomyelins (SM)	rs2075290	chr11:116653296	T / C	0.0609887	0.00615764	3.97698e-23	ZNF259	APOA5-APOC3
760.622	PC-O(35:1) or PC-P(35:0)	Glycerophospholipids (GP)	Glycerophosphocholines	Phosphatidylcholines (PC)	rs2075290	chr11:116653296	T / C	0.0610797	0.0064192	1.81433e-21	ZNF259	APOA5-APOC3
761.653	SM(38:0)	Sphingolipids (SP)	Phosphosphingolipids	Sphingomyelins (SM)	rs2075290	chr11:116653296	T / C	0.0686316	0.00824627	8.59443e-17	ZNF259	APOA5-APOC3
766.574	PC-O(36:5)	Glycerophospholipids (GP)	Glycerophosphocholines	Phosphatidylcholines (PC)	rs2075290	chr11:116653296	T / C	0.0434192	0.00671368	9.97838e-11	ZNF259	APOA5-APOC3
767.559	PA(41:4)	Glycerophospholipids (GP)	Glycerophosphates	Phosphatic acids (PA)	rs2075290	chr11:116653296	T / C	0.0463466	0.00682977	1.15318e-11	ZNF259	APOA5-APOC3
773.653	SM(39:1)	Sphingolipids (SP)	Phosphosphingolipids	Sphingomyelins (SM)	rs2075290	chr11:116653296	T / C	0.0569902	0.0082659	5.4009e-12	ZNF259	APOA5-APOC3
783.638	SM(40:3)	Sphingolipids (SP)	Phosphosphingolipids	Sphingomyelins (SM)	rs2075290	chr11:116653296	T / C	0.0639584	0.00873156	2.38964e-13	ZNF259	APOA5-APOC3
785.653	SM(40:2)	Sphingolipids (SP)	Phosphosphingolipids	Sphingomyelins (SM)	rs2075290	chr11:116653296	T / C	0.0655105	0.00634755	5.68703e-25	ZNF259	APOA5-APOC3
786.637	PC-P(37:1)	Glycerophospholipids (GP)	Glycerophosphocholines	Phosphatidylcholines (PC)	rs2075290	chr11:116653296	T / C	0.0662735	0.00643729	7.40223e-25	ZNF259	APOA5-APOC3
787.669	SM(40:1)	Sphingolipids (SP)	Phosphosphingolipids	Sphingomyelins (SM)	rs2075290	chr11:116653296	T / C	0.0636185	0.00595988	1.34032e-26	ZNF259	APOA5-APOC3
788.653	PC-O(37:1)	Glycerophospholipids (GP)	Glycerophosphocholines	Phosphatidylcholines (PC)	rs2075290	chr11:116653296	T / C	0.0645416	0.00607493	2.29831e-26	ZNF259	APOA5-APOC3
789.613	SM(36:1)+AcO-	Sphingolipids (SP)	Phosphosphingolipids	Sphingomyelins (SM)	rs2075290	chr11:116653296	T / C	0.0477018	0.00756787	2.91551e-10	ZNF259	APOA5-APOC3
789.684	SM(40:0)	Sphingolipids (SP)	Phosphosphingolipids	Sphingomyelins (SM)	rs2075290	chr11:116653296	T / C	0.0621448	0.00594284	1.35981e-25	ZNF259	APOA5-APOC3
799.668	SM(41:2)	Sphingolipids (SP)	Phosphosphingolipids	Sphingomyelins (SM)	rs2075290	chr11:116653296	T / C	0.0700732	0.00752463	1.24842e-20	ZNF259	APOA5-APOC3
800.653	PC-P(38:1)	Glycerophospholipids (GP)	Glycerophosphocholines	Phosphatidylcholines (PC)	rs2075290	chr11:116653296	T / C	0.0661755	0.00699809	3.1927e-21	ZNF259	APOA5-APOC3
801.684	SM(41:1)	Sphingolipids (SP)	Phosphosphingolipids	Sphingomyelins (SM)	rs2075290	chr11:116653296	T / C	0.0614558	0.00814565	4.5364e-14	ZNF259	APOA5-APOC3
802.669	PC-O(38:1)	Glycerophospholipids (GP)	Glycerophosphocholines	Phosphatidylcholines (PC)	rs2075290	chr11:116653296	T / C	0.0663968	0.00892678	1.02272e-13	ZNF259	APOA5-APOC3
809.653	SM(42:4)	Sphingolipids (SP)	Phosphosphingolipids	Sphingomyelins (SM)	rs2075290	chr11:116653296	T / C	0.0708174	0.00817657	4.67596e-18	ZNF259	APOA5-APOC3
811.669	SM(42:3)	Sphingolipids (SP)	Phosphosphingolipids	Sphingomyelins (SM)	rs2075290	chr11:116653296	T / C	0.0652327	0.00758274	7.78032e-18	ZNF259	APOA5-APOC3
812.653	PC-O(39:3) or PC-P(39:2)	Glycerophospholipids (GP)	Glycerophosphocholines	Phosphatidylcholines (PC)	rs2075290	chr11:116653296	T / C	0.0659216	0.00770014	1.11797e-17	ZNF259	APOA5-APOC3
813.684	SM(42:2)	Sphingolipids (SP)	Phosphosphingolipids	Sphingomyelins (SM)	rs2075290	chr11:116653296	T / C	0.0699977	0.0075713	2.34951e-20	ZNF259	APOA5-APOC3
814.669	PC-P(39:1)	Glycerophospholipids (GP)	Glycerophosphocholines	Phosphatidylcholines (PC)	rs2075290	chr11:116653296	T / C	0.0693225	0.00758471	6.25855e-20	ZNF259	APOA5-APOC3
815.7	SM(42:1)	Sphingolipids (SP)	Phosphosphingolipids	Sphingomyelins (SM)	rs2075290	chr11:116653296	T / C	0.0663958	0.00697931	1.84843e-21	ZNF259	APOA5-APOC3
816.684	PC-O(39:1) or PC-P(39:0)	Glycerophospholipids (GP)	Glycerophosphocholines	Phosphatidylcholines (PC)	rs2075290	chr11:116653296	T / C	0.0557234	0.00612913	9.76338e-20	ZNF259	APOA5-APOC3
818.724	TG(48:3)	Glycerolipids (GL)	Triradylglycerols	Triacylglycerols (TG)	rs2075290	chr11:116653296	T / C	-0.0905984	0.0136132	2.82905e-11	ZNF259	APOA5-APOC3
844.739	TG(50:4)	Glycerolipids (GL)	Triradylglycerols	Triacylglycerols (TG)	rs2075290	chr11:116653296	T / C	-0.0849201	0.0111534	2.66118e-14	ZNF259	APOA5-APOC3
846.755	TG(50:3)	Glycerolipids (GL)	Triradylglycerols	Triacylglycerols (TG)	rs2075290	chr11:116653296	T / C	-0.0801416	0.00985892	4.33409e-16	ZNF259	APOA5-APOC3
848.77	TG(50:2)	Glycerolipids (GL)	Triradylglycerols	Triacylglycerols (TG)	rs2075290	chr11:116653296	T / C	-0.0736021	0.0112572	6.22621e-11	ZNF259	APOA5-APOC3
858.754	TG(51:4)	Glycerolipids (GL)	Triradylglycerols	Triacylglycerols (TG)	rs2075290	chr11:116653296	T / C	-0.106722	0.016088	3.27564e-11	ZNF259	APOA5-APOC3
860.77	TG(51:3)	Glycerolipids (GL)	Triradylglycerols	Triacylglycerols (TG)	rs2075290	chr11:116653296	T / C	-0.0859214	0.0102766	6.2264e-17	ZNF259	APOA5-APOC3
862.786	TG(51:2)	Glycerolipids (GL)	Triradylglycerols	Triacylglycerols (TG)	rs2075290	chr11:116653296	T / C	-0.0789632	0.0118848	3.05214e-11	ZNF259	APOA5-APOC3
870.754	TG(52:5)	Glycerolipids (GL)	Triradylglycerols	Triacylglycerols (TG)	rs2075290	chr11:116653296	T / C	-0.0792115	0.0124311	1.86494e-10	ZNF259	APOA5-APOC3
871.763	SM(46:1)	Sphingolipids (SP)	Phosphosphingolipids	Sphingomyelins (SM)	rs2075290	chr11:116653296	T / C	-0.0812672	0.0125832	1.05839e-10	ZNF259	APOA5-APOC3
872.77	TG(52:4)	Glycerolipids (GL)	Triradylglycerols	Triacylglycerols (TG)	rs2075290	chr11:116653296	T / C	-0.0889475	0.0104404	1.6023e-17	ZNF259	APOA5-APOC3
874.786	TG(52:3)	Glycerolipids (GL)	Triradylglycerols	Triacylglycerols (TG)	rs2075290	chr11:116653296	T / C	-0.0886199	0.00844439	9.15324e-26	ZNF259	APOA5-APOC3
876.802	TG(52:2)	Glycerolipids (GL)	Triradylglycerols	Triacylglycerols (TG)	rs2075290	chr11:116653296	T / C	-0.0836016	0.00939047	5.44481e-19	ZNF259	APOA5-APOC3
878.817	TG(52:1)	Glycerolipids (GL)	Triradylglycerols	Triacylglycerols (TG)	rs2075290	chr11:116653296	T / C	-0.0860315	0.00902769	1.57682e-21	ZNF259	APOA5-APOC3
886.786	TG(53:4)	Glycerolipids (GL)	Triradylglycerols	Triacylglycerols (TG)	rs2075290	chr11:116653296	T / C	-0.0889385	0.0111001	1.12507e-15	ZNF259	APOA5-APOC3
888.802	TG(53:3)	Glycerolipids (GL)	Triradylglycerols	Triacylglycerols (TG)	rs2075290	chr11:116653296	T / C	-0.0892224	0.00951784	6.9678e-21	ZNF259	APOA5-APOC3
890.817	TG(53:2)	Glycerolipids (GL)	Triradylglycerols	Triacylglycerols (TG)	rs2075290	chr11:116653296	T / C	-0.0802791	0.0106262	4.19299e-14	ZNF259	APOA5-APOC3
898.786	TG(54:5)	Glycerolipids (GL)	Triradylglycerols	Triacylglycerols (TG)	rs2075290	chr11:116653296	T / C	-0.0889995	0.0113096	3.56367e-15	ZNF259	APOA5-APOC3
900.802	TG(54:4)	Glycerolipids (GL)	Triradylglycerols	Triacylglycerols (TG)	rs2075290	chr11:116653296	T / C	-0.10172	0.0101824	1.68968e-23	ZNF259	APOA5-APOC3
902.817	TG(54:3)	Glycerolipids (GL)	Triradylglycerols	Triacylglycerols (TG)	rs2075290	chr11:116653296	T / C	-0.0973042	0.00947524	9.68933e-25	ZNF259	APOA5-APOC3
904.796	TG_oxid(53:3)	Glycerolipids (GL)	Triradylglycerols	Triacylglycerols (TG)	rs2075290	chr11:116653296	T / C	-0.134615	0.017336	8.16075e-15	ZNF259	APOA5-APOC3
904.833	TG(54:2)	Glycerolipids (GL)	Triradylglycerols	Triacylglycerols (TG)	rs2075290	chr11:116653296	T / C	-0.0838223	0.0117037	7.94718e-13	ZNF259	APOA5-APOC3
914.758	PC(45:0)-H-	Glycerophospholipids (GP)	Glycerophosphocholines	Phosphatidylcholines (PC)	rs2075290	chr11:116653296	T / C	-0.223333	0.0324452	5.84525e-12	ZNF259	APOA5-APOC3
928.833	TG(56:4)	Glycerolipids (GL)	Triradylglycerols	Triacylglycerols (TG)	rs2075290	chr11:116653296	T / C	-0.0877318	0.0123099	1.02651e-12	ZNF259	APOA5-APOC3
369.351	cholesterol-loss of OH	Sterol lipids (ST)	Sterols	Cholesterol and derivatives (Chol)	rs10750096	chr11:116656788	A / C	0.0625984	0.00603133	3.09415e-25	ZNF259	APOA5-APOC3
547.473	DG-H20(32:2)	Glycerolipids (GL)	Diradylglycerols	Diacylglycerols (DG)	rs10750096	chr11:116656788	A / C	-0.0976908	0.0132477	1.65377e-13	ZNF259	APOA5-APOC3
573.488	DG-H20(34:3)	Glycerolipids (GL)	Diradylglycerols	Diacylglycerols (DG)	rs10750096	chr11:116656788	A / C	-0.0864955	0.0107777	1.01173e-15	ZNF259	APOA5-APOC3
575.504	DG-H20(34:2)	Glycerolipids (GL)	Diradylglycerols	Diacylglycerols (DG)	rs10750096	chr11:116656788	A / C	-0.0790622	0.00858832	3.39188e-20	ZNF259	APOA5-APOC3
577.519	DG-H20(34:1)	Glycerolipids (GL)	Diradylglycerols	Diacylglycerols (DG)	rs10750096	chr11:116656788	A / C	-0.0750218	0.00938279	1.28861e-15	ZNF259	APOA5-APOC3
579.535	DG-H20(34:0)	Glycerolipids (GL)	Diradylglycerols	Diacylglycerols (DG)	rs10750096	chr11:116656788	A / C	-0.0736985	0.0112285	5.25617e-11	ZNF259	APOA5-APOC3
599.504	DG-H20(36:4)	Glycerolipids (GL)	Diradylglycerols	Diacylglycerols (DG)	rs10750096	chr11:116656788	A / C	-0.0836223	0.0111824	7.54371e-14	ZNF259	APOA5-APOC3
601.519	DG-H20(36:3)	Glycerolipids (GL)	Diradylglycerols	Diacylglycerols (DG)	rs10750096	chr11:116656788	A / C	-0.0949297	0.0094828	1.36739e-23	ZNF259	APOA5-APOC3
603.535	DG-H20(36:2)	Glycerolipids (GL)	Diradylglycerols	Diacylglycerols (DG)	rs10750096	chr11:116656788	A / C	-0.0838361	0.00807667	3.05675e-25	ZNF259	APOA5-APOC3
605.551	DG-H20(36:1)	Glycerolipids (GL)	Diradylglycerols	Diacylglycerols (DG)	rs10750096	chr11:116656788	A / C	-0.0773996	0.0100628	1.45277e-14	ZNF259	APOA5-APOC3
636.557	DG(36:3)	Glycerolipids (GL)	Diradylglycerols	Diacylglycerols (DG)	rs10750096	chr11:116656788	A / C	-0.0784764	0.00996049	3.30631e-15	ZNF259	APOA5-APOC3
638.572	DG(36:2)	Glycerolipids (GL)	Diradylglycerols	Diacylglycerols (DG)	rs10750096	chr11:116656788	A / C	-0.0739268	0.00874666	2.86343e-17	ZNF259	APOA5-APOC3
640.602	CE(16:1)	Sterol lipids (ST)	Sterols	Cholesteryl esters (CE)	rs10750096	chr11:116656788	A / C	0.0924766	0.0112416	1.93164e-16	ZNF259	APOA5-APOC3
642.618	CE(16:0)	Sterol lipids (ST)	Sterols	Cholesteryl esters (CE)	rs10750096	chr11:116656788	A / C	0.0503228	0.00576603	2.60479e-18	ZNF259	APOA5-APOC3
654.618	CE(17:1)	Sterol lipids (ST)	Sterols	Cholesteryl esters (CE)	rs10750096	chr11:116656788	A / C	0.0900674	0.0120053	6.27022e-14	ZNF259	APOA5-APOC3
664.603	CE(18:3)	Sterol lipids (ST)	Sterols	Cholesteryl esters (CE)	rs10750096	chr11:116656788	A / C	0.0800925	0.0083094	5.48363e-22	ZNF259	APOA5-APOC3
666.618	CE(18:2)	Sterol lipids (ST)	Sterols	Cholesteryl esters (CE)	rs10750096	chr11:116656788	A / C	0.0557742	0.00652487	1.25314e-17	ZNF259	APOA5-APOC3
668.634	CE(18:1)	Sterol lipids (ST)	Sterols	Cholesteryl esters (CE)	rs10750096	chr11:116656788	A / C	0.0579147	0.00583199	3.0666e-23	ZNF259	APOA5-APOC3
670.65	CE(18:0)	Sterol lipids (ST)	Sterols	Cholesteryl esters (CE)	rs10750096	chr11:116656788	A / C	0.0621436	0.00618032	8.72495e-24	ZNF259	APOA5-APOC3
675.543	SM(32:1)	Sphingolipids (SP)	Phosphosphingolipids	Sphingomyelins (SM)	rs10750096	chr11:116656788	A / C	0.0566761	0.00658776	7.74932e-18	ZNF259	APOA5-APOC3
687.545	SM(33:1)-H-	Sphingolipids (SP)	Phosphosphingolipids	Sphingomyelins (SM)	rs10750096	chr11:116656788	A / C	0.0442751	0.00715589	6.12319e-10	ZNF259	APOA5-APOC3
689.56	SM(33:0)-H-	Sphingolipids (SP)	Phosphosphingolipids	Sphingomyelins (SM)	rs10750096	chr11:116656788	A / C	0.0465527	0.00743358	3.78892e-10	ZNF259	APOA5-APOC3
690.618	CE(20:4)	Sterol lipids (ST)	Sterols	Cholesteryl esters (CE)	rs10750096	chr11:116656788	A / C	0.0717029	0.00876159	2.75082e-16	ZNF259	APOA5-APOC3
692.634	CE(20:3)	Sterol lipids (ST)	Sterols	Cholesteryl esters (CE)	rs10750096	chr11:116656788	A / C	0.0647592	0.00755256	9.95471e-18	ZNF259	APOA5-APOC3
701.559	SM(34:2)	Sphingolipids (SP)	Phosphosphingolipids	Sphingomyelins (SM)	rs10750096	chr11:116656788	A / C	0.0437963	0.00560746	5.70252e-15	ZNF259	APOA5-APOC3
702.543	PC-P(31:1)	Glycerophospholipids (GP)	Glycerophosphocholines	Phosphatidylcholines (PC)	rs10750096	chr11:116656788	A / C	0.0443964	0.0061424	4.90692e-13	ZNF259	APOA5-APOC3
703.575	SM(34:1)	Sphingolipids (SP)	Phosphosphingolipids	Sphingomyelins (SM)	rs10750096	chr11:116656788	A / C	0.0627435	0.0058843	1.5185e-26	ZNF259	APOA5-APOC3
704.559	PC-O(31:1)	Glycerophospholipids (GP)	Glycerophosphocholines	Phosphatidylcholines (PC)	rs10750096	chr11:116656788	A / C	0.0639	0.00595914	7.93705e-27	ZNF259	APOA5-APOC3
705.591	SM(34:0)	Sphingolipids (SP)	Phosphosphingolipids	Sphingomyelins (SM)	rs10750096	chr11:116656788	A / C	0.063743	0.00602176	3.48118e-26	ZNF259	APOA5-APOC3
707.598	DG-H20(44:6)	Glycerolipids (GL)	Diradylglycerols	Diacylglycerols (DG)	rs10750096	chr11:116656788	A / C	0.12404	0.0171259	4.39401e-13	ZNF259	APOA5-APOC3
715.576	SM(35:1)-H-	Sphingolipids (SP)	Phosphosphingolipids	Sphingomyelins (SM)	rs10750096	chr11:116656788	A / C	0.047767	0.00743272	1.30503e-10	ZNF259	APOA5-APOC3
717.592	SM(35:0)-H-	Sphingolipids (SP)	Phosphosphingolipids	Sphingomyelins (SM)	rs10750096	chr11:116656788	A / C	0.0516057	0.00820125	3.12551e-10	ZNF259	APOA5-APOC3
720.591	PC-O(32:0)	Glycerophospholipids (GP)	Glycerophosphocholines	Phosphatidylcholines (PC)	rs10750096	chr11:116656788	A / C	0.0609085	0.00849023	7.28641e-13	ZNF259	APOA5-APOC3
729.591	SM(36:2)	Sphingolipids (SP)	Phosphosphingolipids	Sphingomyelins (SM)	rs10750096	chr11:116656788	A / C	0.0529496	0.00667602	2.1683e-15	ZNF259	APOA5-APOC3
731.606	SM(36:1)	Sphingolipids (SP)	Phosphosphingolipids	Sphingomyelins (SM)	rs10750096	chr11:116656788	A / C	0.0657328	0.00619393	2.60784e-26	ZNF259	APOA5-APOC3
732.59	PC-O(33:1)	Glycerophospholipids (GP)	Glycerophosphocholines	Phosphatidylcholines (PC)	rs10750096	chr11:116656788	A / C	0.065563	0.00642954	2.04184e-24	ZNF259	APOA5-APOC3
733.622	SM(36:0)	Sphingolipids (SP)	Phosphosphingolipids	Sphingomyelins (SM)	rs10750096	chr11:116656788	A / C	0.0650085	0.00649664	1.42742e-23	ZNF259	APOA5-APOC3
734.57	PC(32:0) or PE(35:0)	Glycerophospholipids (GP)	Glycerophosphocholines	Phosphatidylcholines (PC)	rs10750096	chr11:116656788	A / C	0.0441463	0.00535104	1.58344e-16	ZNF259	APOA5-APOC3
742.575	PC-O(34:3)	Glycerophospholipids (GP)	Glycerophosphocholines	Phosphatidylcholines (PC)	rs10750096	chr11:116656788	A / C	0.0514591	0.00837447	8.00837e-10	ZNF259	APOA5-APOC3
745.622	SM(37:1)	Sphingolipids (SP)	Phosphosphingolipids	Sphingomyelins (SM)	rs10750096	chr11:116656788	A / C	0.0488336	0.00773186	2.68617e-10	ZNF259	APOA5-APOC3
746.606	PC-O(34:1)	Glycerophospholipids (GP)	Glycerophosphocholines	Phosphatidylcholines (PC)	rs10750096	chr11:116656788	A / C	0.0475661	0.007546	2.91026e-10	ZNF259	APOA5-APOC3
759.637	SM(38:1)	Sphingolipids (SP)	Phosphosphingolipids	Sphingomyelins (SM)	rs10750096	chr11:116656788	A / C	0.0622667	0.00619484	9.05881e-24	ZNF259	APOA5-APOC3
760.622	PC-O(35:1) or PC-P(35:0)	Glycerophospholipids (GP)	Glycerophosphocholines	Phosphatidylcholines (PC)	rs10750096	chr11:116656788	A / C	0.0636402	0.00649546	1.15243e-22	ZNF259	APOA5-APOC3
761.653	SM(38:0)	Sphingolipids (SP)	Phosphosphingolipids	Sphingomyelins (SM)	rs10750096	chr11:116656788	A / C	0.0695397	0.00828874	4.87549e-17	ZNF259	APOA5-APOC3
766.574	PC-O(36:5)	Glycerophospholipids (GP)	Glycerophosphocholines	Phosphatidylcholines (PC)	rs10750096	chr11:116656788	A / C	0.0438122	0.00675375	8.75087e-11	ZNF259	APOA5-APOC3
767.559	PA(41:4)	Glycerophospholipids (GP)	Glycerophosphates	Phosphatic acids (PA)	rs10750096	chr11:116656788	A / C	0.0466422	0.00687323	1.15227e-11	ZNF259	APOA5-APOC3
773.653	SM(39:1)	Sphingolipids (SP)	Phosphosphingolipids	Sphingomyelins (SM)	rs10750096	chr11:116656788	A / C	0.0579001	0.00830299	3.09365e-12	ZNF259	APOA5-APOC3
783.638	SM(40:3)	Sphingolipids (SP)	Phosphosphingolipids	Sphingomyelins (SM)	rs10750096	chr11:116656788	A / C	0.0653252	0.00877628	9.81419e-14	ZNF259	APOA5-APOC3
785.653	SM(40:2)	Sphingolipids (SP)	Phosphosphingolipids	Sphingomyelins (SM)	rs10750096	chr11:116656788	A / C	0.0666537	0.00638416	1.62001e-25	ZNF259	APOA5-APOC3
786.637	PC-P(37:1)	Glycerophospholipids (GP)	Glycerophosphocholines	Phosphatidylcholines (PC)	rs10750096	chr11:116656788	A / C	0.0674188	0.00647509	2.18524e-25	ZNF259	APOA5-APOC3
787.669	SM(40:1)	Sphingolipids (SP)	Phosphosphingolipids	Sphingomyelins (SM)	rs10750096	chr11:116656788	A / C	0.0645036	0.00599969	5.85167e-27	ZNF259	APOA5-APOC3
788.653	PC-O(37:1)	Glycerophospholipids (GP)	Glycerophosphocholines	Phosphatidylcholines (PC)	rs10750096	chr11:116656788	A / C	0.0654973	0.00611527	9.09233e-27	ZNF259	APOA5-APOC3
789.613	SM(36:1)+AcO-	Sphingolipids (SP)	Phosphosphingolipids	Sphingomyelins (SM)	rs10750096	chr11:116656788	A / C	0.0480364	0.00761681	2.85189e-10	ZNF259	APOA5-APOC3
789.684	SM(40:0)	Sphingolipids (SP)	Phosphosphingolipids	Sphingomyelins (SM)	rs10750096	chr11:116656788	A / C	0.0629996	0.00598183	6.16196e-26	ZNF259	APOA5-APOC3
799.668	SM(41:2)	Sphingolipids (SP)	Phosphosphingolipids	Sphingomyelins (SM)	rs10750096	chr11:116656788	A / C	0.0710613	0.00756904	6.09138e-21	ZNF259	APOA5-APOC3
800.653	PC-P(38:1)	Glycerophospholipids (GP)	Glycerophosphocholines	Phosphatidylcholines (PC)	rs10750096	chr11:116656788	A / C	0.0670366	0.00703697	1.62913e-21	ZNF259	APOA5-APOC3
801.684	SM(41:1)	Sphingolipids (SP)	Phosphosphingolipids	Sphingomyelins (SM)	rs10750096	chr11:116656788	A / C	0.0617232	0.00818227	4.57446e-14	ZNF259	APOA5-APOC3
802.669	PC-O(38:1)	Glycerophospholipids (GP)	Glycerophosphocholines	Phosphatidylcholines (PC)	rs10750096	chr11:116656788	A / C	0.0665432	0.00896276	1.1328e-13	ZNF259	APOA5-APOC3
809.653	SM(42:4)	Sphingolipids (SP)	Phosphosphingolipids	Sphingomyelins (SM)	rs10750096	chr11:116656788	A / C	0.0720198	0.00823404	2.19882e-18	ZNF259	APOA5-APOC3
811.669	SM(42:3)	Sphingolipids (SP)	Phosphosphingolipids	Sphingomyelins (SM)	rs10750096	chr11:116656788	A / C	0.0663834	0.00763016	3.31476e-18	ZNF259	APOA5-APOC3
812.653	PC-O(39:3) or PC-P(39:2)	Glycerophospholipids (GP)	Glycerophosphocholines	Phosphatidylcholines (PC)	rs10750096	chr11:116656788	A / C	0.0671291	0.00774841	4.57116e-18	ZNF259	APOA5-APOC3
813.684	SM(42:2)	Sphingolipids (SP)	Phosphosphingolipids	Sphingomyelins (SM)	rs10750096	chr11:116656788	A / C	0.0710575	0.00761727	1.07404e-20	ZNF259	APOA5-APOC3
814.669	PC-P(39:1)	Glycerophospholipids (GP)	Glycerophosphocholines	Phosphatidylcholines (PC)	rs10750096	chr11:116656788	A / C	0.0703909	0.00763006	2.82314e-20	ZNF259	APOA5-APOC3
815.7	SM(42:1)	Sphingolipids (SP)	Phosphosphingolipids	Sphingomyelins (SM)	rs10750096	chr11:116656788	A / C	0.0668348	0.00702671	1.87869e-21	ZNF259	APOA5-APOC3
816.684	PC-O(39:1) or PC-P(39:0)	Glycerophospholipids (GP)	Glycerophosphocholines	Phosphatidylcholines (PC)	rs10750096	chr11:116656788	A / C	0.0557798	0.00616822	1.5229e-19	ZNF259	APOA5-APOC3
818.724	TG(48:3)	Glycerolipids (GL)	Triradylglycerols	Triacylglycerols (TG)	rs10750096	chr11:116656788	A / C	-0.0899531	0.0137065	5.28066e-11	ZNF259	APOA5-APOC3
844.739	TG(50:4)	Glycerolipids (GL)	Triradylglycerols	Triacylglycerols (TG)	rs10750096	chr11:116656788	A / C	-0.0850812	0.011231	3.57517e-14	ZNF259	APOA5-APOC3
846.755	TG(50:3)	Glycerolipids (GL)	Triradylglycerols	Triacylglycerols (TG)	rs10750096	chr11:116656788	A / C	-0.0807785	0.00992991	4.12401e-16	ZNF259	APOA5-APOC3
848.77	TG(50:2)	Glycerolipids (GL)	Triradylglycerols	Triacylglycerols (TG)	rs10750096	chr11:116656788	A / C	-0.0742335	0.0113397	5.89596e-11	ZNF259	APOA5-APOC3
858.754	TG(51:4)	Glycerolipids (GL)	Triradylglycerols	Triacylglycerols (TG)	rs10750096	chr11:116656788	A / C	-0.10656	0.0161745	4.45313e-11	ZNF259	APOA5-APOC3
860.77	TG(51:3)	Glycerolipids (GL)	Triradylglycerols	Triacylglycerols (TG)	rs10750096	chr11:116656788	A / C	-0.0862643	0.010337	7.10731e-17	ZNF259	APOA5-APOC3
862.786	TG(51:2)	Glycerolipids (GL)	Triradylglycerols	Triacylglycerols (TG)	rs10750096	chr11:116656788	A / C	-0.0792546	0.0119641	3.48731e-11	ZNF259	APOA5-APOC3
870.754	TG(52:5)	Glycerolipids (GL)	Triradylglycerols	Triacylglycerols (TG)	rs10750096	chr11:116656788	A / C	-0.0797668	0.012509	1.80895e-10	ZNF259	APOA5-APOC3
871.763	SM(46:1)	Sphingolipids (SP)	Phosphosphingolipids	Sphingomyelins (SM)	rs10750096	chr11:116656788	A / C	-0.0817865	0.0126613	1.0501e-10	ZNF259	APOA5-APOC3
872.77	TG(52:4)	Glycerolipids (GL)	Triradylglycerols	Triacylglycerols (TG)	rs10750096	chr11:116656788	A / C	-0.0898648	0.010505	1.18385e-17	ZNF259	APOA5-APOC3
874.786	TG(52:3)	Glycerolipids (GL)	Triradylglycerols	Triacylglycerols (TG)	rs10750096	chr11:116656788	A / C	-0.0893291	0.00849353	7.1901e-26	ZNF259	APOA5-APOC3
876.802	TG(52:2)	Glycerolipids (GL)	Triradylglycerols	Triacylglycerols (TG)	rs10750096	chr11:116656788	A / C	-0.0838135	0.00944595	7.12286e-19	ZNF259	APOA5-APOC3
878.817	TG(52:1)	Glycerolipids (GL)	Triradylglycerols	Triacylglycerols (TG)	rs10750096	chr11:116656788	A / C	-0.0863611	0.00906812	1.67288e-21	ZNF259	APOA5-APOC3
886.786	TG(53:4)	Glycerolipids (GL)	Triradylglycerols	Triacylglycerols (TG)	rs10750096	chr11:116656788	A / C	-0.0895644	0.0111543	9.77764e-16	ZNF259	APOA5-APOC3
888.802	TG(53:3)	Glycerolipids (GL)	Triradylglycerols	Triacylglycerols (TG)	rs10750096	chr11:116656788	A / C	-0.0896497	0.00956177	6.86239e-21	ZNF259	APOA5-APOC3
890.817	TG(53:2)	Glycerolipids (GL)	Triradylglycerols	Triacylglycerols (TG)	rs10750096	chr11:116656788	A / C	-0.0804506	0.0106865	5.14393e-14	ZNF259	APOA5-APOC3
898.786	TG(54:5)	Glycerolipids (GL)	Triradylglycerols	Triacylglycerols (TG)	rs10750096	chr11:116656788	A / C	-0.089427	0.0113694	3.67382e-15	ZNF259	APOA5-APOC3
900.802	TG(54:4)	Glycerolipids (GL)	Triradylglycerols	Triacylglycerols (TG)	rs10750096	chr11:116656788	A / C	-0.101942	0.0102301	2.1706e-23	ZNF259	APOA5-APOC3
902.817	TG(54:3)	Glycerolipids (GL)	Triradylglycerols	Triacylglycerols (TG)	rs10750096	chr11:116656788	A / C	-0.0967842	0.00951747	2.72384e-24	ZNF259	APOA5-APOC3
904.796	TG_oxid(53:3)	Glycerolipids (GL)	Triradylglycerols	Triacylglycerols (TG)	rs10750096	chr11:116656788	A / C	-0.135334	0.0174589	9.07615e-15	ZNF259	APOA5-APOC3
904.833	TG(54:2)	Glycerolipids (GL)	Triradylglycerols	Triacylglycerols (TG)	rs10750096	chr11:116656788	A / C	-0.0828892	0.0117818	1.98784e-12	ZNF259	APOA5-APOC3
914.758	PC(45:0)-H-	Glycerophospholipids (GP)	Glycerophosphocholines	Phosphatidylcholines (PC)	rs10750096	chr11:116656788	A / C	-0.227779	0.0326325	2.94944e-12	ZNF259	APOA5-APOC3
928.833	TG(56:4)	Glycerolipids (GL)	Triradylglycerols	Triacylglycerols (TG)	rs10750096	chr11:116656788	A / C	-0.0876132	0.0123629	1.37267e-12	ZNF259	APOA5-APOC3
369.351	cholesterol-loss of OH	Sterol lipids (ST)	Sterols	Cholesterol and derivatives (Chol)	rs3741298	chr11:116657561	T / C	0.0525999	0.00501424	9.59316e-26	ZNF259	APOA5-APOC3
547.473	DG-H20(32:2)	Glycerolipids (GL)	Diradylglycerols	Diacylglycerols (DG)	rs3741298	chr11:116657561	T / C	-0.0680544	0.0110119	6.40775e-10	ZNF259	APOA5-APOC3
573.488	DG-H20(34:3)	Glycerolipids (GL)	Diradylglycerols	Diacylglycerols (DG)	rs3741298	chr11:116657561	T / C	-0.068514	0.00896382	2.11567e-14	ZNF259	APOA5-APOC3
575.504	DG-H20(34:2)	Glycerolipids (GL)	Diradylglycerols	Diacylglycerols (DG)	rs3741298	chr11:116657561	T / C	-0.0623921	0.00713948	2.35128e-18	ZNF259	APOA5-APOC3
577.519	DG-H20(34:1)	Glycerolipids (GL)	Diradylglycerols	Diacylglycerols (DG)	rs3741298	chr11:116657561	T / C	-0.0604535	0.00779783	9.0026e-15	ZNF259	APOA5-APOC3
579.535	DG-H20(34:0)	Glycerolipids (GL)	Diradylglycerols	Diacylglycerols (DG)	rs3741298	chr11:116657561	T / C	-0.0583969	0.0093333	3.92867e-10	ZNF259	APOA5-APOC3
599.504	DG-H20(36:4)	Glycerolipids (GL)	Diradylglycerols	Diacylglycerols (DG)	rs3741298	chr11:116657561	T / C	-0.0674868	0.0092985	3.93373e-13	ZNF259	APOA5-APOC3
601.519	DG-H20(36:3)	Glycerolipids (GL)	Diradylglycerols	Diacylglycerols (DG)	rs3741298	chr11:116657561	T / C	-0.0756365	0.00788485	8.58558e-22	ZNF259	APOA5-APOC3
603.535	DG-H20(36:2)	Glycerolipids (GL)	Diradylglycerols	Diacylglycerols (DG)	rs3741298	chr11:116657561	T / C	-0.0713962	0.00672032	2.30646e-26	ZNF259	APOA5-APOC3
605.551	DG-H20(36:1)	Glycerolipids (GL)	Diradylglycerols	Diacylglycerols (DG)	rs3741298	chr11:116657561	T / C	-0.0642054	0.00837188	1.73113e-14	ZNF259	APOA5-APOC3
614.587	CE(14:0)	Sterol lipids (ST)	Sterols	Cholesteryl esters (CE)	rs3741298	chr11:116657561	T / C	0.0516323	0.00838154	7.26329e-10	ZNF259	APOA5-APOC3
636.557	DG(36:3)	Glycerolipids (GL)	Diradylglycerols	Diacylglycerols (DG)	rs3741298	chr11:116657561	T / C	-0.0611746	0.00828548	1.54353e-13	ZNF259	APOA5-APOC3
638.572	DG(36:2)	Glycerolipids (GL)	Diradylglycerols	Diacylglycerols (DG)	rs3741298	chr11:116657561	T / C	-0.0603255	0.00727867	1.15186e-16	ZNF259	APOA5-APOC3
640.602	CE(16:1)	Sterol lipids (ST)	Sterols	Cholesteryl esters (CE)	rs3741298	chr11:116657561	T / C	0.0714856	0.00935146	2.10053e-14	ZNF259	APOA5-APOC3
642.618	CE(16:0)	Sterol lipids (ST)	Sterols	Cholesteryl esters (CE)	rs3741298	chr11:116657561	T / C	0.0412018	0.00479634	8.67797e-18	ZNF259	APOA5-APOC3
654.618	CE(17:1)	Sterol lipids (ST)	Sterols	Cholesteryl esters (CE)	rs3741298	chr11:116657561	T / C	0.0790951	0.00999174	2.45177e-15	ZNF259	APOA5-APOC3
659.514	SM(31:1)-H-	Sphingolipids (SP)	Phosphosphingolipids	Sphingomyelins (SM)	rs3741298	chr11:116657561	T / C	0.0349302	0.00567762	7.63819e-10	ZNF259	APOA5-APOC3
664.603	CE(18:3)	Sterol lipids (ST)	Sterols	Cholesteryl esters (CE)	rs3741298	chr11:116657561	T / C	0.0703181	0.00690768	2.44337e-24	ZNF259	APOA5-APOC3
666.618	CE(18:2)	Sterol lipids (ST)	Sterols	Cholesteryl esters (CE)	rs3741298	chr11:116657561	T / C	0.0490139	0.00542667	1.68506e-19	ZNF259	APOA5-APOC3
668.634	CE(18:1)	Sterol lipids (ST)	Sterols	Cholesteryl esters (CE)	rs3741298	chr11:116657561	T / C	0.046227	0.00484987	1.54888e-21	ZNF259	APOA5-APOC3
670.65	CE(18:0)	Sterol lipids (ST)	Sterols	Cholesteryl esters (CE)	rs3741298	chr11:116657561	T / C	0.0498861	0.00513948	2.83036e-22	ZNF259	APOA5-APOC3
675.543	SM(32:1)	Sphingolipids (SP)	Phosphosphingolipids	Sphingomyelins (SM)	rs3741298	chr11:116657561	T / C	0.0471949	0.00547666	6.84529e-18	ZNF259	APOA5-APOC3
688.603	CE(20:5)	Sterol lipids (ST)	Sterols	Cholesteryl esters (CE)	rs3741298	chr11:116657561	T / C	0.0789494	0.0118538	2.73364e-11	ZNF259	APOA5-APOC3
689.56	SM(33:0)-H-	Sphingolipids (SP)	Phosphosphingolipids	Sphingomyelins (SM)	rs3741298	chr11:116657561	T / C	0.0383206	0.00618809	5.91646e-10	ZNF259	APOA5-APOC3
690.618	CE(20:4)	Sterol lipids (ST)	Sterols	Cholesteryl esters (CE)	rs3741298	chr11:116657561	T / C	0.0629176	0.00728134	5.57538e-18	ZNF259	APOA5-APOC3
692.634	CE(20:3)	Sterol lipids (ST)	Sterols	Cholesteryl esters (CE)	rs3741298	chr11:116657561	T / C	0.0561557	0.00627752	3.70205e-19	ZNF259	APOA5-APOC3
701.559	SM(34:2)	Sphingolipids (SP)	Phosphosphingolipids	Sphingomyelins (SM)	rs3741298	chr11:116657561	T / C	0.0324396	0.0046587	3.32573e-12	ZNF259	APOA5-APOC3
702.543	PC-P(31:1)	Glycerophospholipids (GP)	Glycerophosphocholines	Phosphatidylcholines (PC)	rs3741298	chr11:116657561	T / C	0.0318449	0.00509744	4.1781e-10	ZNF259	APOA5-APOC3
703.575	SM(34:1)	Sphingolipids (SP)	Phosphosphingolipids	Sphingomyelins (SM)	rs3741298	chr11:116657561	T / C	0.0466699	0.00488922	1.35493e-21	ZNF259	APOA5-APOC3
704.559	PC-O(31:1)	Glycerophospholipids (GP)	Glycerophosphocholines	Phosphatidylcholines (PC)	rs3741298	chr11:116657561	T / C	0.0475848	0.00495163	7.26045e-22	ZNF259	APOA5-APOC3
705.591	SM(34:0)	Sphingolipids (SP)	Phosphosphingolipids	Sphingomyelins (SM)	rs3741298	chr11:116657561	T / C	0.0470816	0.00500318	4.9458e-21	ZNF259	APOA5-APOC3
715.576	SM(35:1)-H-	Sphingolipids (SP)	Phosphosphingolipids	Sphingomyelins (SM)	rs3741298	chr11:116657561	T / C	0.0393376	0.00618211	1.97684e-10	ZNF259	APOA5-APOC3
717.592	SM(35:0)-H-	Sphingolipids (SP)	Phosphosphingolipids	Sphingomyelins (SM)	rs3741298	chr11:116657561	T / C	0.04255	0.00682703	4.58839e-10	ZNF259	APOA5-APOC3
729.591	SM(36:2)	Sphingolipids (SP)	Phosphosphingolipids	Sphingomyelins (SM)	rs3741298	chr11:116657561	T / C	0.0395251	0.00554436	1.01186e-12	ZNF259	APOA5-APOC3
731.606	SM(36:1)	Sphingolipids (SP)	Phosphosphingolipids	Sphingomyelins (SM)	rs3741298	chr11:116657561	T / C	0.0491126	0.00514604	1.37748e-21	ZNF259	APOA5-APOC3
732.59	PC-O(33:1)	Glycerophospholipids (GP)	Glycerophosphocholines	Phosphatidylcholines (PC)	rs3741298	chr11:116657561	T / C	0.0505384	0.00534571	3.26125e-21	ZNF259	APOA5-APOC3
733.622	SM(36:0)	Sphingolipids (SP)	Phosphosphingolipids	Sphingomyelins (SM)	rs3741298	chr11:116657561	T / C	0.0482138	0.00539554	4.04036e-19	ZNF259	APOA5-APOC3
734.57	PC(32:0) or PE(35:0)	Glycerophospholipids (GP)	Glycerophosphocholines	Phosphatidylcholines (PC)	rs3741298	chr11:116657561	T / C	0.0315407	0.00444861	1.34096e-12	ZNF259	APOA5-APOC3
745.622	SM(37:1)	Sphingolipids (SP)	Phosphosphingolipids	Sphingomyelins (SM)	rs3741298	chr11:116657561	T / C	0.0416948	0.00642613	8.67977e-11	ZNF259	APOA5-APOC3
759.637	SM(38:1)	Sphingolipids (SP)	Phosphosphingolipids	Sphingomyelins (SM)	rs3741298	chr11:116657561	T / C	0.0505625	0.00514973	9.37408e-23	ZNF259	APOA5-APOC3
760.622	PC-O(35:1) or PC-P(35:0)	Glycerophospholipids (GP)	Glycerophosphocholines	Phosphatidylcholines (PC)	rs3741298	chr11:116657561	T / C	0.0522693	0.00539449	3.34493e-22	ZNF259	APOA5-APOC3
761.653	SM(38:0)	Sphingolipids (SP)	Phosphosphingolipids	Sphingomyelins (SM)	rs3741298	chr11:116657561	T / C	0.0581854	0.00689832	3.32015e-17	ZNF259	APOA5-APOC3
769.623	SM(39:2)-H-	Sphingolipids (SP)	Phosphosphingolipids	Sphingomyelins (SM)	rs3741298	chr11:116657561	T / C	0.0387021	0.00611666	2.49453e-10	ZNF259	APOA5-APOC3
773.653	SM(39:1)	Sphingolipids (SP)	Phosphosphingolipids	Sphingomyelins (SM)	rs3741298	chr11:116657561	T / C	0.0496475	0.00689738	6.10913e-13	ZNF259	APOA5-APOC3
783.638	SM(40:3)	Sphingolipids (SP)	Phosphosphingolipids	Sphingomyelins (SM)	rs3741298	chr11:116657561	T / C	0.0537558	0.00730056	1.79491e-13	ZNF259	APOA5-APOC3
783.639	SM(40:2)-H-	Sphingolipids (SP)	Phosphosphingolipids	Sphingomyelins (SM)	rs3741298	chr11:116657561	T / C	0.0427378	0.00661147	1.01837e-10	ZNF259	APOA5-APOC3
785.653	SM(40:2)	Sphingolipids (SP)	Phosphosphingolipids	Sphingomyelins (SM)	rs3741298	chr11:116657561	T / C	0.0544744	0.00530936	1.06632e-24	ZNF259	APOA5-APOC3
786.637	PC-P(37:1)	Glycerophospholipids (GP)	Glycerophosphocholines	Phosphatidylcholines (PC)	rs3741298	chr11:116657561	T / C	0.0549278	0.00538465	1.96638e-24	ZNF259	APOA5-APOC3
787.669	SM(40:1)	Sphingolipids (SP)	Phosphosphingolipids	Sphingomyelins (SM)	rs3741298	chr11:116657561	T / C	0.0515241	0.00498787	5.16241e-25	ZNF259	APOA5-APOC3
788.653	PC-O(37:1)	Glycerophospholipids (GP)	Glycerophosphocholines	Phosphatidylcholines (PC)	rs3741298	chr11:116657561	T / C	0.0525061	0.0050839	5.26938e-25	ZNF259	APOA5-APOC3
789.613	SM(36:1)+AcO-	Sphingolipids (SP)	Phosphosphingolipids	Sphingomyelins (SM)	rs3741298	chr11:116657561	T / C	0.0396505	0.00634193	4.0493e-10	ZNF259	APOA5-APOC3
789.684	SM(40:0)	Sphingolipids (SP)	Phosphosphingolipids	Sphingomyelins (SM)	rs3741298	chr11:116657561	T / C	0.0514412	0.00497386	4.53546e-25	ZNF259	APOA5-APOC3
799.668	SM(41:2)	Sphingolipids (SP)	Phosphosphingolipids	Sphingomyelins (SM)	rs3741298	chr11:116657561	T / C	0.0602485	0.00628455	9.08881e-22	ZNF259	APOA5-APOC3
800.653	PC-P(38:1)	Glycerophospholipids (GP)	Glycerophosphocholines	Phosphatidylcholines (PC)	rs3741298	chr11:116657561	T / C	0.0573748	0.0058435	9.36715e-23	ZNF259	APOA5-APOC3
801.684	SM(41:1)	Sphingolipids (SP)	Phosphosphingolipids	Sphingomyelins (SM)	rs3741298	chr11:116657561	T / C	0.0508337	0.00679822	7.5748e-14	ZNF259	APOA5-APOC3
802.669	PC-O(38:1)	Glycerophospholipids (GP)	Glycerophosphocholines	Phosphatidylcholines (PC)	rs3741298	chr11:116657561	T / C	0.0544962	0.00744678	2.51521e-13	ZNF259	APOA5-APOC3
809.653	SM(42:4)	Sphingolipids (SP)	Phosphosphingolipids	Sphingomyelins (SM)	rs3741298	chr11:116657561	T / C	0.060567	0.00684878	9.27803e-19	ZNF259	APOA5-APOC3
811.669	SM(42:3)	Sphingolipids (SP)	Phosphosphingolipids	Sphingomyelins (SM)	rs3741298	chr11:116657561	T / C	0.0529114	0.00634217	7.25579e-17	ZNF259	APOA5-APOC3
812.653	PC-O(39:3) or PC-P(39:2)	Glycerophospholipids (GP)	Glycerophosphocholines	Phosphatidylcholines (PC)	rs3741298	chr11:116657561	T / C	0.0533926	0.00644022	1.12778e-16	ZNF259	APOA5-APOC3
813.684	SM(42:2)	Sphingolipids (SP)	Phosphosphingolipids	Sphingomyelins (SM)	rs3741298	chr11:116657561	T / C	0.056751	0.0063351	3.30046e-19	ZNF259	APOA5-APOC3
814.669	PC-P(39:1)	Glycerophospholipids (GP)	Glycerophosphocholines	Phosphatidylcholines (PC)	rs3741298	chr11:116657561	T / C	0.0565453	0.0063459	5.07913e-19	ZNF259	APOA5-APOC3
815.7	SM(42:1)	Sphingolipids (SP)	Phosphosphingolipids	Sphingomyelins (SM)	rs3741298	chr11:116657561	T / C	0.0530418	0.00584221	1.0951e-19	ZNF259	APOA5-APOC3
816.684	PC-O(39:1) or PC-P(39:0)	Glycerophospholipids (GP)	Glycerophosphocholines	Phosphatidylcholines (PC)	rs3741298	chr11:116657561	T / C	0.0448192	0.00512607	2.26228e-18	ZNF259	APOA5-APOC3
843.66	SM(40:2)+AcO-	Sphingolipids (SP)	Phosphosphingolipids	Sphingomyelins (SM)	rs3741298	chr11:116657561	T / C	0.039524	0.00612304	1.08244e-10	ZNF259	APOA5-APOC3
844.739	TG(50:4)	Glycerolipids (GL)	Triradylglycerols	Triacylglycerols (TG)	rs3741298	chr11:116657561	T / C	-0.0605315	0.00933638	8.96739e-11	ZNF259	APOA5-APOC3
845.675	SM(40:1)+AcO-	Sphingolipids (SP)	Phosphosphingolipids	Sphingomyelins (SM)	rs3741298	chr11:116657561	T / C	0.0386984	0.00626235	6.42902e-10	ZNF259	APOA5-APOC3
846.755	TG(50:3)	Glycerolipids (GL)	Triradylglycerols	Triacylglycerols (TG)	rs3741298	chr11:116657561	T / C	-0.060351	0.00825012	2.57066e-13	ZNF259	APOA5-APOC3
848.77	TG(50:2)	Glycerolipids (GL)	Triradylglycerols	Triacylglycerols (TG)	rs3741298	chr11:116657561	T / C	-0.0581675	0.00941426	6.46511e-10	ZNF259	APOA5-APOC3
860.77	TG(51:3)	Glycerolipids (GL)	Triradylglycerols	Triacylglycerols (TG)	rs3741298	chr11:116657561	T / C	-0.0595074	0.00859144	4.31796e-12	ZNF259	APOA5-APOC3
872.77	TG(52:4)	Glycerolipids (GL)	Triradylglycerols	Triacylglycerols (TG)	rs3741298	chr11:116657561	T / C	-0.0683493	0.00873507	5.08862e-15	ZNF259	APOA5-APOC3
874.786	TG(52:3)	Glycerolipids (GL)	Triradylglycerols	Triacylglycerols (TG)	rs3741298	chr11:116657561	T / C	-0.0691582	0.00705903	1.15837e-22	ZNF259	APOA5-APOC3
876.802	TG(52:2)	Glycerolipids (GL)	Triradylglycerols	Triacylglycerols (TG)	rs3741298	chr11:116657561	T / C	-0.0679121	0.00785109	5.14917e-18	ZNF259	APOA5-APOC3
878.817	TG(52:1)	Glycerolipids (GL)	Triradylglycerols	Triacylglycerols (TG)	rs3741298	chr11:116657561	T / C	-0.070001	0.00753876	1.60974e-20	ZNF259	APOA5-APOC3
886.786	TG(53:4)	Glycerolipids (GL)	Triradylglycerols	Triacylglycerols (TG)	rs3741298	chr11:116657561	T / C	-0.0614544	0.00928144	3.56246e-11	ZNF259	APOA5-APOC3
888.802	TG(53:3)	Glycerolipids (GL)	Triradylglycerols	Triacylglycerols (TG)	rs3741298	chr11:116657561	T / C	-0.0617923	0.00795218	7.8187e-15	ZNF259	APOA5-APOC3
890.817	TG(53:2)	Glycerolipids (GL)	Triradylglycerols	Triacylglycerols (TG)	rs3741298	chr11:116657561	T / C	-0.055427	0.00888084	4.34258e-10	ZNF259	APOA5-APOC3
898.786	TG(54:5)	Glycerolipids (GL)	Triradylglycerols	Triacylglycerols (TG)	rs3741298	chr11:116657561	T / C	-0.072256	0.00945179	2.09441e-14	ZNF259	APOA5-APOC3
900.802	TG(54:4)	Glycerolipids (GL)	Triradylglycerols	Triacylglycerols (TG)	rs3741298	chr11:116657561	T / C	-0.0853079	0.00850776	1.15914e-23	ZNF259	APOA5-APOC3
902.817	TG(54:3)	Glycerolipids (GL)	Triradylglycerols	Triacylglycerols (TG)	rs3741298	chr11:116657561	T / C	-0.0844423	0.00792256	1.59223e-26	ZNF259	APOA5-APOC3
904.796	TG_oxid(53:3)	Glycerolipids (GL)	Triradylglycerols	Triacylglycerols (TG)	rs3741298	chr11:116657561	T / C	-0.106438	0.0145336	2.41446e-13	ZNF259	APOA5-APOC3
904.833	TG(54:2)	Glycerolipids (GL)	Triradylglycerols	Triacylglycerols (TG)	rs3741298	chr11:116657561	T / C	-0.06831	0.00980337	3.21439e-12	ZNF259	APOA5-APOC3
914.758	PC(45:0)-H-	Glycerophospholipids (GP)	Glycerophosphocholines	Phosphatidylcholines (PC)	rs3741298	chr11:116657561	T / C	-0.190902	0.0272496	2.45795e-12	ZNF259	APOA5-APOC3
928.833	TG(56:4)	Glycerolipids (GL)	Triradylglycerols	Triacylglycerols (TG)	rs3741298	chr11:116657561	T / C	-0.068913	0.010278	2.01531e-11	ZNF259	APOA5-APOC3
369.351	cholesterol-loss of OH	Sterol lipids (ST)	Sterols	Cholesterol and derivatives (Chol)	rs2072560	chr11:116661826	C / T	0.0664476	0.00622775	1.41224e-26	APOA5	APOA5-APOC3
547.473	DG-H20(32:2)	Glycerolipids (GL)	Diradylglycerols	Diacylglycerols (DG)	rs2072560	chr11:116661826	C / T	-0.104351	0.013691	2.50117e-14	APOA5	APOA5-APOC3
573.488	DG-H20(34:3)	Glycerolipids (GL)	Diradylglycerols	Diacylglycerols (DG)	rs2072560	chr11:116661826	C / T	-0.0878962	0.0111278	2.81665e-15	APOA5	APOA5-APOC3
575.504	DG-H20(34:2)	Glycerolipids (GL)	Diradylglycerols	Diacylglycerols (DG)	rs2072560	chr11:116661826	C / T	-0.0835574	0.00886674	4.35522e-21	APOA5	APOA5-APOC3
577.519	DG-H20(34:1)	Glycerolipids (GL)	Diradylglycerols	Diacylglycerols (DG)	rs2072560	chr11:116661826	C / T	-0.0806578	0.00969232	8.66188e-17	APOA5	APOA5-APOC3
579.535	DG-H20(34:0)	Glycerolipids (GL)	Diradylglycerols	Diacylglycerols (DG)	rs2072560	chr11:116661826	C / T	-0.0813051	0.011598	2.37845e-12	APOA5	APOA5-APOC3
599.504	DG-H20(36:4)	Glycerolipids (GL)	Diradylglycerols	Diacylglycerols (DG)	rs2072560	chr11:116661826	C / T	-0.0844868	0.0115655	2.77117e-13	APOA5	APOA5-APOC3
601.519	DG-H20(36:3)	Glycerolipids (GL)	Diradylglycerols	Diacylglycerols (DG)	rs2072560	chr11:116661826	C / T	-0.0973923	0.00979797	2.78676e-23	APOA5	APOA5-APOC3
603.535	DG-H20(36:2)	Glycerolipids (GL)	Diradylglycerols	Diacylglycerols (DG)	rs2072560	chr11:116661826	C / T	-0.0869181	0.00835005	2.24882e-25	APOA5	APOA5-APOC3
605.551	DG-H20(36:1)	Glycerolipids (GL)	Diradylglycerols	Diacylglycerols (DG)	rs2072560	chr11:116661826	C / T	-0.0838353	0.0104062	7.86347e-16	APOA5	APOA5-APOC3
636.557	DG(36:3)	Glycerolipids (GL)	Diradylglycerols	Diacylglycerols (DG)	rs2072560	chr11:116661826	C / T	-0.0810187	0.0102935	3.52142e-15	APOA5	APOA5-APOC3
638.572	DG(36:2)	Glycerolipids (GL)	Diradylglycerols	Diacylglycerols (DG)	rs2072560	chr11:116661826	C / T	-0.0771539	0.00903104	1.30564e-17	APOA5	APOA5-APOC3
640.602	CE(16:1)	Sterol lipids (ST)	Sterols	Cholesteryl esters (CE)	rs2072560	chr11:116661826	C / T	0.0942181	0.0116166	5.03648e-16	APOA5	APOA5-APOC3
642.618	CE(16:0)	Sterol lipids (ST)	Sterols	Cholesteryl esters (CE)	rs2072560	chr11:116661826	C / T	0.0528889	0.00595389	6.50334e-19	APOA5	APOA5-APOC3
654.618	CE(17:1)	Sterol lipids (ST)	Sterols	Cholesteryl esters (CE)	rs2072560	chr11:116661826	C / T	0.093649	0.0123818	3.92497e-14	APOA5	APOA5-APOC3
664.603	CE(18:3)	Sterol lipids (ST)	Sterols	Cholesteryl esters (CE)	rs2072560	chr11:116661826	C / T	0.0866074	0.00858553	6.26802e-24	APOA5	APOA5-APOC3
666.618	CE(18:2)	Sterol lipids (ST)	Sterols	Cholesteryl esters (CE)	rs2072560	chr11:116661826	C / T	0.060703	0.00673728	2.06045e-19	APOA5	APOA5-APOC3
668.634	CE(18:1)	Sterol lipids (ST)	Sterols	Cholesteryl esters (CE)	rs2072560	chr11:116661826	C / T	0.0612166	0.00601955	2.70931e-24	APOA5	APOA5-APOC3
670.65	CE(18:0)	Sterol lipids (ST)	Sterols	Cholesteryl esters (CE)	rs2072560	chr11:116661826	C / T	0.06568	0.00637964	7.40192e-25	APOA5	APOA5-APOC3
675.543	SM(32:1)	Sphingolipids (SP)	Phosphosphingolipids	Sphingomyelins (SM)	rs2072560	chr11:116661826	C / T	0.0586548	0.00680595	6.80381e-18	APOA5	APOA5-APOC3
687.545	SM(33:1)-H-	Sphingolipids (SP)	Phosphosphingolipids	Sphingomyelins (SM)	rs2072560	chr11:116661826	C / T	0.0479606	0.00741205	9.7596e-11	APOA5	APOA5-APOC3
688.603	CE(20:5)	Sterol lipids (ST)	Sterols	Cholesteryl esters (CE)	rs2072560	chr11:116661826	C / T	0.0904124	0.0147444	8.67908e-10	APOA5	APOA5-APOC3
689.56	SM(33:0)-H-	Sphingolipids (SP)	Phosphosphingolipids	Sphingomyelins (SM)	rs2072560	chr11:116661826	C / T	0.0504581	0.00769966	5.62862e-11	APOA5	APOA5-APOC3
690.618	CE(20:4)	Sterol lipids (ST)	Sterols	Cholesteryl esters (CE)	rs2072560	chr11:116661826	C / T	0.0759602	0.00904915	4.69126e-17	APOA5	APOA5-APOC3
692.634	CE(20:3)	Sterol lipids (ST)	Sterols	Cholesteryl esters (CE)	rs2072560	chr11:116661826	C / T	0.0688334	0.00779651	1.05857e-18	APOA5	APOA5-APOC3
701.559	SM(34:2)	Sphingolipids (SP)	Phosphosphingolipids	Sphingomyelins (SM)	rs2072560	chr11:116661826	C / T	0.0473467	0.00579396	3.03979e-16	APOA5	APOA5-APOC3
702.543	PC-P(31:1)	Glycerophospholipids (GP)	Glycerophosphocholines	Phosphatidylcholines (PC)	rs2072560	chr11:116661826	C / T	0.0470522	0.0063453	1.21369e-13	APOA5	APOA5-APOC3
703.575	SM(34:1)	Sphingolipids (SP)	Phosphosphingolipids	Sphingomyelins (SM)	rs2072560	chr11:116661826	C / T	0.0658487	0.00607438	2.2152e-27	APOA5	APOA5-APOC3
704.559	PC-O(31:1)	Glycerophospholipids (GP)	Glycerophosphocholines	Phosphatidylcholines (PC)	rs2072560	chr11:116661826	C / T	0.0672451	0.00615238	8.29031e-28	APOA5	APOA5-APOC3
705.591	SM(34:0)	Sphingolipids (SP)	Phosphosphingolipids	Sphingomyelins (SM)	rs2072560	chr11:116661826	C / T	0.0668981	0.00621609	5.19766e-27	APOA5	APOA5-APOC3
707.598	DG-H20(44:6)	Glycerolipids (GL)	Diradylglycerols	Diacylglycerols (DG)	rs2072560	chr11:116661826	C / T	0.133426	0.0176924	4.6492e-14	APOA5	APOA5-APOC3
715.576	SM(35:1)-H-	Sphingolipids (SP)	Phosphosphingolipids	Sphingomyelins (SM)	rs2072560	chr11:116661826	C / T	0.0502004	0.00768643	6.53139e-11	APOA5	APOA5-APOC3
717.592	SM(35:0)-H-	Sphingolipids (SP)	Phosphosphingolipids	Sphingomyelins (SM)	rs2072560	chr11:116661826	C / T	0.0529028	0.00848022	4.42149e-10	APOA5	APOA5-APOC3
720.591	PC-O(32:0)	Glycerophospholipids (GP)	Glycerophosphocholines	Phosphatidylcholines (PC)	rs2072560	chr11:116661826	C / T	0.0625008	0.00877856	1.0816e-12	APOA5	APOA5-APOC3
729.591	SM(36:2)	Sphingolipids (SP)	Phosphosphingolipids	Sphingomyelins (SM)	rs2072560	chr11:116661826	C / T	0.0554956	0.00689877	8.67628e-16	APOA5	APOA5-APOC3
731.606	SM(36:1)	Sphingolipids (SP)	Phosphosphingolipids	Sphingomyelins (SM)	rs2072560	chr11:116661826	C / T	0.0677105	0.0063944	3.35073e-26	APOA5	APOA5-APOC3
732.59	PC-O(33:1)	Glycerophospholipids (GP)	Glycerophosphocholines	Phosphatidylcholines (PC)	rs2072560	chr11:116661826	C / T	0.0675206	0.00663711	2.61221e-24	APOA5	APOA5-APOC3
733.622	SM(36:0)	Sphingolipids (SP)	Phosphosphingolipids	Sphingomyelins (SM)	rs2072560	chr11:116661826	C / T	0.0662091	0.00671292	6.02652e-23	APOA5	APOA5-APOC3
734.57	PC(32:0) or PE(35:0)	Glycerophospholipids (GP)	Glycerophosphocholines	Phosphatidylcholines (PC)	rs2072560	chr11:116661826	C / T	0.0463081	0.00552533	5.2458e-17	APOA5	APOA5-APOC3
742.575	PC-O(34:3)	Glycerophospholipids (GP)	Glycerophosphocholines	Phosphatidylcholines (PC)	rs2072560	chr11:116661826	C / T	0.0585084	0.00865662	1.39129e-11	APOA5	APOA5-APOC3
745.622	SM(37:1)	Sphingolipids (SP)	Phosphosphingolipids	Sphingomyelins (SM)	rs2072560	chr11:116661826	C / T	0.0509092	0.00798692	1.8408e-10	APOA5	APOA5-APOC3
746.606	PC-O(34:1)	Glycerophospholipids (GP)	Glycerophosphocholines	Phosphatidylcholines (PC)	rs2072560	chr11:116661826	C / T	0.0518569	0.00779665	2.90752e-11	APOA5	APOA5-APOC3
759.637	SM(38:1)	Sphingolipids (SP)	Phosphosphingolipids	Sphingomyelins (SM)	rs2072560	chr11:116661826	C / T	0.0666396	0.0063991	2.14282e-25	APOA5	APOA5-APOC3
760.622	PC-O(35:1) or PC-P(35:0)	Glycerophospholipids (GP)	Glycerophosphocholines	Phosphatidylcholines (PC)	rs2072560	chr11:116661826	C / T	0.0679332	0.00665267	1.76244e-24	APOA5	APOA5-APOC3
761.653	SM(38:0)	Sphingolipids (SP)	Phosphosphingolipids	Sphingomyelins (SM)	rs2072560	chr11:116661826	C / T	0.0764612	0.00857052	4.60333e-19	APOA5	APOA5-APOC3
766.574	PC-O(36:5)	Glycerophospholipids (GP)	Glycerophosphocholines	Phosphatidylcholines (PC)	rs2072560	chr11:116661826	C / T	0.0444408	0.00698203	1.95256e-10	APOA5	APOA5-APOC3
767.559	PA(41:4)	Glycerophospholipids (GP)	Glycerophosphates	Phosphatic acids (PA)	rs2072560	chr11:116661826	C / T	0.0472218	0.00710852	3.07379e-11	APOA5	APOA5-APOC3
769.623	SM(39:2)-H-	Sphingolipids (SP)	Phosphosphingolipids	Sphingomyelins (SM)	rs2072560	chr11:116661826	C / T	0.0487983	0.0076045	1.38963e-10	APOA5	APOA5-APOC3
773.653	SM(39:1)	Sphingolipids (SP)	Phosphosphingolipids	Sphingomyelins (SM)	rs2072560	chr11:116661826	C / T	0.0580532	0.00858324	1.34643e-11	APOA5	APOA5-APOC3
783.638	SM(40:3)	Sphingolipids (SP)	Phosphosphingolipids	Sphingomyelins (SM)	rs2072560	chr11:116661826	C / T	0.075195	0.00908171	1.23351e-16	APOA5	APOA5-APOC3
785.653	SM(40:2)	Sphingolipids (SP)	Phosphosphingolipids	Sphingomyelins (SM)	rs2072560	chr11:116661826	C / T	0.0727103	0.00659628	2.96261e-28	APOA5	APOA5-APOC3
786.637	PC-P(37:1)	Glycerophospholipids (GP)	Glycerophosphocholines	Phosphatidylcholines (PC)	rs2072560	chr11:116661826	C / T	0.0736508	0.00669098	3.51759e-28	APOA5	APOA5-APOC3
787.669	SM(40:1)	Sphingolipids (SP)	Phosphosphingolipids	Sphingomyelins (SM)	rs2072560	chr11:116661826	C / T	0.0661903	0.00620062	1.33552e-26	APOA5	APOA5-APOC3
788.653	PC-O(37:1)	Glycerophospholipids (GP)	Glycerophosphocholines	Phosphatidylcholines (PC)	rs2072560	chr11:116661826	C / T	0.0672348	0.00631896	1.93767e-26	APOA5	APOA5-APOC3
789.613	SM(36:1)+AcO-	Sphingolipids (SP)	Phosphosphingolipids	Sphingomyelins (SM)	rs2072560	chr11:116661826	C / T	0.0495283	0.00787408	3.17374e-10	APOA5	APOA5-APOC3
789.684	SM(40:0)	Sphingolipids (SP)	Phosphosphingolipids	Sphingomyelins (SM)	rs2072560	chr11:116661826	C / T	0.0653454	0.0061896	4.70054e-26	APOA5	APOA5-APOC3
797.654	SM(41:2)-H-	Sphingolipids (SP)	Phosphosphingolipids	Sphingomyelins (SM)	rs2072560	chr11:116661826	C / T	0.056492	0.00891777	2.37695e-10	APOA5	APOA5-APOC3
799.668	SM(41:2)	Sphingolipids (SP)	Phosphosphingolipids	Sphingomyelins (SM)	rs2072560	chr11:116661826	C / T	0.0748008	0.0078144	1.0468e-21	APOA5	APOA5-APOC3
800.653	PC-P(38:1)	Glycerophospholipids (GP)	Glycerophosphocholines	Phosphatidylcholines (PC)	rs2072560	chr11:116661826	C / T	0.0707365	0.00726455	2.09199e-22	APOA5	APOA5-APOC3
801.684	SM(41:1)	Sphingolipids (SP)	Phosphosphingolipids	Sphingomyelins (SM)	rs2072560	chr11:116661826	C / T	0.0589734	0.0084723	3.38516e-12	APOA5	APOA5-APOC3
802.669	PC-O(38:1)	Glycerophospholipids (GP)	Glycerophosphocholines	Phosphatidylcholines (PC)	rs2072560	chr11:116661826	C / T	0.0644107	0.00927713	3.83971e-12	APOA5	APOA5-APOC3
809.653	SM(42:4)	Sphingolipids (SP)	Phosphosphingolipids	Sphingomyelins (SM)	rs2072560	chr11:116661826	C / T	0.0741257	0.00850004	2.76668e-18	APOA5	APOA5-APOC3
811.669	SM(42:3)	Sphingolipids (SP)	Phosphosphingolipids	Sphingomyelins (SM)	rs2072560	chr11:116661826	C / T	0.0749013	0.0078779	1.94781e-21	APOA5	APOA5-APOC3
812.653	PC-O(39:3) or PC-P(39:2)	Glycerophospholipids (GP)	Glycerophosphocholines	Phosphatidylcholines (PC)	rs2072560	chr11:116661826	C / T	0.0759505	0.00800004	2.2284e-21	APOA5	APOA5-APOC3
813.684	SM(42:2)	Sphingolipids (SP)	Phosphosphingolipids	Sphingomyelins (SM)	rs2072560	chr11:116661826	C / T	0.0793238	0.00786911	6.74531e-24	APOA5	APOA5-APOC3
814.669	PC-P(39:1)	Glycerophospholipids (GP)	Glycerophosphocholines	Phosphatidylcholines (PC)	rs2072560	chr11:116661826	C / T	0.0787433	0.00788284	1.69933e-23	APOA5	APOA5-APOC3
815.7	SM(42:1)	Sphingolipids (SP)	Phosphosphingolipids	Sphingomyelins (SM)	rs2072560	chr11:116661826	C / T	0.0676022	0.00726248	1.2976e-20	APOA5	APOA5-APOC3
816.684	PC-O(39:1) or PC-P(39:0)	Glycerophospholipids (GP)	Glycerophosphocholines	Phosphatidylcholines (PC)	rs2072560	chr11:116661826	C / T	0.0562394	0.00637617	1.14209e-18	APOA5	APOA5-APOC3
818.724	TG(48:3)	Glycerolipids (GL)	Triradylglycerols	Triacylglycerols (TG)	rs2072560	chr11:116661826	C / T	-0.094691	0.0141678	2.33227e-11	APOA5	APOA5-APOC3
843.66	SM(40:2)+AcO-	Sphingolipids (SP)	Phosphosphingolipids	Sphingomyelins (SM)	rs2072560	chr11:116661826	C / T	0.048156	0.00760407	2.40554e-10	APOA5	APOA5-APOC3
844.739	TG(50:4)	Glycerolipids (GL)	Triradylglycerols	Triacylglycerols (TG)	rs2072560	chr11:116661826	C / T	-0.0862849	0.0116102	1.07087e-13	APOA5	APOA5-APOC3
846.755	TG(50:3)	Glycerolipids (GL)	Triradylglycerols	Triacylglycerols (TG)	rs2072560	chr11:116661826	C / T	-0.0845278	0.0102528	1.66071e-16	APOA5	APOA5-APOC3
848.77	TG(50:2)	Glycerolipids (GL)	Triradylglycerols	Triacylglycerols (TG)	rs2072560	chr11:116661826	C / T	-0.0806058	0.0117062	5.74912e-12	APOA5	APOA5-APOC3
858.754	TG(51:4)	Glycerolipids (GL)	Triradylglycerols	Triacylglycerols (TG)	rs2072560	chr11:116661826	C / T	-0.105557	0.0166949	2.57051e-10	APOA5	APOA5-APOC3
860.77	TG(51:3)	Glycerolipids (GL)	Triradylglycerols	Triacylglycerols (TG)	rs2072560	chr11:116661826	C / T	-0.0890989	0.0106671	6.67356e-17	APOA5	APOA5-APOC3
862.786	TG(51:2)	Glycerolipids (GL)	Triradylglycerols	Triacylglycerols (TG)	rs2072560	chr11:116661826	C / T	-0.0842722	0.0123472	8.7788e-12	APOA5	APOA5-APOC3
871.691	SM(42:2)+AcO-	Sphingolipids (SP)	Phosphosphingolipids	Sphingomyelins (SM)	rs2072560	chr11:116661826	C / T	0.0567158	0.0089236	2.07475e-10	APOA5	APOA5-APOC3
872.77	TG(52:4)	Glycerolipids (GL)	Triradylglycerols	Triacylglycerols (TG)	rs2072560	chr11:116661826	C / T	-0.0907168	0.010855	6.42658e-17	APOA5	APOA5-APOC3
874.786	TG(52:3)	Glycerolipids (GL)	Triradylglycerols	Triacylglycerols (TG)	rs2072560	chr11:116661826	C / T	-0.0918691	0.00876658	1.07341e-25	APOA5	APOA5-APOC3
876.802	TG(52:2)	Glycerolipids (GL)	Triradylglycerols	Triacylglycerols (TG)	rs2072560	chr11:116661826	C / T	-0.0876856	0.0097608	2.62402e-19	APOA5	APOA5-APOC3
878.817	TG(52:1)	Glycerolipids (GL)	Triradylglycerols	Triacylglycerols (TG)	rs2072560	chr11:116661826	C / T	-0.0895489	0.00937424	1.26411e-21	APOA5	APOA5-APOC3
886.786	TG(53:4)	Glycerolipids (GL)	Triradylglycerols	Triacylglycerols (TG)	rs2072560	chr11:116661826	C / T	-0.0900045	0.0115172	5.50546e-15	APOA5	APOA5-APOC3
888.802	TG(53:3)	Glycerolipids (GL)	Triradylglycerols	Triacylglycerols (TG)	rs2072560	chr11:116661826	C / T	-0.0918805	0.00986978	1.28704e-20	APOA5	APOA5-APOC3
890.817	TG(53:2)	Glycerolipids (GL)	Triradylglycerols	Triacylglycerols (TG)	rs2072560	chr11:116661826	C / T	-0.0849467	0.0110373	1.40032e-14	APOA5	APOA5-APOC3
898.786	TG(54:5)	Glycerolipids (GL)	Triradylglycerols	Triacylglycerols (TG)	rs2072560	chr11:116661826	C / T	-0.089573	0.0117723	2.76649e-14	APOA5	APOA5-APOC3
900.802	TG(54:4)	Glycerolipids (GL)	Triradylglycerols	Triacylglycerols (TG)	rs2072560	chr11:116661826	C / T	-0.103995	0.0105858	8.87125e-23	APOA5	APOA5-APOC3
902.817	TG(54:3)	Glycerolipids (GL)	Triradylglycerols	Triacylglycerols (TG)	rs2072560	chr11:116661826	C / T	-0.0991007	0.00984979	8.19958e-24	APOA5	APOA5-APOC3
904.796	TG_oxid(53:3)	Glycerolipids (GL)	Triradylglycerols	Triacylglycerols (TG)	rs2072560	chr11:116661826	C / T	-0.13766	0.0181088	2.91937e-14	APOA5	APOA5-APOC3
904.833	TG(54:2)	Glycerolipids (GL)	Triradylglycerols	Triacylglycerols (TG)	rs2072560	chr11:116661826	C / T	-0.0870439	0.0121954	9.50835e-13	APOA5	APOA5-APOC3
914.758	PC(45:0)-H-	Glycerophospholipids (GP)	Glycerophosphocholines	Phosphatidylcholines (PC)	rs2072560	chr11:116661826	C / T	-0.239973	0.0338287	1.30518e-12	APOA5	APOA5-APOC3
928.833	TG(56:4)	Glycerolipids (GL)	Triradylglycerols	Triacylglycerols (TG)	rs2072560	chr11:116661826	C / T	-0.0867643	0.0128061	1.24201e-11	APOA5	APOA5-APOC3
659.514	SM(31:1)-H-	Sphingolipids (SP)	Phosphosphingolipids	Sphingomyelins (SM)	rs8008068	chr14:64233717	G / A	0.0784688	0.00756529	3.3172e-25	SGPP1	SGPP1
675.543	SM(32:1)	Sphingolipids (SP)	Phosphosphingolipids	Sphingomyelins (SM)	rs8008068	chr14:64233717	G / A	0.0889503	0.00728165	2.56378e-34	SGPP1	SGPP1
733.55	SM(32:1)+AcO-	Sphingolipids (SP)	Phosphosphingolipids	Sphingomyelins (SM)	rs8008068	chr14:64233717	G / A	0.089884	0.00843755	1.69091e-26	SGPP1	SGPP1
773.653	SM(39:1)	Sphingolipids (SP)	Phosphosphingolipids	Sphingomyelins (SM)	rs8008068	chr14:64233717	G / A	0.056574	0.00917481	6.99339e-10	SGPP1	SGPP1
659.514	SM(31:1)-H-	Sphingolipids (SP)	Phosphosphingolipids	Sphingomyelins (SM)	rs7157785	chr14:64235556	T / G	0.0777169	0.00748672	3.03731e-25	SGPP1	SGPP1
675.543	SM(32:1)	Sphingolipids (SP)	Phosphosphingolipids	Sphingomyelins (SM)	rs7157785	chr14:64235556	T / G	0.0881892	0.00720981	2.10132e-34	SGPP1	SGPP1
733.55	SM(32:1)+AcO-	Sphingolipids (SP)	Phosphosphingolipids	Sphingomyelins (SM)	rs7157785	chr14:64235556	T / G	0.089048	0.00834791	1.45083e-26	SGPP1	SGPP1
766.574	PC-O(36:5)	Glycerophospholipids (GP)	Glycerophosphocholines	Phosphatidylcholines (PC)	rs11158671	chr14:67965452	A / G	-0.0715461	0.00534222	6.68241e-41	TMEM229B	PIGH-TMEM229B
767.559	PA(41:4)	Glycerophospholipids (GP)	Glycerophosphates	Phosphatic acids (PA)	rs11158671	chr14:67965452	A / G	-0.0719471	0.00543496	5.30541e-40	TMEM229B	PIGH-TMEM229B
825.592	SM(44:9)-H-	Sphingolipids (SP)	Phosphosphingolipids	Sphingomyelins (SM)	rs11158671	chr14:67965452	A / G	-0.079802	0.00652814	2.30544e-34	TMEM229B	PIGH-TMEM229B
851.602	PG(37:0)+AcO-	Glycerophospholipids (GP)	Glycerophosphoglycerols	Phosphatidylglycerols (PG)	rs11158671	chr14:67965452	A / G	-0.0465041	0.00675849	5.95015e-12	TMEM229B	PIGH-TMEM229B
766.574	PC-O(36:5)	Glycerophospholipids (GP)	Glycerophosphocholines	Phosphatidylcholines (PC)	rs1077989	chr14:67975822	C / A	-0.0723977	0.00532386	4.07513e-42	TMEM229B	PIGH-TMEM229B
767.559	PA(41:4)	Glycerophospholipids (GP)	Glycerophosphates	Phosphatic acids (PA)	rs1077989	chr14:67975822	C / A	-0.0726945	0.00541661	4.57633e-41	TMEM229B	PIGH-TMEM229B
825.592	SM(44:9)-H-	Sphingolipids (SP)	Phosphosphingolipids	Sphingomyelins (SM)	rs1077989	chr14:67975822	C / A	-0.0799026	0.00650137	1.02357e-34	TMEM229B	PIGH-TMEM229B
851.602	PG(37:0)+AcO-	Glycerophospholipids (GP)	Glycerophosphoglycerols	Phosphatidylglycerols (PG)	rs1077989	chr14:67975822	C / A	-0.0459031	0.00673302	9.25692e-12	TMEM229B	PIGH-TMEM229B
766.574	PC-O(36:5)	Glycerophospholipids (GP)	Glycerophosphocholines	Phosphatidylcholines (PC)	rs1885041	chr14:67976325	T / C	-0.0728918	0.00535976	4.01473e-42	TMEM229B	PIGH-TMEM229B
767.559	PA(41:4)	Glycerophospholipids (GP)	Glycerophosphates	Phosphatic acids (PA)	rs1885041	chr14:67976325	T / C	-0.073082	0.00545056	5.41684e-41	TMEM229B	PIGH-TMEM229B
825.592	SM(44:9)-H-	Sphingolipids (SP)	Phosphosphingolipids	Sphingomyelins (SM)	rs1885041	chr14:67976325	T / C	-0.0804006	0.00654735	1.16165e-34	TMEM229B	PIGH-TMEM229B
851.602	PG(37:0)+AcO-	Glycerophospholipids (GP)	Glycerophosphoglycerols	Phosphatidylglycerols (PG)	rs1885041	chr14:67976325	T / C	-0.0459067	0.00678741	1.34692e-11	TMEM229B	PIGH-TMEM229B
716.523	PE(34:2)	Glycerophospholipids (GP)	Glycerophosphoethanolamines	Phosphatidylethanolamines (PE)	rs11071371	chr15:58576226	T / C	-0.088098	0.0137712	1.58193e-10	AQP9	LIPC
736.492	PE(36:5)-H-	Glycerophospholipids (GP)	Glycerophosphoethanolamines	Phosphatidylethanolamines (PE)	rs11071371	chr15:58576226	T / C	-0.17954	0.0288096	4.60689e-10	AQP9	LIPC
738.508	PE(36:4)-H-	Glycerophospholipids (GP)	Glycerophosphoethanolamines	Phosphatidylethanolamines (PE)	rs11071371	chr15:58576226	T / C	-0.0799143	0.0105715	4.04922e-14	AQP9	LIPC
740.523	PE(36:4)	Glycerophospholipids (GP)	Glycerophosphoethanolamines	Phosphatidylethanolamines (PE)	rs11071371	chr15:58576226	T / C	-0.0810664	0.0111724	3.98812e-13	AQP9	LIPC
762.508	PE(38:6)-H-	Glycerophospholipids (GP)	Glycerophosphoethanolamines	Phosphatidylethanolamines (PE)	rs11071371	chr15:58576226	T / C	-0.125467	0.0132729	3.29737e-21	AQP9	LIPC
768.554	PC(35:4) or PE(38:4)	Glycerophospholipids (GP)	Glycerophosphocholines	Phosphatidylcholines (PC)	rs11071371	chr15:58576226	T / C	-0.0532889	0.00822004	9.0039e-11	AQP9	LIPC
714.508	PE(34:2)-H-	Glycerophospholipids (GP)	Glycerophosphoethanolamines	Phosphatidylethanolamines (PE)	rs2043085	chr15:58680954	C / T	-0.085946	0.00813978	4.62694e-26	LIPC	LIPC
716.523	PE(34:2)	Glycerophospholipids (GP)	Glycerophosphoethanolamines	Phosphatidylethanolamines (PE)	rs2043085	chr15:58680954	C / T	-0.106367	0.00939373	1.00748e-29	LIPC	LIPC
736.492	PE(36:5)-H-	Glycerophospholipids (GP)	Glycerophosphoethanolamines	Phosphatidylethanolamines (PE)	rs2043085	chr15:58680954	C / T	-0.190589	0.0196044	2.43613e-22	LIPC	LIPC
738.508	PE(36:4)-H-	Glycerophospholipids (GP)	Glycerophosphoethanolamines	Phosphatidylethanolamines (PE)	rs2043085	chr15:58680954	C / T	-0.0934229	0.0072225	2.85707e-38	LIPC	LIPC
740.523	PE(36:4)	Glycerophospholipids (GP)	Glycerophosphoethanolamines	Phosphatidylethanolamines (PE)	rs2043085	chr15:58680954	C / T	-0.0989142	0.00760669	1.16734e-38	LIPC	LIPC
740.524	PC(33:3)-H- or PE(36:3)-H-	Glycerophospholipids (GP)	Glycerophosphocholines	Phosphatidylcholines (PC)	rs2043085	chr15:58680954	C / T	-0.0514309	0.00682068	4.68422e-14	LIPC	LIPC
742.539	PC(33:3) or PE(36:3)	Glycerophospholipids (GP)	Glycerophosphocholines	Phosphatidylcholines (PC)	rs2043085	chr15:58680954	C / T	-0.0821811	0.0095302	6.50928e-18	LIPC	LIPC
744.554	PC(33:2) or PE(36:2)	Glycerophospholipids (GP)	Glycerophosphocholines	Phosphatidylcholines (PC)	rs2043085	chr15:58680954	C / T	-0.0432772	0.00513304	3.42404e-17	LIPC	LIPC
745.575	PA(39:1)	Glycerophospholipids (GP)	Glycerophosphates	Phosphatic acids (PA)	rs2043085	chr15:58680954	C / T	-0.0333648	0.00485146	6.10141e-12	LIPC	LIPC
762.508	PE(38:6)-H-	Glycerophospholipids (GP)	Glycerophosphoethanolamines	Phosphatidylethanolamines (PE)	rs2043085	chr15:58680954	C / T	-0.122061	0.00908682	3.88865e-41	LIPC	LIPC
764.524	PC(35:5)-H- or PE(38:5)-H-	Glycerophospholipids (GP)	Glycerophosphocholines	Phosphatidylcholines (PC)	rs2043085	chr15:58680954	C / T	-0.0624277	0.00767839	4.28183e-16	LIPC	LIPC
768.554	PC(35:4) or PE(38:4)	Glycerophospholipids (GP)	Glycerophosphocholines	Phosphatidylcholines (PC)	rs2043085	chr15:58680954	C / T	-0.0604894	0.00560397	3.67273e-27	LIPC	LIPC
788.524	PE(40:7)-H-	Glycerophospholipids (GP)	Glycerophosphoethanolamines	Phosphatidylethanolamines (PE)	rs2043085	chr15:58680954	C / T	-0.0753568	0.00964984	5.75887e-15	LIPC	LIPC
792.554	PC(37:6) or PE(40:6)	Glycerophospholipids (GP)	Glycerophosphocholines	Phosphatidylcholines (PC)	rs2043085	chr15:58680954	C / T	-0.0623113	0.00709126	1.53524e-18	LIPC	LIPC
714.508	PE(34:2)-H-	Glycerophospholipids (GP)	Glycerophosphoethanolamines	Phosphatidylethanolamines (PE)	rs1532085	chr15:58683366	G / A	-0.0828008	0.00800897	4.71815e-25	LIPC	LIPC
716.523	PE(34:2)	Glycerophospholipids (GP)	Glycerophosphoethanolamines	Phosphatidylethanolamines (PE)	rs1532085	chr15:58683366	G / A	-0.105158	0.00925467	6.41629e-30	LIPC	LIPC
736.492	PE(36:5)-H-	Glycerophospholipids (GP)	Glycerophosphoethanolamines	Phosphatidylethanolamines (PE)	rs1532085	chr15:58683366	G / A	-0.189395	0.0193431	1.22623e-22	LIPC	LIPC
738.508	PE(36:4)-H-	Glycerophospholipids (GP)	Glycerophosphoethanolamines	Phosphatidylethanolamines (PE)	rs1532085	chr15:58683366	G / A	-0.091135	0.00712299	1.75985e-37	LIPC	LIPC
740.523	PE(36:4)	Glycerophospholipids (GP)	Glycerophosphoethanolamines	Phosphatidylethanolamines (PE)	rs1532085	chr15:58683366	G / A	-0.0973676	0.00751144	1.99443e-38	LIPC	LIPC
740.524	PC(33:3)-H- or PE(36:3)-H-	Glycerophospholipids (GP)	Glycerophosphocholines	Phosphatidylcholines (PC)	rs1532085	chr15:58683366	G / A	-0.0502278	0.00670916	7.07619e-14	LIPC	LIPC
742.539	PC(33:3) or PE(36:3)	Glycerophospholipids (GP)	Glycerophosphocholines	Phosphatidylcholines (PC)	rs1532085	chr15:58683366	G / A	-0.083632	0.00938678	5.12411e-19	LIPC	LIPC
744.554	PC(33:2) or PE(36:2)	Glycerophospholipids (GP)	Glycerophosphocholines	Phosphatidylcholines (PC)	rs1532085	chr15:58683366	G / A	-0.042643	0.00504496	2.84879e-17	LIPC	LIPC
745.575	PA(39:1)	Glycerophospholipids (GP)	Glycerophosphates	Phosphatic acids (PA)	rs1532085	chr15:58683366	G / A	-0.032886	0.00477249	5.55054e-12	LIPC	LIPC
762.508	PE(38:6)-H-	Glycerophospholipids (GP)	Glycerophosphoethanolamines	Phosphatidylethanolamines (PE)	rs1532085	chr15:58683366	G / A	-0.119885	0.00894933	6.38621e-41	LIPC	LIPC
764.524	PC(35:5)-H- or PE(38:5)-H-	Glycerophospholipids (GP)	Glycerophosphocholines	Phosphatidylcholines (PC)	rs1532085	chr15:58683366	G / A	-0.0613062	0.00756202	5.18334e-16	LIPC	LIPC
768.554	PC(35:4) or PE(38:4)	Glycerophospholipids (GP)	Glycerophosphocholines	Phosphatidylcholines (PC)	rs1532085	chr15:58683366	G / A	-0.0597209	0.00552438	3.07226e-27	LIPC	LIPC
788.524	PE(40:7)-H-	Glycerophospholipids (GP)	Glycerophosphoethanolamines	Phosphatidylethanolamines (PE)	rs1532085	chr15:58683366	G / A	-0.07732	0.00951223	4.347e-16	LIPC	LIPC
792.554	PC(37:6) or PE(40:6)	Glycerophospholipids (GP)	Glycerophosphocholines	Phosphatidylcholines (PC)	rs1532085	chr15:58683366	G / A	-0.0605404	0.00696219	3.45007e-18	LIPC	LIPC
714.508	PE(34:2)-H-	Glycerophospholipids (GP)	Glycerophosphoethanolamines	Phosphatidylethanolamines (PE)	rs1077835	chr15:58723426	G / A	0.110178	0.00936427	5.8603e-32	LIPC	LIPC
716.523	PE(34:2)	Glycerophospholipids (GP)	Glycerophosphoethanolamines	Phosphatidylethanolamines (PE)	rs1077835	chr15:58723426	G / A	0.149177	0.0108157	2.82122e-43	LIPC	LIPC
736.492	PE(36:5)-H-	Glycerophospholipids (GP)	Glycerophosphoethanolamines	Phosphatidylethanolamines (PE)	rs1077835	chr15:58723426	G / A	0.206507	0.0226149	6.75858e-20	LIPC	LIPC
738.508	PE(36:4)-H-	Glycerophospholipids (GP)	Glycerophosphoethanolamines	Phosphatidylethanolamines (PE)	rs1077835	chr15:58723426	G / A	0.127911	0.00832632	2.93365e-53	LIPC	LIPC
740.523	PE(36:4)	Glycerophospholipids (GP)	Glycerophosphoethanolamines	Phosphatidylethanolamines (PE)	rs1077835	chr15:58723426	G / A	0.136639	0.00877005	9.92247e-55	LIPC	LIPC
740.524	PC(33:3)-H- or PE(36:3)-H-	Glycerophospholipids (GP)	Glycerophosphocholines	Phosphatidylcholines (PC)	rs1077835	chr15:58723426	G / A	0.0493471	0.00784122	3.10812e-10	LIPC	LIPC
742.539	PC(33:3) or PE(36:3)	Glycerophospholipids (GP)	Glycerophosphocholines	Phosphatidylcholines (PC)	rs1077835	chr15:58723426	G / A	0.109415	0.0109593	1.795e-23	LIPC	LIPC
744.554	PC(33:2) or PE(36:2)	Glycerophospholipids (GP)	Glycerophosphocholines	Phosphatidylcholines (PC)	rs1077835	chr15:58723426	G / A	0.0474435	0.00590015	8.90677e-16	LIPC	LIPC
762.508	PE(38:6)-H-	Glycerophospholipids (GP)	Glycerophosphoethanolamines	Phosphatidylethanolamines (PE)	rs1077835	chr15:58723426	G / A	0.157195	0.0104587	4.67049e-51	LIPC	LIPC
764.524	PC(35:5)-H- or PE(38:5)-H-	Glycerophospholipids (GP)	Glycerophosphocholines	Phosphatidylcholines (PC)	rs1077835	chr15:58723426	G / A	0.062025	0.00884532	2.34624e-12	LIPC	LIPC
768.554	PC(35:4) or PE(38:4)	Glycerophospholipids (GP)	Glycerophosphocholines	Phosphatidylcholines (PC)	rs1077835	chr15:58723426	G / A	0.0873306	0.00645984	1.20786e-41	LIPC	LIPC
788.524	PE(40:7)-H-	Glycerophospholipids (GP)	Glycerophosphoethanolamines	Phosphatidylethanolamines (PE)	rs1077835	chr15:58723426	G / A	0.0892259	0.0111122	9.78445e-16	LIPC	LIPC
792.554	PC(37:6) or PE(40:6)	Glycerophospholipids (GP)	Glycerophosphocholines	Phosphatidylcholines (PC)	rs1077835	chr15:58723426	G / A	0.0720887	0.00813625	7.98803e-19	LIPC	LIPC
714.508	PE(34:2)-H-	Glycerophospholipids (GP)	Glycerophosphoethanolamines	Phosphatidylethanolamines (PE)	rs2070895	chr15:58723939	A / G	0.109528	0.00932604	7.55041e-32	LIPC	LIPC
716.523	PE(34:2)	Glycerophospholipids (GP)	Glycerophosphoethanolamines	Phosphatidylethanolamines (PE)	rs2070895	chr15:58723939	A / G	0.148537	0.0107766	3.21386e-43	LIPC	LIPC
736.492	PE(36:5)-H-	Glycerophospholipids (GP)	Glycerophosphoethanolamines	Phosphatidylethanolamines (PE)	rs2070895	chr15:58723939	A / G	0.205987	0.0225137	5.7263e-20	LIPC	LIPC
738.508	PE(36:4)-H-	Glycerophospholipids (GP)	Glycerophosphoethanolamines	Phosphatidylethanolamines (PE)	rs2070895	chr15:58723939	A / G	0.127395	0.00828922	2.65284e-53	LIPC	LIPC
740.523	PE(36:4)	Glycerophospholipids (GP)	Glycerophosphoethanolamines	Phosphatidylethanolamines (PE)	rs2070895	chr15:58723939	A / G	0.136437	0.00874216	6.54876e-55	LIPC	LIPC
740.524	PC(33:3)-H- or PE(36:3)-H-	Glycerophospholipids (GP)	Glycerophosphocholines	Phosphatidylcholines (PC)	rs2070895	chr15:58723939	A / G	0.0491628	0.00780694	3.02831e-10	LIPC	LIPC
742.539	PC(33:3) or PE(36:3)	Glycerophospholipids (GP)	Glycerophosphocholines	Phosphatidylcholines (PC)	rs2070895	chr15:58723939	A / G	0.109352	0.0109197	1.32087e-23	LIPC	LIPC
744.554	PC(33:2) or PE(36:2)	Glycerophospholipids (GP)	Glycerophosphocholines	Phosphatidylcholines (PC)	rs2070895	chr15:58723939	A / G	0.0473264	0.00587586	7.98836e-16	LIPC	LIPC
762.508	PE(38:6)-H-	Glycerophospholipids (GP)	Glycerophosphoethanolamines	Phosphatidylethanolamines (PE)	rs2070895	chr15:58723939	A / G	0.156463	0.0104133	5.00534e-51	LIPC	LIPC
764.524	PC(35:5)-H- or PE(38:5)-H-	Glycerophospholipids (GP)	Glycerophosphocholines	Phosphatidylcholines (PC)	rs2070895	chr15:58723939	A / G	0.0619593	0.00880243	1.93781e-12	LIPC	LIPC
768.554	PC(35:4) or PE(38:4)	Glycerophospholipids (GP)	Glycerophosphocholines	Phosphatidylcholines (PC)	rs2070895	chr15:58723939	A / G	0.0872695	0.00643527	6.8075e-42	LIPC	LIPC
788.524	PE(40:7)-H-	Glycerophospholipids (GP)	Glycerophosphoethanolamines	Phosphatidylethanolamines (PE)	rs2070895	chr15:58723939	A / G	0.0889536	0.011066	9.10014e-16	LIPC	LIPC
792.554	PC(37:6) or PE(40:6)	Glycerophospholipids (GP)	Glycerophosphocholines	Phosphatidylcholines (PC)	rs2070895	chr15:58723939	A / G	0.0720408	0.00810274	6.06065e-19	LIPC	LIPC
692.634	CE(20:3)	Sterol lipids (ST)	Sterols	Cholesteryl esters (CE)	rs4985124	chr16:15125441	G / T	-0.0439752	0.00610398	5.83252e-13	PDXDC1	PLA2G10-NTAN1-NPIPA5
784.586	PE(39:3)	Glycerophospholipids (GP)	Glycerophosphoethanolamines	Phosphatidylethanolamines (PE)	rs4985124	chr16:15125441	G / T	-0.0245791	0.00340026	4.88024e-13	PDXDC1	PLA2G10-NTAN1-NPIPA5
785.606	PA(42:2)	Glycerophospholipids (GP)	Glycerophosphates	Phosphatic acids (PA)	rs4985124	chr16:15125441	G / T	-0.0240248	0.00332196	4.75483e-13	PDXDC1	PLA2G10-NTAN1-NPIPA5
796.586	PE(40:3)-H- or PC(37:3)-H-	Glycerophospholipids (GP)	Glycerophosphoethanolamines	Phosphatidylethanolamines (PE)	rs4985124	chr16:15125441	G / T	-0.0528384	0.00656192	8.12659e-16	PDXDC1	PLA2G10-NTAN1-NPIPA5
798.602	PE(40:2)-H-	Glycerophospholipids (GP)	Glycerophosphoethanolamines	Phosphatidylethanolamines (PE)	rs4985124	chr16:15125441	G / T	-0.0567758	0.0083336	9.56619e-12	PDXDC1	PLA2G10-NTAN1-NPIPA5
812.617	PE(41:3)	Glycerophospholipids (GP)	Glycerophosphoethanolamines	Phosphatidylethanolamines (PE)	rs4985124	chr16:15125441	G / T	-0.0520427	0.00532366	1.43105e-22	PDXDC1	PLA2G10-NTAN1-NPIPA5
814.632	PE(41:2)	Glycerophospholipids (GP)	Glycerophosphoethanolamines	Phosphatidylethanolamines (PE)	rs4985124	chr16:15125441	G / T	-0.0559381	0.00588584	2.02279e-21	PDXDC1	PLA2G10-NTAN1-NPIPA5
870.623	PC(38:3)+AcO- or PE(41:3)+AcO-	Glycerophospholipids (GP)	Glycerophosphocholines	Phosphatidylcholines (PC)	rs4985124	chr16:15125441	G / T	-0.0557492	0.00698427	1.43849e-15	PDXDC1	PLA2G10-NTAN1-NPIPA5
872.638	PE(41:2)+AcO- or PS(42:1)-H-	Glycerophospholipids (GP)	Glycerophosphoethanolamines	Phosphatidylethanolamines (PE)	rs4985124	chr16:15125441	G / T	-0.0642226	0.0081955	4.63949e-15	PDXDC1	PLA2G10-NTAN1-NPIPA5
692.634	CE(20:3)	Sterol lipids (ST)	Sterols	Cholesteryl esters (CE)	rs6498540	chr16:15130594	G / A	-0.0440396	0.00607768	4.28871e-13	PDXDC1	PLA2G10-NTAN1-NPIPA5
784.586	PE(39:3)	Glycerophospholipids (GP)	Glycerophosphoethanolamines	Phosphatidylethanolamines (PE)	rs6498540	chr16:15130594	G / A	-0.0244186	0.00338679	5.59633e-13	PDXDC1	PLA2G10-NTAN1-NPIPA5
785.606	PA(42:2)	Glycerophospholipids (GP)	Glycerophosphates	Phosphatic acids (PA)	rs6498540	chr16:15130594	G / A	-0.0239453	0.00330902	4.60863e-13	PDXDC1	PLA2G10-NTAN1-NPIPA5
796.586	PE(40:3)-H- or PC(37:3)-H-	Glycerophospholipids (GP)	Glycerophosphoethanolamines	Phosphatidylethanolamines (PE)	rs6498540	chr16:15130594	G / A	-0.0531209	0.00653719	4.43893e-16	PDXDC1	PLA2G10-NTAN1-NPIPA5
798.602	PE(40:2)-H-	Glycerophospholipids (GP)	Glycerophosphoethanolamines	Phosphatidylethanolamines (PE)	rs6498540	chr16:15130594	G / A	-0.0565764	0.00828889	8.75744e-12	PDXDC1	PLA2G10-NTAN1-NPIPA5
812.617	PE(41:3)	Glycerophospholipids (GP)	Glycerophosphoethanolamines	Phosphatidylethanolamines (PE)	rs6498540	chr16:15130594	G / A	-0.052156	0.00530586	8.37012e-23	PDXDC1	PLA2G10-NTAN1-NPIPA5
814.632	PE(41:2)	Glycerophospholipids (GP)	Glycerophosphoethanolamines	Phosphatidylethanolamines (PE)	rs6498540	chr16:15130594	G / A	-0.0559077	0.00586271	1.48234e-21	PDXDC1	PLA2G10-NTAN1-NPIPA5
870.623	PC(38:3)+AcO- or PE(41:3)+AcO-	Glycerophospholipids (GP)	Glycerophosphocholines	Phosphatidylcholines (PC)	rs6498540	chr16:15130594	G / A	-0.0552921	0.0069574	1.90725e-15	PDXDC1	PLA2G10-NTAN1-NPIPA5
872.638	PE(41:2)+AcO- or PS(42:1)-H-	Glycerophospholipids (GP)	Glycerophosphoethanolamines	Phosphatidylethanolamines (PE)	rs6498540	chr16:15130594	G / A	-0.0632562	0.00814831	8.28783e-15	PDXDC1	PLA2G10-NTAN1-NPIPA5
692.634	CE(20:3)	Sterol lipids (ST)	Sterols	Cholesteryl esters (CE)	rs34955778	chr16:15139594	C / T	-0.0371902	0.00595834	4.32829e-10	NTAN1	PLA2G10-NTAN1-NPIPA5
784.586	PE(39:3)	Glycerophospholipids (GP)	Glycerophosphoethanolamines	Phosphatidylethanolamines (PE)	rs34955778	chr16:15139594	C / T	-0.0220166	0.00332515	3.56216e-11	NTAN1	PLA2G10-NTAN1-NPIPA5
785.606	PA(42:2)	Glycerophospholipids (GP)	Glycerophosphates	Phosphatic acids (PA)	rs34955778	chr16:15139594	C / T	-0.0214159	0.00324864	4.33175e-11	NTAN1	PLA2G10-NTAN1-NPIPA5
796.586	PE(40:3)-H- or PC(37:3)-H-	Glycerophospholipids (GP)	Glycerophosphoethanolamines	Phosphatidylethanolamines (PE)	rs34955778	chr16:15139594	C / T	-0.0545901	0.00642041	1.85403e-17	NTAN1	PLA2G10-NTAN1-NPIPA5
798.602	PE(40:2)-H-	Glycerophospholipids (GP)	Glycerophosphoethanolamines	Phosphatidylethanolamines (PE)	rs34955778	chr16:15139594	C / T	-0.0607711	0.00814826	8.77293e-14	NTAN1	PLA2G10-NTAN1-NPIPA5
812.617	PE(41:3)	Glycerophospholipids (GP)	Glycerophosphoethanolamines	Phosphatidylethanolamines (PE)	rs34955778	chr16:15139594	C / T	-0.0520245	0.00520974	1.75525e-23	NTAN1	PLA2G10-NTAN1-NPIPA5
814.632	PE(41:2)	Glycerophospholipids (GP)	Glycerophosphoethanolamines	Phosphatidylethanolamines (PE)	rs34955778	chr16:15139594	C / T	-0.0562859	0.0057532	1.32669e-22	NTAN1	PLA2G10-NTAN1-NPIPA5
856.607	PE(40:3)+AcO- or PC(37:3)+AcO-	Glycerophospholipids (GP)	Glycerophosphoethanolamines	Phosphatidylethanolamines (PE)	rs34955778	chr16:15139594	C / T	-0.0469086	0.00739442	2.24191e-10	NTAN1	PLA2G10-NTAN1-NPIPA5
870.623	PC(38:3)+AcO- or PE(41:3)+AcO-	Glycerophospholipids (GP)	Glycerophosphocholines	Phosphatidylcholines (PC)	rs34955778	chr16:15139594	C / T	-0.0551552	0.00683168	6.83384e-16	NTAN1	PLA2G10-NTAN1-NPIPA5
872.638	PE(41:2)+AcO- or PS(42:1)-H-	Glycerophospholipids (GP)	Glycerophosphoethanolamines	Phosphatidylethanolamines (PE)	rs34955778	chr16:15139594	C / T	-0.0668155	0.00801192	7.45949e-17	NTAN1	PLA2G10-NTAN1-NPIPA5
888.576	PC(40:8)+AcO-	Glycerophospholipids (GP)	Glycerophosphocholines	Phosphatidylcholines (PC)	rs34955778	chr16:15139594	C / T	-0.0483214	0.00765631	2.76676e-10	NTAN1	PLA2G10-NTAN1-NPIPA5
692.634	CE(20:3)	Sterol lipids (ST)	Sterols	Cholesteryl esters (CE)	rs11644601	chr16:15172118	C / T	0.0686873	0.00786302	2.42614e-18	RRN3	PLA2G10-NTAN1-NPIPA5
784.586	PE(39:3)	Glycerophospholipids (GP)	Glycerophosphoethanolamines	Phosphatidylethanolamines (PE)	rs11644601	chr16:15172118	C / T	0.0293513	0.00438523	2.18307e-11	RRN3	PLA2G10-NTAN1-NPIPA5
785.606	PA(42:2)	Glycerophospholipids (GP)	Glycerophosphates	Phosphatic acids (PA)	rs11644601	chr16:15172118	C / T	0.029499	0.00428493	5.80497e-12	RRN3	PLA2G10-NTAN1-NPIPA5
796.586	PE(40:3)-H- or PC(37:3)-H-	Glycerophospholipids (GP)	Glycerophosphoethanolamines	Phosphatidylethanolamines (PE)	rs11644601	chr16:15172118	C / T	0.0620141	0.00847465	2.52441e-13	RRN3	PLA2G10-NTAN1-NPIPA5
812.617	PE(41:3)	Glycerophospholipids (GP)	Glycerophosphoethanolamines	Phosphatidylethanolamines (PE)	rs11644601	chr16:15172118	C / T	0.059629	0.00687636	4.2611e-18	RRN3	PLA2G10-NTAN1-NPIPA5
814.632	PE(41:2)	Glycerophospholipids (GP)	Glycerophosphoethanolamines	Phosphatidylethanolamines (PE)	rs11644601	chr16:15172118	C / T	0.069516	0.00759575	5.59149e-20	RRN3	PLA2G10-NTAN1-NPIPA5
870.623	PC(38:3)+AcO- or PE(41:3)+AcO-	Glycerophospholipids (GP)	Glycerophosphocholines	Phosphatidylcholines (PC)	rs11644601	chr16:15172118	C / T	0.059594	0.00900517	3.64688e-11	RRN3	PLA2G10-NTAN1-NPIPA5
872.638	PE(41:2)+AcO- or PS(42:1)-H-	Glycerophospholipids (GP)	Glycerophosphoethanolamines	Phosphatidylethanolamines (PE)	rs11644601	chr16:15172118	C / T	0.0789866	0.0105554	7.26072e-14	RRN3	PLA2G10-NTAN1-NPIPA5
742.575	PC-O(34:3)	Glycerophospholipids (GP)	Glycerophosphocholines	Phosphatidylcholines (PC)	rs711752	chr16:56996211	A / G	0.0411652	0.00666401	6.52337e-10	CETP	CETP
809.534	PA(40:5)+AcO- or PG(39:5)-H-	Glycerophospholipids (GP)	Glycerophosphates	Phosphatic acids (PA)	rs11079173	chr17:53487664	C / A	-0.0705227	0.0111018	2.12002e-10	MMD	PCTP
759.637	SM(38:1)	Sphingolipids (SP)	Phosphosphingolipids	Sphingomyelins (SM)	rs11666866	chr19:8285607	A / G	0.0367634	0.00515798	1.02222e-12	CERS4	CERS4
760.622	PC-O(35:1) or PC-P(35:0)	Glycerophospholipids (GP)	Glycerophosphocholines	Phosphatidylcholines (PC)	rs11666866	chr19:8285607	A / G	0.0349688	0.00536817	7.31257e-11	CERS4	CERS4
885.55	PI(38:4)-H-	Glycerophospholipids (GP)	Glycerophosphoinositols	Phosphatidylinositols (PI)	rs8101801	chr19:11335477	A / C	-0.0471111	0.00748862	3.15368e-10	DOCK6	C19orf80
886.56	PC(40:9)+AcO-	Glycerophospholipids (GP)	Glycerophosphocholines	Phosphatidylcholines (PC)	rs8101801	chr19:11335477	A / C	-0.0476989	0.00758466	3.19784e-10	DOCK6	C19orf80
785.653	SM(40:2)	Sphingolipids (SP)	Phosphosphingolipids	Sphingomyelins (SM)	rs75627662	chr19:45413576	T / C	-0.0489413	0.00772535	2.3709e-10	APOE	APOE-APOC1-APOC2-APOC4
787.669	SM(40:1)	Sphingolipids (SP)	Phosphosphingolipids	Sphingomyelins (SM)	rs75627662	chr19:45413576	T / C	-0.0473562	0.00726475	7.09565e-11	APOE	APOE-APOC1-APOC2-APOC4
788.653	PC-O(37:1)	Glycerophospholipids (GP)	Glycerophosphocholines	Phosphatidylcholines (PC)	rs75627662	chr19:45413576	T / C	-0.0482665	0.00740399	7.07878e-11	APOE	APOE-APOC1-APOC2-APOC4
789.684	SM(40:0)	Sphingolipids (SP)	Phosphosphingolipids	Sphingomyelins (SM)	rs75627662	chr19:45413576	T / C	-0.0455709	0.00724382	3.15438e-10	APOE	APOE-APOC1-APOC2-APOC4
815.7	SM(42:1)	Sphingolipids (SP)	Phosphosphingolipids	Sphingomyelins (SM)	rs75627662	chr19:45413576	T / C	-0.0563971	0.00849706	3.19581e-11	APOE	APOE-APOC1-APOC2-APOC4
816.684	PC-O(39:1) or PC-P(39:0)	Glycerophospholipids (GP)	Glycerophosphocholines	Phosphatidylcholines (PC)	rs75627662	chr19:45413576	T / C	-0.0536841	0.0074712	6.69774e-13	APOE	APOE-APOC1-APOC2-APOC4
705.591	SM(34:0)	Sphingolipids (SP)	Phosphosphingolipids	Sphingomyelins (SM)	rs483082	chr19:45416178	T / G	-0.0423158	0.00684506	6.33151e-10	APOC1	APOE-APOC1-APOC2-APOC4
785.653	SM(40:2)	Sphingolipids (SP)	Phosphosphingolipids	Sphingomyelins (SM)	rs483082	chr19:45416178	T / G	-0.0462569	0.00724182	1.6866e-10	APOC1	APOE-APOC1-APOC2-APOC4
787.669	SM(40:1)	Sphingolipids (SP)	Phosphosphingolipids	Sphingomyelins (SM)	rs483082	chr19:45416178	T / G	-0.0453369	0.00680735	2.73843e-11	APOC1	APOE-APOC1-APOC2-APOC4
788.653	PC-O(37:1)	Glycerophospholipids (GP)	Glycerophosphocholines	Phosphatidylcholines (PC)	rs483082	chr19:45416178	T / G	-0.0462259	0.00694004	2.72413e-11	APOC1	APOE-APOC1-APOC2-APOC4
789.684	SM(40:0)	Sphingolipids (SP)	Phosphosphingolipids	Sphingomyelins (SM)	rs483082	chr19:45416178	T / G	-0.0438651	0.00678557	1.01656e-10	APOC1	APOE-APOC1-APOC2-APOC4
815.7	SM(42:1)	Sphingolipids (SP)	Phosphosphingolipids	Sphingomyelins (SM)	rs483082	chr19:45416178	T / G	-0.0536637	0.00795896	1.55621e-11	APOC1	APOE-APOC1-APOC2-APOC4
816.684	PC-O(39:1) or PC-P(39:0)	Glycerophospholipids (GP)	Glycerophosphocholines	Phosphatidylcholines (PC)	rs483082	chr19:45416178	T / G	-0.0496764	0.00698283	1.12659e-12	APOC1	APOE-APOC1-APOC2-APOC4
705.591	SM(34:0)	Sphingolipids (SP)	Phosphosphingolipids	Sphingomyelins (SM)	rs438811	chr19:45416741	T / C	-0.0423545	0.00682231	5.35845e-10	APOC1	APOE-APOC1-APOC2-APOC4
785.653	SM(40:2)	Sphingolipids (SP)	Phosphosphingolipids	Sphingomyelins (SM)	rs438811	chr19:45416741	T / C	-0.0458772	0.0072137	2.02101e-10	APOC1	APOE-APOC1-APOC2-APOC4
787.669	SM(40:1)	Sphingolipids (SP)	Phosphosphingolipids	Sphingomyelins (SM)	rs438811	chr19:45416741	T / C	-0.04515	0.00677986	2.74884e-11	APOC1	APOE-APOC1-APOC2-APOC4
788.653	PC-O(37:1)	Glycerophospholipids (GP)	Glycerophosphocholines	Phosphatidylcholines (PC)	rs438811	chr19:45416741	T / C	-0.0460306	0.00691176	2.74286e-11	APOC1	APOE-APOC1-APOC2-APOC4
789.684	SM(40:0)	Sphingolipids (SP)	Phosphosphingolipids	Sphingomyelins (SM)	rs438811	chr19:45416741	T / C	-0.0437561	0.00675653	9.41076e-11	APOC1	APOE-APOC1-APOC2-APOC4
815.7	SM(42:1)	Sphingolipids (SP)	Phosphosphingolipids	Sphingomyelins (SM)	rs438811	chr19:45416741	T / C	-0.0534741	0.00793064	1.5545e-11	APOC1	APOE-APOC1-APOC2-APOC4
816.684	PC-O(39:1) or PC-P(39:0)	Glycerophospholipids (GP)	Glycerophosphocholines	Phosphatidylcholines (PC)	rs438811	chr19:45416741	T / C	-0.0494806	0.00695976	1.16444e-12	APOC1	APOE-APOC1-APOC2-APOC4
807.503	PI(32:1)-H-	Glycerophospholipids (GP)	Glycerophosphoinositols	Phosphatidylinositols (PI)	rs4806498	chr19:54674742	T / C	0.123817	0.0131199	3.82479e-21	TMC4	MBOAT7
809.534	PA(40:5)+AcO- or PG(39:5)-H-	Glycerophospholipids (GP)	Glycerophosphates	Phosphatic acids (PA)	rs4806498	chr19:54674742	T / C	0.0970502	0.0106549	8.35565e-20	TMC4	MBOAT7
833.519	PI(34:2)-H-	Glycerophospholipids (GP)	Glycerophosphoinositols	Phosphatidylinositols (PI)	rs4806498	chr19:54674742	T / C	0.0974011	0.00694187	1.00779e-44	TMC4	MBOAT7
834.529	PE(39:7)+AcO- or PS(40:6)-H-	Glycerophospholipids (GP)	Glycerophosphoethanolamines	Phosphatidylethanolamines (PE)	rs4806498	chr19:54674742	T / C	0.0996909	0.00705828	2.70336e-45	TMC4	MBOAT7
835.534	PI(34:1)-H-	Glycerophospholipids (GP)	Glycerophosphoinositols	Phosphatidylinositols (PI)	rs4806498	chr19:54674742	T / C	0.0941	0.00816024	9.15178e-31	TMC4	MBOAT7
836.545	PC(36:6)+AcO- or PE(39:6)+AcO-	Glycerophospholipids (GP)	Glycerophosphocholines	Phosphatidylcholines (PC)	rs4806498	chr19:54674742	T / C	0.0999264	0.00881272	8.42127e-30	TMC4	MBOAT7
837.55	PI(34:0)-H-	Glycerophospholipids (GP)	Glycerophosphoinositols	Phosphatidylinositols (PI)	rs4806498	chr19:54674742	T / C	0.121951	0.0113522	6.42574e-27	TMC4	MBOAT7
847.534	PI(35:2)-H-	Glycerophospholipids (GP)	Glycerophosphoinositols	Phosphatidylinositols (PI)	rs4806498	chr19:54674742	T / C	0.12399	0.0112769	4.0356e-28	TMC4	MBOAT7
861.55	PI(36:2)-H-	Glycerophospholipids (GP)	Glycerophosphoinositols	Phosphatidylinositols (PI)	rs4806498	chr19:54674742	T / C	0.0868102	0.00595683	4.15864e-48	TMC4	MBOAT7
862.56	PC(38:7)+AcO-	Glycerophospholipids (GP)	Glycerophosphocholines	Phosphatidylcholines (PC)	rs4806498	chr19:54674742	T / C	0.0905923	0.00621582	4.08188e-48	TMC4	MBOAT7
863.565	PI(36:1)-H-	Glycerophospholipids (GP)	Glycerophosphoinositols	Phosphatidylinositols (PI)	rs4806498	chr19:54674742	T / C	0.062205	0.00787588	2.83042e-15	TMC4	MBOAT7
863.581	PA(44:6)+AcO- or PG(43:6)-H-	Glycerophospholipids (GP)	Glycerophosphates	Phosphatic acids (PA)	rs4806498	chr19:54674742	T / C	0.0619884	0.00789573	4.13138e-15	TMC4	MBOAT7
881.519	PI(38:6)-H-	Glycerophospholipids (GP)	Glycerophosphoinositols	Phosphatidylinositols (PI)	rs4806498	chr19:54674742	T / C	0.0808148	0.00853897	2.95721e-21	TMC4	MBOAT7
885.55	PI(38:4)-H-	Glycerophospholipids (GP)	Glycerophosphoinositols	Phosphatidylinositols (PI)	rs4806498	chr19:54674742	T / C	-0.054082	0.00528914	1.53074e-24	TMC4	MBOAT7
886.56	PC(40:9)+AcO-	Glycerophospholipids (GP)	Glycerophosphocholines	Phosphatidylcholines (PC)	rs4806498	chr19:54674742	T / C	-0.0546953	0.00535144	1.60228e-24	TMC4	MBOAT7
887.566	PI(38:3)-H-	Glycerophospholipids (GP)	Glycerophosphoinositols	Phosphatidylinositols (PI)	rs4806498	chr19:54674742	T / C	-0.0727733	0.00631333	9.65115e-31	TMC4	MBOAT7
888.576	PC(40:8)+AcO-	Glycerophospholipids (GP)	Glycerophosphocholines	Phosphatidylcholines (PC)	rs4806498	chr19:54674742	T / C	-0.0962668	0.00760784	1.06828e-36	TMC4	MBOAT7
909.55	PI(40:6)-H-	Glycerophospholipids (GP)	Glycerophosphoinositols	Phosphatidylinositols (PI)	rs4806498	chr19:54674742	T / C	0.104086	0.00751828	1.37432e-43	TMC4	MBOAT7
910.56	PC(42:11)+AcO-	Glycerophospholipids (GP)	Glycerophosphocholines	Phosphatidylcholines (PC)	rs4806498	chr19:54674742	T / C	0.103986	0.00802656	2.19274e-38	TMC4	MBOAT7
911.566	PI(40:5)-H-	Glycerophospholipids (GP)	Glycerophosphoinositols	Phosphatidylinositols (PI)	rs4806498	chr19:54674742	T / C	0.0817463	0.00716798	3.97659e-30	TMC4	MBOAT7
807.503	PI(32:1)-H-	Glycerophospholipids (GP)	Glycerophosphoinositols	Phosphatidylinositols (PI)	rs11668882	chr19:54675097	C / T	0.123718	0.0130888	3.31825e-21	TMC4	MBOAT7
809.534	PA(40:5)+AcO- or PG(39:5)-H-	Glycerophospholipids (GP)	Glycerophosphates	Phosphatic acids (PA)	rs11668882	chr19:54675097	C / T	0.0962043	0.0106112	1.23126e-19	TMC4	MBOAT7
833.519	PI(34:2)-H-	Glycerophospholipids (GP)	Glycerophosphoinositols	Phosphatidylinositols (PI)	rs11668882	chr19:54675097	C / T	0.0971811	0.00692004	8.45161e-45	TMC4	MBOAT7
834.529	PE(39:7)+AcO- or PS(40:6)-H-	Glycerophospholipids (GP)	Glycerophosphoethanolamines	Phosphatidylethanolamines (PE)	rs11668882	chr19:54675097	C / T	0.0994519	0.00703535	2.27772e-45	TMC4	MBOAT7
835.534	PI(34:1)-H-	Glycerophospholipids (GP)	Glycerophosphoinositols	Phosphatidylinositols (PI)	rs11668882	chr19:54675097	C / T	0.0939891	0.00813572	7.1572e-31	TMC4	MBOAT7
836.545	PC(36:6)+AcO- or PE(39:6)+AcO-	Glycerophospholipids (GP)	Glycerophosphocholines	Phosphatidylcholines (PC)	rs11668882	chr19:54675097	C / T	0.099744	0.00878523	7.11753e-30	TMC4	MBOAT7
837.55	PI(34:0)-H-	Glycerophospholipids (GP)	Glycerophosphoinositols	Phosphatidylinositols (PI)	rs11668882	chr19:54675097	C / T	0.121853	0.0113166	4.89482e-27	TMC4	MBOAT7
847.534	PI(35:2)-H-	Glycerophospholipids (GP)	Glycerophosphoinositols	Phosphatidylinositols (PI)	rs11668882	chr19:54675097	C / T	0.1234	0.0112438	5.04569e-28	TMC4	MBOAT7
861.55	PI(36:2)-H-	Glycerophospholipids (GP)	Glycerophosphoinositols	Phosphatidylinositols (PI)	rs11668882	chr19:54675097	C / T	0.0868336	0.00593834	2.01757e-48	TMC4	MBOAT7
862.56	PC(38:7)+AcO-	Glycerophospholipids (GP)	Glycerophosphocholines	Phosphatidylcholines (PC)	rs11668882	chr19:54675097	C / T	0.0905643	0.00619575	2.18305e-48	TMC4	MBOAT7
863.565	PI(36:1)-H-	Glycerophospholipids (GP)	Glycerophosphoinositols	Phosphatidylinositols (PI)	rs11668882	chr19:54675097	C / T	0.0625275	0.00785423	1.70662e-15	TMC4	MBOAT7
863.581	PA(44:6)+AcO- or PG(43:6)-H-	Glycerophospholipids (GP)	Glycerophosphates	Phosphatic acids (PA)	rs11668882	chr19:54675097	C / T	0.0623137	0.00787413	2.49816e-15	TMC4	MBOAT7
881.519	PI(38:6)-H-	Glycerophospholipids (GP)	Glycerophosphoinositols	Phosphatidylinositols (PI)	rs11668882	chr19:54675097	C / T	0.0806492	0.0085137	2.7227e-21	TMC4	MBOAT7
885.55	PI(38:4)-H-	Glycerophospholipids (GP)	Glycerophosphoinositols	Phosphatidylinositols (PI)	rs11668882	chr19:54675097	C / T	-0.0540614	0.00527471	1.19359e-24	TMC4	MBOAT7
886.56	PC(40:9)+AcO-	Glycerophospholipids (GP)	Glycerophosphocholines	Phosphatidylcholines (PC)	rs11668882	chr19:54675097	C / T	-0.0546758	0.00533682	1.24593e-24	TMC4	MBOAT7
887.566	PI(38:3)-H-	Glycerophospholipids (GP)	Glycerophosphoinositols	Phosphatidylinositols (PI)	rs11668882	chr19:54675097	C / T	-0.0727786	0.00629384	6.31122e-31	TMC4	MBOAT7
888.576	PC(40:8)+AcO-	Glycerophospholipids (GP)	Glycerophosphocholines	Phosphatidylcholines (PC)	rs11668882	chr19:54675097	C / T	-0.0960322	0.00758549	9.85167e-37	TMC4	MBOAT7
909.55	PI(40:6)-H-	Glycerophospholipids (GP)	Glycerophosphoinositols	Phosphatidylinositols (PI)	rs11668882	chr19:54675097	C / T	0.104045	0.00749942	9.14545e-44	TMC4	MBOAT7
910.56	PC(42:11)+AcO-	Glycerophospholipids (GP)	Glycerophosphocholines	Phosphatidylcholines (PC)	rs11668882	chr19:54675097	C / T	0.103839	0.00800644	1.82298e-38	TMC4	MBOAT7
911.566	PI(40:5)-H-	Glycerophospholipids (GP)	Glycerophosphoinositols	Phosphatidylinositols (PI)	rs11668882	chr19:54675097	C / T	0.0814696	0.00715011	4.47034e-30	TMC4	MBOAT7
807.503	PI(32:1)-H-	Glycerophospholipids (GP)	Glycerophosphoinositols	Phosphatidylinositols (PI)	rs641738	chr19:54676763	T / C	0.123086	0.0129913	2.68028e-21	TMC4	MBOAT7
809.534	PA(40:5)+AcO- or PG(39:5)-H-	Glycerophospholipids (GP)	Glycerophosphates	Phosphatic acids (PA)	rs641738	chr19:54676763	T / C	0.0953004	0.0105326	1.45393e-19	TMC4	MBOAT7
833.519	PI(34:2)-H-	Glycerophospholipids (GP)	Glycerophosphoinositols	Phosphatidylinositols (PI)	rs641738	chr19:54676763	T / C	0.0958849	0.00686839	2.72178e-44	TMC4	MBOAT7
834.529	PE(39:7)+AcO- or PS(40:6)-H-	Glycerophospholipids (GP)	Glycerophosphoethanolamines	Phosphatidylethanolamines (PE)	rs641738	chr19:54676763	T / C	0.0982626	0.00698157	5.4425e-45	TMC4	MBOAT7
835.534	PI(34:1)-H-	Glycerophospholipids (GP)	Glycerophosphoinositols	Phosphatidylinositols (PI)	rs641738	chr19:54676763	T / C	0.0938444	0.00807739	3.33249e-31	TMC4	MBOAT7
836.545	PC(36:6)+AcO- or PE(39:6)+AcO-	Glycerophospholipids (GP)	Glycerophosphocholines	Phosphatidylcholines (PC)	rs641738	chr19:54676763	T / C	0.0997142	0.00872224	2.88797e-30	TMC4	MBOAT7
837.55	PI(34:0)-H-	Glycerophospholipids (GP)	Glycerophosphoinositols	Phosphatidylinositols (PI)	rs641738	chr19:54676763	T / C	0.12163	0.0112353	2.59989e-27	TMC4	MBOAT7
847.534	PI(35:2)-H-	Glycerophospholipids (GP)	Glycerophosphoinositols	Phosphatidylinositols (PI)	rs641738	chr19:54676763	T / C	0.122123	0.0111599	7.17805e-28	TMC4	MBOAT7
861.55	PI(36:2)-H-	Glycerophospholipids (GP)	Glycerophosphoinositols	Phosphatidylinositols (PI)	rs641738	chr19:54676763	T / C	0.0859944	0.0058894	2.74455e-48	TMC4	MBOAT7
862.56	PC(38:7)+AcO-	Glycerophospholipids (GP)	Glycerophosphocholines	Phosphatidylcholines (PC)	rs641738	chr19:54676763	T / C	0.0897699	0.00614266	2.28091e-48	TMC4	MBOAT7
863.565	PI(36:1)-H-	Glycerophospholipids (GP)	Glycerophosphoinositols	Phosphatidylinositols (PI)	rs641738	chr19:54676763	T / C	0.0620598	0.00779314	1.67389e-15	TMC4	MBOAT7
863.581	PA(44:6)+AcO- or PG(43:6)-H-	Glycerophospholipids (GP)	Glycerophosphates	Phosphatic acids (PA)	rs641738	chr19:54676763	T / C	0.0618492	0.00781313	2.45154e-15	TMC4	MBOAT7
881.519	PI(38:6)-H-	Glycerophospholipids (GP)	Glycerophosphoinositols	Phosphatidylinositols (PI)	rs641738	chr19:54676763	T / C	0.0806641	0.00843287	1.11731e-21	TMC4	MBOAT7
885.55	PI(38:4)-H-	Glycerophospholipids (GP)	Glycerophosphoinositols	Phosphatidylinositols (PI)	rs641738	chr19:54676763	T / C	-0.0540272	0.00523561	5.77231e-25	TMC4	MBOAT7
886.56	PC(40:9)+AcO-	Glycerophospholipids (GP)	Glycerophosphocholines	Phosphatidylcholines (PC)	rs641738	chr19:54676763	T / C	-0.0546217	0.00529715	6.24938e-25	TMC4	MBOAT7
887.566	PI(38:3)-H-	Glycerophospholipids (GP)	Glycerophosphoinositols	Phosphatidylinositols (PI)	rs641738	chr19:54676763	T / C	-0.0737555	0.00624115	3.16581e-32	TMC4	MBOAT7
888.576	PC(40:8)+AcO-	Glycerophospholipids (GP)	Glycerophosphocholines	Phosphatidylcholines (PC)	rs641738	chr19:54676763	T / C	-0.0966459	0.00752172	8.72255e-38	TMC4	MBOAT7
909.55	PI(40:6)-H-	Glycerophospholipids (GP)	Glycerophosphoinositols	Phosphatidylinositols (PI)	rs641738	chr19:54676763	T / C	0.104846	0.00743325	3.54011e-45	TMC4	MBOAT7
910.56	PC(42:11)+AcO-	Glycerophospholipids (GP)	Glycerophosphocholines	Phosphatidylcholines (PC)	rs641738	chr19:54676763	T / C	0.104689	0.00793774	1.01792e-39	TMC4	MBOAT7
911.566	PI(40:5)-H-	Glycerophospholipids (GP)	Glycerophosphoinositols	Phosphatidylinositols (PI)	rs641738	chr19:54676763	T / C	0.0812134	0.00708948	2.20717e-30	TMC4	MBOAT7
807.503	PI(32:1)-H-	Glycerophospholipids (GP)	Glycerophosphoinositols	Phosphatidylinositols (PI)	chr19:54676814:I	chr19:54676814	GC / G	0.123665	0.0132557	1.06718e-20	TMC4	MBOAT7
809.534	PA(40:5)+AcO- or PG(39:5)-H-	Glycerophospholipids (GP)	Glycerophosphates	Phosphatic acids (PA)	chr19:54676814:I	chr19:54676814	GC / G	0.095628	0.0107729	6.88798e-19	TMC4	MBOAT7
833.519	PI(34:2)-H-	Glycerophospholipids (GP)	Glycerophosphoinositols	Phosphatidylinositols (PI)	chr19:54676814:I	chr19:54676814	GC / G	0.0979592	0.00702112	3.05555e-44	TMC4	MBOAT7
834.529	PE(39:7)+AcO- or PS(40:6)-H-	Glycerophospholipids (GP)	Glycerophosphoethanolamines	Phosphatidylethanolamines (PE)	chr19:54676814:I	chr19:54676814	GC / G	0.100716	0.00714311	3.81454e-45	TMC4	MBOAT7
835.534	PI(34:1)-H-	Glycerophospholipids (GP)	Glycerophosphoinositols	Phosphatidylinositols (PI)	chr19:54676814:I	chr19:54676814	GC / G	0.0947636	0.00825801	1.75466e-30	TMC4	MBOAT7
836.545	PC(36:6)+AcO- or PE(39:6)+AcO-	Glycerophospholipids (GP)	Glycerophosphocholines	Phosphatidylcholines (PC)	chr19:54676814:I	chr19:54676814	GC / G	0.100721	0.00891903	1.42324e-29	TMC4	MBOAT7
837.55	PI(34:0)-H-	Glycerophospholipids (GP)	Glycerophosphoinositols	Phosphatidylinositols (PI)	chr19:54676814:I	chr19:54676814	GC / G	0.121533	0.0114728	3.20692e-26	TMC4	MBOAT7
847.534	PI(35:2)-H-	Glycerophospholipids (GP)	Glycerophosphoinositols	Phosphatidylinositols (PI)	chr19:54676814:I	chr19:54676814	GC / G	0.119904	0.0113823	6.00263e-26	TMC4	MBOAT7
857.519	PI(36:4)-H-	Glycerophospholipids (GP)	Glycerophosphoinositols	Phosphatidylinositols (PI)	chr19:54676814:I	chr19:54676814	GC / G	-0.0431393	0.00690906	4.26874e-10	TMC4	MBOAT7
858.529	PS(42:8)-H-	Glycerophospholipids (GP)	Glycerophosphoserines	Phosphatidylserines (PS)	chr19:54676814:I	chr19:54676814	GC / G	-0.0431794	0.0069054	4.02694e-10	TMC4	MBOAT7
861.55	PI(36:2)-H-	Glycerophospholipids (GP)	Glycerophosphoinositols	Phosphatidylinositols (PI)	chr19:54676814:I	chr19:54676814	GC / G	0.0873236	0.00601477	9.29397e-48	TMC4	MBOAT7
862.56	PC(38:7)+AcO-	Glycerophospholipids (GP)	Glycerophosphocholines	Phosphatidylcholines (PC)	chr19:54676814:I	chr19:54676814	GC / G	0.0913778	0.00627916	5.6271e-48	TMC4	MBOAT7
863.565	PI(36:1)-H-	Glycerophospholipids (GP)	Glycerophosphoinositols	Phosphatidylinositols (PI)	chr19:54676814:I	chr19:54676814	GC / G	0.0617336	0.00796179	8.92326e-15	TMC4	MBOAT7
863.581	PA(44:6)+AcO- or PG(43:6)-H-	Glycerophospholipids (GP)	Glycerophosphates	Phosphatic acids (PA)	chr19:54676814:I	chr19:54676814	GC / G	0.0614845	0.0079815	1.32518e-14	TMC4	MBOAT7
881.519	PI(38:6)-H-	Glycerophospholipids (GP)	Glycerophosphoinositols	Phosphatidylinositols (PI)	chr19:54676814:I	chr19:54676814	GC / G	0.0799941	0.00861935	1.68269e-20	TMC4	MBOAT7
885.55	PI(38:4)-H-	Glycerophospholipids (GP)	Glycerophosphoinositols	Phosphatidylinositols (PI)	chr19:54676814:I	chr19:54676814	GC / G	-0.0566667	0.00535876	3.90883e-26	TMC4	MBOAT7
886.56	PC(40:9)+AcO-	Glycerophospholipids (GP)	Glycerophosphocholines	Phosphatidylcholines (PC)	chr19:54676814:I	chr19:54676814	GC / G	-0.0573377	0.00542217	3.90478e-26	TMC4	MBOAT7
887.566	PI(38:3)-H-	Glycerophospholipids (GP)	Glycerophosphoinositols	Phosphatidylinositols (PI)	chr19:54676814:I	chr19:54676814	GC / G	-0.0751928	0.00638682	5.36939e-32	TMC4	MBOAT7
888.576	PC(40:8)+AcO-	Glycerophospholipids (GP)	Glycerophosphocholines	Phosphatidylcholines (PC)	chr19:54676814:I	chr19:54676814	GC / G	-0.0975551	0.00770809	1.03382e-36	TMC4	MBOAT7
909.55	PI(40:6)-H-	Glycerophospholipids (GP)	Glycerophosphoinositols	Phosphatidylinositols (PI)	chr19:54676814:I	chr19:54676814	GC / G	0.105303	0.0076149	1.71347e-43	TMC4	MBOAT7
910.56	PC(42:11)+AcO-	Glycerophospholipids (GP)	Glycerophosphocholines	Phosphatidylcholines (PC)	chr19:54676814:I	chr19:54676814	GC / G	0.105783	0.0081434	1.39268e-38	TMC4	MBOAT7
911.566	PI(40:5)-H-	Glycerophospholipids (GP)	Glycerophosphoinositols	Phosphatidylinositols (PI)	chr19:54676814:I	chr19:54676814	GC / G	0.0815966	0.0072578	2.5181e-29	TMC4	MBOAT7
807.503	PI(32:1)-H-	Glycerophospholipids (GP)	Glycerophosphoinositols	Phosphatidylinositols (PI)	rs626283	chr19:54677001	C / G	0.123565	0.0130208	2.31528e-21	TMC4	MBOAT7
809.534	PA(40:5)+AcO- or PG(39:5)-H-	Glycerophospholipids (GP)	Glycerophosphates	Phosphatic acids (PA)	rs626283	chr19:54677001	C / G	0.0957066	0.010564	1.30856e-19	TMC4	MBOAT7
833.519	PI(34:2)-H-	Glycerophospholipids (GP)	Glycerophosphoinositols	Phosphatidylinositols (PI)	rs626283	chr19:54677001	C / G	0.0962609	0.00688638	2.11048e-44	TMC4	MBOAT7
834.529	PE(39:7)+AcO- or PS(40:6)-H-	Glycerophospholipids (GP)	Glycerophosphoethanolamines	Phosphatidylethanolamines (PE)	rs626283	chr19:54677001	C / G	0.0986886	0.00700056	3.94885e-45	TMC4	MBOAT7
835.534	PI(34:1)-H-	Glycerophospholipids (GP)	Glycerophosphoinositols	Phosphatidylinositols (PI)	rs626283	chr19:54677001	C / G	0.0939406	0.00809918	4.17992e-31	TMC4	MBOAT7
836.545	PC(36:6)+AcO- or PE(39:6)+AcO-	Glycerophospholipids (GP)	Glycerophosphocholines	Phosphatidylcholines (PC)	rs626283	chr19:54677001	C / G	0.0998986	0.00874501	3.19146e-30	TMC4	MBOAT7
837.55	PI(34:0)-H-	Glycerophospholipids (GP)	Glycerophosphoinositols	Phosphatidylinositols (PI)	rs626283	chr19:54677001	C / G	0.121892	0.0112647	2.74506e-27	TMC4	MBOAT7
847.534	PI(35:2)-H-	Glycerophospholipids (GP)	Glycerophosphoinositols	Phosphatidylinositols (PI)	rs626283	chr19:54677001	C / G	0.122948	0.0111905	4.42282e-28	TMC4	MBOAT7
858.529	PS(42:8)-H-	Glycerophospholipids (GP)	Glycerophosphoserines	Phosphatidylserines (PS)	rs626283	chr19:54677001	C / G	-0.041518	0.00677014	8.64964e-10	TMC4	MBOAT7
861.55	PI(36:2)-H-	Glycerophospholipids (GP)	Glycerophosphoinositols	Phosphatidylinositols (PI)	rs626283	chr19:54677001	C / G	0.0862047	0.00590374	2.73852e-48	TMC4	MBOAT7
862.56	PC(38:7)+AcO-	Glycerophospholipids (GP)	Glycerophosphocholines	Phosphatidylcholines (PC)	rs626283	chr19:54677001	C / G	0.0900192	0.00615769	2.12558e-48	TMC4	MBOAT7
863.565	PI(36:1)-H-	Glycerophospholipids (GP)	Glycerophosphoinositols	Phosphatidylinositols (PI)	rs626283	chr19:54677001	C / G	0.0619392	0.00781835	2.3318e-15	TMC4	MBOAT7
863.581	PA(44:6)+AcO- or PG(43:6)-H-	Glycerophospholipids (GP)	Glycerophosphates	Phosphatic acids (PA)	rs626283	chr19:54677001	C / G	0.0617306	0.00783853	3.40005e-15	TMC4	MBOAT7
881.519	PI(38:6)-H-	Glycerophospholipids (GP)	Glycerophosphoinositols	Phosphatidylinositols (PI)	rs626283	chr19:54677001	C / G	0.0804614	0.00845861	1.86373e-21	TMC4	MBOAT7
885.55	PI(38:4)-H-	Glycerophospholipids (GP)	Glycerophosphoinositols	Phosphatidylinositols (PI)	rs626283	chr19:54677001	C / G	-0.0544971	0.00524911	2.98976e-25	TMC4	MBOAT7
886.56	PC(40:9)+AcO-	Glycerophospholipids (GP)	Glycerophosphocholines	Phosphatidylcholines (PC)	rs626283	chr19:54677001	C / G	-0.0550776	0.00531073	3.35943e-25	TMC4	MBOAT7
887.566	PI(38:3)-H-	Glycerophospholipids (GP)	Glycerophosphoinositols	Phosphatidylinositols (PI)	rs626283	chr19:54677001	C / G	-0.0742222	0.00625806	1.9041e-32	TMC4	MBOAT7
888.576	PC(40:8)+AcO-	Glycerophospholipids (GP)	Glycerophosphocholines	Phosphatidylcholines (PC)	rs626283	chr19:54677001	C / G	-0.0976389	0.00754773	2.81221e-38	TMC4	MBOAT7
909.55	PI(40:6)-H-	Glycerophospholipids (GP)	Glycerophosphoinositols	Phosphatidylinositols (PI)	rs626283	chr19:54677001	C / G	0.104717	0.007457	8.52336e-45	TMC4	MBOAT7
910.56	PC(42:11)+AcO-	Glycerophospholipids (GP)	Glycerophosphocholines	Phosphatidylcholines (PC)	rs626283	chr19:54677001	C / G	0.104534	0.0079718	2.77555e-39	TMC4	MBOAT7
911.566	PI(40:5)-H-	Glycerophospholipids (GP)	Glycerophosphoinositols	Phosphatidylinositols (PI)	rs626283	chr19:54677001	C / G	0.0813406	0.00710765	2.51733e-30	TMC4	MBOAT7
807.503	PI(32:1)-H-	Glycerophospholipids (GP)	Glycerophosphoinositols	Phosphatidylinositols (PI)	rs8736	chr19:54677189	T / C	0.123919	0.0130631	2.39653e-21	MBOAT7	MBOAT7
809.534	PA(40:5)+AcO- or PG(39:5)-H-	Glycerophospholipids (GP)	Glycerophosphates	Phosphatic acids (PA)	rs8736	chr19:54677189	T / C	0.096039	0.0105983	1.28371e-19	MBOAT7	MBOAT7
833.519	PI(34:2)-H-	Glycerophospholipids (GP)	Glycerophosphoinositols	Phosphatidylinositols (PI)	rs8736	chr19:54677189	T / C	0.096762	0.00690666	1.35495e-44	MBOAT7	MBOAT7
834.529	PE(39:7)+AcO- or PS(40:6)-H-	Glycerophospholipids (GP)	Glycerophosphoethanolamines	Phosphatidylethanolamines (PE)	rs8736	chr19:54677189	T / C	0.0991982	0.00702072	2.5047e-45	MBOAT7	MBOAT7
835.534	PI(34:1)-H-	Glycerophospholipids (GP)	Glycerophosphoinositols	Phosphatidylinositols (PI)	rs8736	chr19:54677189	T / C	0.094338	0.00812303	3.51304e-31	MBOAT7	MBOAT7
836.545	PC(36:6)+AcO- or PE(39:6)+AcO-	Glycerophospholipids (GP)	Glycerophosphocholines	Phosphatidylcholines (PC)	rs8736	chr19:54677189	T / C	0.100333	0.00877	2.6237e-30	MBOAT7	MBOAT7
837.55	PI(34:0)-H-	Glycerophospholipids (GP)	Glycerophosphoinositols	Phosphatidylinositols (PI)	rs8736	chr19:54677189	T / C	0.122385	0.011299	2.44046e-27	MBOAT7	MBOAT7
847.534	PI(35:2)-H-	Glycerophospholipids (GP)	Glycerophosphoinositols	Phosphatidylinositols (PI)	rs8736	chr19:54677189	T / C	0.123612	0.0112229	3.26057e-28	MBOAT7	MBOAT7
858.529	PS(42:8)-H-	Glycerophospholipids (GP)	Glycerophosphoserines	Phosphatidylserines (PS)	rs8736	chr19:54677189	T / C	-0.0416954	0.00678971	8.20233e-10	MBOAT7	MBOAT7
861.55	PI(36:2)-H-	Glycerophospholipids (GP)	Glycerophosphoinositols	Phosphatidylinositols (PI)	rs8736	chr19:54677189	T / C	0.0868469	0.00592227	1.08865e-48	MBOAT7	MBOAT7
862.56	PC(38:7)+AcO-	Glycerophospholipids (GP)	Glycerophosphocholines	Phosphatidylcholines (PC)	rs8736	chr19:54677189	T / C	0.0907087	0.00617649	7.90963e-49	MBOAT7	MBOAT7
863.565	PI(36:1)-H-	Glycerophospholipids (GP)	Glycerophosphoinositols	Phosphatidylinositols (PI)	rs8736	chr19:54677189	T / C	0.0622952	0.00783699	1.88234e-15	MBOAT7	MBOAT7
863.581	PA(44:6)+AcO- or PG(43:6)-H-	Glycerophospholipids (GP)	Glycerophosphates	Phosphatic acids (PA)	rs8736	chr19:54677189	T / C	0.0620922	0.00785754	2.73912e-15	MBOAT7	MBOAT7
881.519	PI(38:6)-H-	Glycerophospholipids (GP)	Glycerophosphoinositols	Phosphatidylinositols (PI)	rs8736	chr19:54677189	T / C	0.0807925	0.00847797	1.57744e-21	MBOAT7	MBOAT7
885.55	PI(38:4)-H-	Glycerophospholipids (GP)	Glycerophosphoinositols	Phosphatidylinositols (PI)	rs8736	chr19:54677189	T / C	-0.0546447	0.00526495	3.09129e-25	MBOAT7	MBOAT7
886.56	PC(40:9)+AcO-	Glycerophospholipids (GP)	Glycerophosphocholines	Phosphatidylcholines (PC)	rs8736	chr19:54677189	T / C	-0.0552355	0.00532682	3.41964e-25	MBOAT7	MBOAT7
887.566	PI(38:3)-H-	Glycerophospholipids (GP)	Glycerophosphoinositols	Phosphatidylinositols (PI)	rs8736	chr19:54677189	T / C	-0.0742524	0.00627681	2.7428e-32	MBOAT7	MBOAT7
888.576	PC(40:8)+AcO-	Glycerophospholipids (GP)	Glycerophosphocholines	Phosphatidylcholines (PC)	rs8736	chr19:54677189	T / C	-0.0974858	0.00756604	5.49208e-38	MBOAT7	MBOAT7
909.55	PI(40:6)-H-	Glycerophospholipids (GP)	Glycerophosphoinositols	Phosphatidylinositols (PI)	rs8736	chr19:54677189	T / C	0.105213	0.00747809	5.84461e-45	MBOAT7	MBOAT7
910.56	PC(42:11)+AcO-	Glycerophospholipids (GP)	Glycerophosphocholines	Phosphatidylcholines (PC)	rs8736	chr19:54677189	T / C	0.104939	0.00797982	1.68919e-39	MBOAT7	MBOAT7
911.566	PI(40:5)-H-	Glycerophospholipids (GP)	Glycerophosphoinositols	Phosphatidylinositols (PI)	rs8736	chr19:54677189	T / C	0.0816563	0.00713069	2.31394e-30	MBOAT7	MBOAT7
809.534	PA(40:5)+AcO- or PG(39:5)-H-	Glycerophospholipids (GP)	Glycerophosphates	Phosphatic acids (PA)	rs10416555	chr19:54677897	A / G	0.0911544	0.0133528	8.69447e-12	MBOAT7	MBOAT7
833.519	PI(34:2)-H-	Glycerophospholipids (GP)	Glycerophosphoinositols	Phosphatidylinositols (PI)	rs10416555	chr19:54677897	A / G	0.0825323	0.00871004	2.65389e-21	MBOAT7	MBOAT7
834.529	PE(39:7)+AcO- or PS(40:6)-H-	Glycerophospholipids (GP)	Glycerophosphoethanolamines	Phosphatidylethanolamines (PE)	rs10416555	chr19:54677897	A / G	0.0829734	0.00885251	7.05927e-21	MBOAT7	MBOAT7
835.534	PI(34:1)-H-	Glycerophospholipids (GP)	Glycerophosphoinositols	Phosphatidylinositols (PI)	rs10416555	chr19:54677897	A / G	0.0786294	0.0102432	1.6382e-14	MBOAT7	MBOAT7
836.545	PC(36:6)+AcO- or PE(39:6)+AcO-	Glycerophospholipids (GP)	Glycerophosphocholines	Phosphatidylcholines (PC)	rs10416555	chr19:54677897	A / G	0.0845055	0.0110575	2.13286e-14	MBOAT7	MBOAT7
837.55	PI(34:0)-H-	Glycerophospholipids (GP)	Glycerophosphoinositols	Phosphatidylinositols (PI)	rs10416555	chr19:54677897	A / G	0.10938	0.0142458	1.61541e-14	MBOAT7	MBOAT7
847.534	PI(35:2)-H-	Glycerophospholipids (GP)	Glycerophosphoinositols	Phosphatidylinositols (PI)	rs10416555	chr19:54677897	A / G	0.10725	0.0141485	3.44674e-14	MBOAT7	MBOAT7
857.519	PI(36:4)-H-	Glycerophospholipids (GP)	Glycerophosphoinositols	Phosphatidylinositols (PI)	rs10416555	chr19:54677897	A / G	-0.055884	0.00857101	7.02485e-11	MBOAT7	MBOAT7
858.529	PS(42:8)-H-	Glycerophospholipids (GP)	Glycerophosphoserines	Phosphatidylserines (PS)	rs10416555	chr19:54677897	A / G	-0.0561622	0.00856369	5.44695e-11	MBOAT7	MBOAT7
861.55	PI(36:2)-H-	Glycerophospholipids (GP)	Glycerophosphoinositols	Phosphatidylinositols (PI)	rs10416555	chr19:54677897	A / G	0.0779598	0.00746942	1.67708e-25	MBOAT7	MBOAT7
862.56	PC(38:7)+AcO-	Glycerophospholipids (GP)	Glycerophosphocholines	Phosphatidylcholines (PC)	rs10416555	chr19:54677897	A / G	0.0812526	0.00778917	1.78106e-25	MBOAT7	MBOAT7
885.55	PI(38:4)-H-	Glycerophospholipids (GP)	Glycerophosphoinositols	Phosphatidylinositols (PI)	rs10416555	chr19:54677897	A / G	-0.064631	0.00663852	2.12219e-22	MBOAT7	MBOAT7
886.56	PC(40:9)+AcO-	Glycerophospholipids (GP)	Glycerophosphocholines	Phosphatidylcholines (PC)	rs10416555	chr19:54677897	A / G	-0.064728	0.00671442	5.41078e-22	MBOAT7	MBOAT7
887.566	PI(38:3)-H-	Glycerophospholipids (GP)	Glycerophosphoinositols	Phosphatidylinositols (PI)	rs10416555	chr19:54677897	A / G	-0.0767191	0.00790788	2.96807e-22	MBOAT7	MBOAT7
888.576	PC(40:8)+AcO-	Glycerophospholipids (GP)	Glycerophosphocholines	Phosphatidylcholines (PC)	rs10416555	chr19:54677897	A / G	-0.0931458	0.0095255	1.39165e-22	MBOAT7	MBOAT7
909.55	PI(40:6)-H-	Glycerophospholipids (GP)	Glycerophosphoinositols	Phosphatidylinositols (PI)	rs10416555	chr19:54677897	A / G	0.0876951	0.00942711	1.37253e-20	MBOAT7	MBOAT7
910.56	PC(42:11)+AcO-	Glycerophospholipids (GP)	Glycerophosphocholines	Phosphatidylcholines (PC)	rs10416555	chr19:54677897	A / G	0.0900723	0.0100639	3.55411e-19	MBOAT7	MBOAT7
911.566	PI(40:5)-H-	Glycerophospholipids (GP)	Glycerophosphoinositols	Phosphatidylinositols (PI)	rs10416555	chr19:54677897	A / G	0.0642613	0.00898958	8.77805e-13	MBOAT7	MBOAT7
618.583	Cer(40:2)-H-	Sphingolipids (SP)	Ceramides	Ceramides (Cer)	rs438568	chr20:12958687	G / A	-0.095857	0.0115126	8.34551e-17	SPTLC3	SPTLC3
620.599	Cer(40:1)-H-	Sphingolipids (SP)	Ceramides	Ceramides (Cer)	rs438568	chr20:12958687	G / A	-0.0800948	0.00879159	8.20892e-20	SPTLC3	SPTLC3
622.614	Cer(40:0)-H-	Sphingolipids (SP)	Ceramides	Ceramides (Cer)	rs438568	chr20:12958687	G / A	-0.119263	0.0130662	7.0037e-20	SPTLC3	SPTLC3
632.599	Cer(41:2)-H-	Sphingolipids (SP)	Ceramides	Ceramides (Cer)	rs438568	chr20:12958687	G / A	-0.106749	0.0121898	2.00081e-18	SPTLC3	SPTLC3
634.614	Cer(41:1)-H-	Sphingolipids (SP)	Ceramides	Ceramides (Cer)	rs438568	chr20:12958687	G / A	-0.0872579	0.0103031	2.4724e-17	SPTLC3	SPTLC3
636.63	Cer(41:0)-H-	Sphingolipids (SP)	Ceramides	Ceramides (Cer)	rs438568	chr20:12958687	G / A	-0.129371	0.0151413	1.29374e-17	SPTLC3	SPTLC3
646.614	Cer(42:2)-H-	Sphingolipids (SP)	Ceramides	Ceramides (Cer)	rs438568	chr20:12958687	G / A	-0.0591466	0.00846414	2.79024e-12	SPTLC3	SPTLC3
648.63	Cer(42:1)-H-	Sphingolipids (SP)	Ceramides	Ceramides (Cer)	rs438568	chr20:12958687	G / A	-0.0672797	0.00861261	5.6391e-15	SPTLC3	SPTLC3
650.646	Cer(42:0)-H-	Sphingolipids (SP)	Ceramides	Ceramides (Cer)	rs438568	chr20:12958687	G / A	-0.0841909	0.0100828	6.82846e-17	SPTLC3	SPTLC3
659.514	SM(31:1)-H-	Sphingolipids (SP)	Phosphosphingolipids	Sphingomyelins (SM)	rs438568	chr20:12958687	G / A	-0.0454821	0.00587597	9.91311e-15	SPTLC3	SPTLC3
675.543	SM(32:1)	Sphingolipids (SP)	Phosphosphingolipids	Sphingomyelins (SM)	rs438568	chr20:12958687	G / A	-0.0530441	0.00569523	1.23358e-20	SPTLC3	SPTLC3
729.592	SM(36:1)-H-	Sphingolipids (SP)	Phosphosphingolipids	Sphingomyelins (SM)	rs438568	chr20:12958687	G / A	-0.0739361	0.00796974	1.74151e-20	SPTLC3	SPTLC3
733.55	SM(32:1)+AcO-	Sphingolipids (SP)	Phosphosphingolipids	Sphingomyelins (SM)	rs438568	chr20:12958687	G / A	-0.0534026	0.00655132	3.59668e-16	SPTLC3	SPTLC3
743.607	SM(37:1)-H-	Sphingolipids (SP)	Phosphosphingolipids	Sphingomyelins (SM)	rs438568	chr20:12958687	G / A	-0.0412626	0.00644286	1.50971e-10	SPTLC3	SPTLC3
745.622	SM(37:1)	Sphingolipids (SP)	Phosphosphingolipids	Sphingomyelins (SM)	rs438568	chr20:12958687	G / A	-0.0746074	0.0066405	2.73822e-29	SPTLC3	SPTLC3
757.623	SM(38:1)-H-	Sphingolipids (SP)	Phosphosphingolipids	Sphingomyelins (SM)	rs438568	chr20:12958687	G / A	-0.0756783	0.00781987	3.75068e-22	SPTLC3	SPTLC3
759.637	SM(38:1)	Sphingolipids (SP)	Phosphosphingolipids	Sphingomyelins (SM)	rs438568	chr20:12958687	G / A	-0.0449492	0.00533998	3.84648e-17	SPTLC3	SPTLC3
760.622	PC-O(35:1) or PC-P(35:0)	Glycerophospholipids (GP)	Glycerophosphocholines	Phosphatidylcholines (PC)	rs438568	chr20:12958687	G / A	-0.0446861	0.00555976	9.17568e-16	SPTLC3	SPTLC3
761.653	SM(38:0)	Sphingolipids (SP)	Phosphosphingolipids	Sphingomyelins (SM)	rs438568	chr20:12958687	G / A	-0.0477338	0.00712345	2.07087e-11	SPTLC3	SPTLC3
773.653	SM(39:1)	Sphingolipids (SP)	Phosphosphingolipids	Sphingomyelins (SM)	rs438568	chr20:12958687	G / A	-0.0815147	0.00715916	4.90584e-30	SPTLC3	SPTLC3
774.638	PC-O(36:1) or PC-P(36:0)	Glycerophospholipids (GP)	Glycerophosphocholines	Phosphatidylcholines (PC)	rs438568	chr20:12958687	G / A	-0.109878	0.0115233	1.49443e-21	SPTLC3	SPTLC3
799.668	SM(41:2)	Sphingolipids (SP)	Phosphosphingolipids	Sphingomyelins (SM)	rs438568	chr20:12958687	G / A	-0.0408318	0.0065107	3.57615e-10	SPTLC3	SPTLC3
800.653	PC-P(38:1)	Glycerophospholipids (GP)	Glycerophosphocholines	Phosphatidylcholines (PC)	rs438568	chr20:12958687	G / A	-0.0383661	0.00606145	2.45927e-10	SPTLC3	SPTLC3
803.629	SM(37:1)+AcO-	Sphingolipids (SP)	Phosphosphingolipids	Sphingomyelins (SM)	rs438568	chr20:12958687	G / A	-0.0718324	0.00778766	2.86553e-20	SPTLC3	SPTLC3
811.67	SM(42:2)-H-	Sphingolipids (SP)	Phosphosphingolipids	Sphingomyelins (SM)	rs438568	chr20:12958687	G / A	-0.09168	0.00980568	8.79149e-21	SPTLC3	SPTLC3
817.644	SM(38:1)+AcO-	Sphingolipids (SP)	Phosphosphingolipids	Sphingomyelins (SM)	rs438568	chr20:12958687	G / A	-0.0454196	0.0064846	2.48361e-12	SPTLC3	SPTLC3
831.66	SM(39:1)+AcO-	Sphingolipids (SP)	Phosphosphingolipids	Sphingomyelins (SM)	rs438568	chr20:12958687	G / A	-0.0688641	0.00802303	9.21877e-18	SPTLC3	SPTLC3
618.583	Cer(40:2)-H-	Sphingolipids (SP)	Ceramides	Ceramides (Cer)	rs4814175	chr20:12959094	T / A	-0.0941426	0.0114421	1.90744e-16	SPTLC3	SPTLC3
620.599	Cer(40:1)-H-	Sphingolipids (SP)	Ceramides	Ceramides (Cer)	rs4814175	chr20:12959094	T / A	-0.0787872	0.0087448	2.06804e-19	SPTLC3	SPTLC3
622.614	Cer(40:0)-H-	Sphingolipids (SP)	Ceramides	Ceramides (Cer)	rs4814175	chr20:12959094	T / A	-0.118506	0.0129796	6.83857e-20	SPTLC3	SPTLC3
632.599	Cer(41:2)-H-	Sphingolipids (SP)	Ceramides	Ceramides (Cer)	rs4814175	chr20:12959094	T / A	-0.105178	0.0121181	3.97942e-18	SPTLC3	SPTLC3
634.614	Cer(41:1)-H-	Sphingolipids (SP)	Ceramides	Ceramides (Cer)	rs4814175	chr20:12959094	T / A	-0.0855681	0.0102485	6.86538e-17	SPTLC3	SPTLC3
636.63	Cer(41:0)-H-	Sphingolipids (SP)	Ceramides	Ceramides (Cer)	rs4814175	chr20:12959094	T / A	-0.12844	0.0150506	1.41568e-17	SPTLC3	SPTLC3
646.614	Cer(42:2)-H-	Sphingolipids (SP)	Ceramides	Ceramides (Cer)	rs4814175	chr20:12959094	T / A	-0.0579223	0.00841826	5.96226e-12	SPTLC3	SPTLC3
648.63	Cer(42:1)-H-	Sphingolipids (SP)	Ceramides	Ceramides (Cer)	rs4814175	chr20:12959094	T / A	-0.065809	0.00856627	1.56208e-14	SPTLC3	SPTLC3
650.646	Cer(42:0)-H-	Sphingolipids (SP)	Ceramides	Ceramides (Cer)	rs4814175	chr20:12959094	T / A	-0.0830301	0.0100233	1.19395e-16	SPTLC3	SPTLC3
659.514	SM(31:1)-H-	Sphingolipids (SP)	Phosphosphingolipids	Sphingomyelins (SM)	rs4814175	chr20:12959094	T / A	-0.045279	0.00584585	9.52102e-15	SPTLC3	SPTLC3
675.543	SM(32:1)	Sphingolipids (SP)	Phosphosphingolipids	Sphingomyelins (SM)	rs4814175	chr20:12959094	T / A	-0.0530626	0.00566218	7.15638e-21	SPTLC3	SPTLC3
729.592	SM(36:1)-H-	Sphingolipids (SP)	Phosphosphingolipids	Sphingomyelins (SM)	rs4814175	chr20:12959094	T / A	-0.0737786	0.00792647	1.30404e-20	SPTLC3	SPTLC3
733.55	SM(32:1)+AcO-	Sphingolipids (SP)	Phosphosphingolipids	Sphingomyelins (SM)	rs4814175	chr20:12959094	T / A	-0.0528871	0.00651681	4.83843e-16	SPTLC3	SPTLC3
743.607	SM(37:1)-H-	Sphingolipids (SP)	Phosphosphingolipids	Sphingomyelins (SM)	rs4814175	chr20:12959094	T / A	-0.0398611	0.00640889	4.9822e-10	SPTLC3	SPTLC3
745.622	SM(37:1)	Sphingolipids (SP)	Phosphosphingolipids	Sphingomyelins (SM)	rs4814175	chr20:12959094	T / A	-0.0743091	0.00660481	2.29635e-29	SPTLC3	SPTLC3
757.623	SM(38:1)-H-	Sphingolipids (SP)	Phosphosphingolipids	Sphingomyelins (SM)	rs4814175	chr20:12959094	T / A	-0.0746056	0.00777496	8.34135e-22	SPTLC3	SPTLC3
759.637	SM(38:1)	Sphingolipids (SP)	Phosphosphingolipids	Sphingomyelins (SM)	rs4814175	chr20:12959094	T / A	-0.0440812	0.00530982	1.0252e-16	SPTLC3	SPTLC3
760.622	PC-O(35:1) or PC-P(35:0)	Glycerophospholipids (GP)	Glycerophosphocholines	Phosphatidylcholines (PC)	rs4814175	chr20:12959094	T / A	-0.0437465	0.00552823	2.50664e-15	SPTLC3	SPTLC3
761.653	SM(38:0)	Sphingolipids (SP)	Phosphosphingolipids	Sphingomyelins (SM)	rs4814175	chr20:12959094	T / A	-0.0466071	0.007081	4.64211e-11	SPTLC3	SPTLC3
773.653	SM(39:1)	Sphingolipids (SP)	Phosphosphingolipids	Sphingomyelins (SM)	rs4814175	chr20:12959094	T / A	-0.080889	0.00711783	6.29753e-30	SPTLC3	SPTLC3
774.638	PC-O(36:1) or PC-P(36:0)	Glycerophospholipids (GP)	Glycerophosphocholines	Phosphatidylcholines (PC)	rs4814175	chr20:12959094	T / A	-0.109291	0.0114651	1.53501e-21	SPTLC3	SPTLC3
799.668	SM(41:2)	Sphingolipids (SP)	Phosphosphingolipids	Sphingomyelins (SM)	rs4814175	chr20:12959094	T / A	-0.0403396	0.0064709	4.54693e-10	SPTLC3	SPTLC3
800.653	PC-P(38:1)	Glycerophospholipids (GP)	Glycerophosphocholines	Phosphatidylcholines (PC)	rs4814175	chr20:12959094	T / A	-0.0378476	0.00602588	3.3677e-10	SPTLC3	SPTLC3
803.629	SM(37:1)+AcO-	Sphingolipids (SP)	Phosphosphingolipids	Sphingomyelins (SM)	rs4814175	chr20:12959094	T / A	-0.0703062	0.00774397	1.09741e-19	SPTLC3	SPTLC3
811.67	SM(42:2)-H-	Sphingolipids (SP)	Phosphosphingolipids	Sphingomyelins (SM)	rs4814175	chr20:12959094	T / A	-0.0899054	0.00975369	3.03873e-20	SPTLC3	SPTLC3
817.644	SM(38:1)+AcO-	Sphingolipids (SP)	Phosphosphingolipids	Sphingomyelins (SM)	rs4814175	chr20:12959094	T / A	-0.0438802	0.00644965	1.02109e-11	SPTLC3	SPTLC3
831.66	SM(39:1)+AcO-	Sphingolipids (SP)	Phosphosphingolipids	Sphingomyelins (SM)	rs4814175	chr20:12959094	T / A	-0.0674652	0.00797842	2.76804e-17	SPTLC3	SPTLC3
618.583	Cer(40:2)-H-	Sphingolipids (SP)	Ceramides	Ceramides (Cer)	rs4814176	chr20:12959398	C / T	-0.0943037	0.0114478	1.75564e-16	SPTLC3	SPTLC3
620.599	Cer(40:1)-H-	Sphingolipids (SP)	Ceramides	Ceramides (Cer)	rs4814176	chr20:12959398	C / T	-0.0787891	0.00874606	2.08835e-19	SPTLC3	SPTLC3
622.614	Cer(40:0)-H-	Sphingolipids (SP)	Ceramides	Ceramides (Cer)	rs4814176	chr20:12959398	C / T	-0.118145	0.0129812	8.92818e-20	SPTLC3	SPTLC3
632.599	Cer(41:2)-H-	Sphingolipids (SP)	Ceramides	Ceramides (Cer)	rs4814176	chr20:12959398	C / T	-0.105193	0.0121224	4.04189e-18	SPTLC3	SPTLC3
634.614	Cer(41:1)-H-	Sphingolipids (SP)	Ceramides	Ceramides (Cer)	rs4814176	chr20:12959398	C / T	-0.0855402	0.0102464	6.92439e-17	SPTLC3	SPTLC3
636.63	Cer(41:0)-H-	Sphingolipids (SP)	Ceramides	Ceramides (Cer)	rs4814176	chr20:12959398	C / T	-0.128147	0.015048	1.65409e-17	SPTLC3	SPTLC3
646.614	Cer(42:2)-H-	Sphingolipids (SP)	Ceramides	Ceramides (Cer)	rs4814176	chr20:12959398	C / T	-0.0579846	0.00842179	5.77572e-12	SPTLC3	SPTLC3
648.63	Cer(42:1)-H-	Sphingolipids (SP)	Ceramides	Ceramides (Cer)	rs4814176	chr20:12959398	C / T	-0.0657706	0.00856462	1.59924e-14	SPTLC3	SPTLC3
650.646	Cer(42:0)-H-	Sphingolipids (SP)	Ceramides	Ceramides (Cer)	rs4814176	chr20:12959398	C / T	-0.0829426	0.0100222	1.27542e-16	SPTLC3	SPTLC3
659.514	SM(31:1)-H-	Sphingolipids (SP)	Phosphosphingolipids	Sphingomyelins (SM)	rs4814176	chr20:12959398	C / T	-0.0450566	0.00584564	1.28078e-14	SPTLC3	SPTLC3
675.543	SM(32:1)	Sphingolipids (SP)	Phosphosphingolipids	Sphingomyelins (SM)	rs4814176	chr20:12959398	C / T	-0.0530995	0.00566161	6.66857e-21	SPTLC3	SPTLC3
729.592	SM(36:1)-H-	Sphingolipids (SP)	Phosphosphingolipids	Sphingomyelins (SM)	rs4814176	chr20:12959398	C / T	-0.073591	0.00792914	1.67763e-20	SPTLC3	SPTLC3
733.55	SM(32:1)+AcO-	Sphingolipids (SP)	Phosphosphingolipids	Sphingomyelins (SM)	rs4814176	chr20:12959398	C / T	-0.0526829	0.00651676	6.25651e-16	SPTLC3	SPTLC3
743.607	SM(37:1)-H-	Sphingolipids (SP)	Phosphosphingolipids	Sphingomyelins (SM)	rs4814176	chr20:12959398	C / T	-0.0396589	0.0064104	6.14529e-10	SPTLC3	SPTLC3
745.622	SM(37:1)	Sphingolipids (SP)	Phosphosphingolipids	Sphingomyelins (SM)	rs4814176	chr20:12959398	C / T	-0.074446	0.00660556	1.84147e-29	SPTLC3	SPTLC3
757.623	SM(38:1)-H-	Sphingolipids (SP)	Phosphosphingolipids	Sphingomyelins (SM)	rs4814176	chr20:12959398	C / T	-0.0743443	0.00777736	1.1883e-21	SPTLC3	SPTLC3
759.637	SM(38:1)	Sphingolipids (SP)	Phosphosphingolipids	Sphingomyelins (SM)	rs4814176	chr20:12959398	C / T	-0.0442646	0.00530819	7.49713e-17	SPTLC3	SPTLC3
760.622	PC-O(35:1) or PC-P(35:0)	Glycerophospholipids (GP)	Glycerophosphocholines	Phosphatidylcholines (PC)	rs4814176	chr20:12959398	C / T	-0.0440035	0.00552646	1.68835e-15	SPTLC3	SPTLC3
761.653	SM(38:0)	Sphingolipids (SP)	Phosphosphingolipids	Sphingomyelins (SM)	rs4814176	chr20:12959398	C / T	-0.046768	0.00708068	3.97472e-11	SPTLC3	SPTLC3
773.653	SM(39:1)	Sphingolipids (SP)	Phosphosphingolipids	Sphingomyelins (SM)	rs4814176	chr20:12959398	C / T	-0.0810016	0.00711966	5.43302e-30	SPTLC3	SPTLC3
774.638	PC-O(36:1) or PC-P(36:0)	Glycerophospholipids (GP)	Glycerophosphocholines	Phosphatidylcholines (PC)	rs4814176	chr20:12959398	C / T	-0.109856	0.0114654	9.56369e-22	SPTLC3	SPTLC3
799.668	SM(41:2)	Sphingolipids (SP)	Phosphosphingolipids	Sphingomyelins (SM)	rs4814176	chr20:12959398	C / T	-0.0403128	0.00647296	4.72777e-10	SPTLC3	SPTLC3
800.653	PC-P(38:1)	Glycerophospholipids (GP)	Glycerophosphocholines	Phosphatidylcholines (PC)	rs4814176	chr20:12959398	C / T	-0.0378603	0.00602721	3.35209e-10	SPTLC3	SPTLC3
803.629	SM(37:1)+AcO-	Sphingolipids (SP)	Phosphosphingolipids	Sphingomyelins (SM)	rs4814176	chr20:12959398	C / T	-0.0701443	0.00774712	1.37517e-19	SPTLC3	SPTLC3
811.67	SM(42:2)-H-	Sphingolipids (SP)	Phosphosphingolipids	Sphingomyelins (SM)	rs4814176	chr20:12959398	C / T	-0.0897212	0.00975796	3.76149e-20	SPTLC3	SPTLC3
817.644	SM(38:1)+AcO-	Sphingolipids (SP)	Phosphosphingolipids	Sphingomyelins (SM)	rs4814176	chr20:12959398	C / T	-0.0437721	0.00645095	1.1579e-11	SPTLC3	SPTLC3
831.66	SM(39:1)+AcO-	Sphingolipids (SP)	Phosphosphingolipids	Sphingomyelins (SM)	rs4814176	chr20:12959398	C / T	-0.0672255	0.00798035	3.64225e-17	SPTLC3	SPTLC3
618.583	Cer(40:2)-H-	Sphingolipids (SP)	Ceramides	Ceramides (Cer)	rs364585	chr20:12962718	G / A	-0.0946664	0.0114311	1.21669e-16	SPTLC3	SPTLC3
620.599	Cer(40:1)-H-	Sphingolipids (SP)	Ceramides	Ceramides (Cer)	rs364585	chr20:12962718	G / A	-0.079447	0.00872667	8.71164e-20	SPTLC3	SPTLC3
622.614	Cer(40:0)-H-	Sphingolipids (SP)	Ceramides	Ceramides (Cer)	rs364585	chr20:12962718	G / A	-0.12133	0.0129695	8.35916e-21	SPTLC3	SPTLC3
632.599	Cer(41:2)-H-	Sphingolipids (SP)	Ceramides	Ceramides (Cer)	rs364585	chr20:12962718	G / A	-0.104982	0.012102	4.14568e-18	SPTLC3	SPTLC3
634.614	Cer(41:1)-H-	Sphingolipids (SP)	Ceramides	Ceramides (Cer)	rs364585	chr20:12962718	G / A	-0.0850654	0.0102209	8.59862e-17	SPTLC3	SPTLC3
636.63	Cer(41:0)-H-	Sphingolipids (SP)	Ceramides	Ceramides (Cer)	rs364585	chr20:12962718	G / A	-0.127262	0.0150033	2.20844e-17	SPTLC3	SPTLC3
646.614	Cer(42:2)-H-	Sphingolipids (SP)	Ceramides	Ceramides (Cer)	rs364585	chr20:12962718	G / A	-0.0581912	0.00839877	4.25212e-12	SPTLC3	SPTLC3
648.63	Cer(42:1)-H-	Sphingolipids (SP)	Ceramides	Ceramides (Cer)	rs364585	chr20:12962718	G / A	-0.0669526	0.00853782	4.43823e-15	SPTLC3	SPTLC3
650.646	Cer(42:0)-H-	Sphingolipids (SP)	Ceramides	Ceramides (Cer)	rs364585	chr20:12962718	G / A	-0.0845416	0.010004	2.89283e-17	SPTLC3	SPTLC3
659.514	SM(31:1)-H-	Sphingolipids (SP)	Phosphosphingolipids	Sphingomyelins (SM)	rs364585	chr20:12962718	G / A	-0.0455858	0.00583458	5.58295e-15	SPTLC3	SPTLC3
675.543	SM(32:1)	Sphingolipids (SP)	Phosphosphingolipids	Sphingomyelins (SM)	rs364585	chr20:12962718	G / A	-0.0504364	0.00562863	3.22657e-19	SPTLC3	SPTLC3
729.592	SM(36:1)-H-	Sphingolipids (SP)	Phosphosphingolipids	Sphingomyelins (SM)	rs364585	chr20:12962718	G / A	-0.0726457	0.00791454	4.36078e-20	SPTLC3	SPTLC3
733.55	SM(32:1)+AcO-	Sphingolipids (SP)	Phosphosphingolipids	Sphingomyelins (SM)	rs364585	chr20:12962718	G / A	-0.0526925	0.00650861	5.68787e-16	SPTLC3	SPTLC3
743.607	SM(37:1)-H-	Sphingolipids (SP)	Phosphosphingolipids	Sphingomyelins (SM)	rs364585	chr20:12962718	G / A	-0.0422758	0.00639551	3.83719e-11	SPTLC3	SPTLC3
745.622	SM(37:1)	Sphingolipids (SP)	Phosphosphingolipids	Sphingomyelins (SM)	rs364585	chr20:12962718	G / A	-0.0721754	0.00659392	6.96485e-28	SPTLC3	SPTLC3
757.623	SM(38:1)-H-	Sphingolipids (SP)	Phosphosphingolipids	Sphingomyelins (SM)	rs364585	chr20:12962718	G / A	-0.0761041	0.007762	1.07466e-22	SPTLC3	SPTLC3
759.637	SM(38:1)	Sphingolipids (SP)	Phosphosphingolipids	Sphingomyelins (SM)	rs364585	chr20:12962718	G / A	-0.0433176	0.00528502	2.47888e-16	SPTLC3	SPTLC3
760.622	PC-O(35:1) or PC-P(35:0)	Glycerophospholipids (GP)	Glycerophosphocholines	Phosphatidylcholines (PC)	rs364585	chr20:12962718	G / A	-0.0435974	0.00551624	2.71243e-15	SPTLC3	SPTLC3
761.653	SM(38:0)	Sphingolipids (SP)	Phosphosphingolipids	Sphingomyelins (SM)	rs364585	chr20:12962718	G / A	-0.0458552	0.00706568	8.59242e-11	SPTLC3	SPTLC3
773.653	SM(39:1)	Sphingolipids (SP)	Phosphosphingolipids	Sphingomyelins (SM)	rs364585	chr20:12962718	G / A	-0.0789558	0.00708995	8.35189e-29	SPTLC3	SPTLC3
774.638	PC-O(36:1) or PC-P(36:0)	Glycerophospholipids (GP)	Glycerophosphocholines	Phosphatidylcholines (PC)	rs364585	chr20:12962718	G / A	-0.107029	0.0113974	5.96311e-21	SPTLC3	SPTLC3
803.629	SM(37:1)+AcO-	Sphingolipids (SP)	Phosphosphingolipids	Sphingomyelins (SM)	rs364585	chr20:12962718	G / A	-0.0700266	0.00772889	1.30009e-19	SPTLC3	SPTLC3
811.67	SM(42:2)-H-	Sphingolipids (SP)	Phosphosphingolipids	Sphingomyelins (SM)	rs364585	chr20:12962718	G / A	-0.090453	0.00971635	1.28603e-20	SPTLC3	SPTLC3
817.644	SM(38:1)+AcO-	Sphingolipids (SP)	Phosphosphingolipids	Sphingomyelins (SM)	rs364585	chr20:12962718	G / A	-0.0452965	0.00643988	2.01053e-12	SPTLC3	SPTLC3
831.66	SM(39:1)+AcO-	Sphingolipids (SP)	Phosphosphingolipids	Sphingomyelins (SM)	rs364585	chr20:12962718	G / A	-0.0683702	0.00796181	8.90644e-18	SPTLC3	SPTLC3
618.583	Cer(40:2)-H-	Sphingolipids (SP)	Ceramides	Ceramides (Cer)	rs168622	chr20:12966089	G / T	-0.094768	0.0114645	1.38245e-16	SPTLC3	SPTLC3
620.599	Cer(40:1)-H-	Sphingolipids (SP)	Ceramides	Ceramides (Cer)	rs168622	chr20:12966089	G / T	-0.0789652	0.00875528	1.89546e-19	SPTLC3	SPTLC3
622.614	Cer(40:0)-H-	Sphingolipids (SP)	Ceramides	Ceramides (Cer)	rs168622	chr20:12966089	G / T	-0.12206	0.0130432	8.11653e-21	SPTLC3	SPTLC3
632.599	Cer(41:2)-H-	Sphingolipids (SP)	Ceramides	Ceramides (Cer)	rs168622	chr20:12966089	G / T	-0.10491	0.0121549	6.07983e-18	SPTLC3	SPTLC3
634.614	Cer(41:1)-H-	Sphingolipids (SP)	Ceramides	Ceramides (Cer)	rs168622	chr20:12966089	G / T	-0.0842994	0.0102587	2.08102e-16	SPTLC3	SPTLC3
636.63	Cer(41:0)-H-	Sphingolipids (SP)	Ceramides	Ceramides (Cer)	rs168622	chr20:12966089	G / T	-0.124768	0.0150257	1.00941e-16	SPTLC3	SPTLC3
646.614	Cer(42:2)-H-	Sphingolipids (SP)	Ceramides	Ceramides (Cer)	rs168622	chr20:12966089	G / T	-0.0585326	0.00841857	3.5812e-12	SPTLC3	SPTLC3
648.63	Cer(42:1)-H-	Sphingolipids (SP)	Ceramides	Ceramides (Cer)	rs168622	chr20:12966089	G / T	-0.0669428	0.00856924	5.62912e-15	SPTLC3	SPTLC3
650.646	Cer(42:0)-H-	Sphingolipids (SP)	Ceramides	Ceramides (Cer)	rs168622	chr20:12966089	G / T	-0.0850699	0.0100517	2.60116e-17	SPTLC3	SPTLC3
659.514	SM(31:1)-H-	Sphingolipids (SP)	Phosphosphingolipids	Sphingomyelins (SM)	rs168622	chr20:12966089	G / T	-0.0452835	0.00584004	8.9059e-15	SPTLC3	SPTLC3
675.543	SM(32:1)	Sphingolipids (SP)	Phosphosphingolipids	Sphingomyelins (SM)	rs168622	chr20:12966089	G / T	-0.0496272	0.00563642	1.3116e-18	SPTLC3	SPTLC3
729.592	SM(36:1)-H-	Sphingolipids (SP)	Phosphosphingolipids	Sphingomyelins (SM)	rs168622	chr20:12966089	G / T	-0.0714209	0.0079196	1.91127e-19	SPTLC3	SPTLC3
733.55	SM(32:1)+AcO-	Sphingolipids (SP)	Phosphosphingolipids	Sphingomyelins (SM)	rs168622	chr20:12966089	G / T	-0.0525305	0.00651547	7.47987e-16	SPTLC3	SPTLC3
743.607	SM(37:1)-H-	Sphingolipids (SP)	Phosphosphingolipids	Sphingomyelins (SM)	rs168622	chr20:12966089	G / T	-0.0421933	0.00640555	4.48824e-11	SPTLC3	SPTLC3
745.622	SM(37:1)	Sphingolipids (SP)	Phosphosphingolipids	Sphingomyelins (SM)	rs168622	chr20:12966089	G / T	-0.0706344	0.00659686	9.40865e-27	SPTLC3	SPTLC3
757.623	SM(38:1)-H-	Sphingolipids (SP)	Phosphosphingolipids	Sphingomyelins (SM)	rs168622	chr20:12966089	G / T	-0.0744825	0.00777147	9.32758e-22	SPTLC3	SPTLC3
759.637	SM(38:1)	Sphingolipids (SP)	Phosphosphingolipids	Sphingomyelins (SM)	rs168622	chr20:12966089	G / T	-0.0424578	0.00528761	9.77237e-16	SPTLC3	SPTLC3
760.622	PC-O(35:1) or PC-P(35:0)	Glycerophospholipids (GP)	Glycerophosphocholines	Phosphatidylcholines (PC)	rs168622	chr20:12966089	G / T	-0.0423556	0.00551523	1.59393e-14	SPTLC3	SPTLC3
761.653	SM(38:0)	Sphingolipids (SP)	Phosphosphingolipids	Sphingomyelins (SM)	rs168622	chr20:12966089	G / T	-0.0447184	0.00706936	2.52154e-10	SPTLC3	SPTLC3
773.653	SM(39:1)	Sphingolipids (SP)	Phosphosphingolipids	Sphingomyelins (SM)	rs168622	chr20:12966089	G / T	-0.0773656	0.00709541	1.10781e-27	SPTLC3	SPTLC3
774.638	PC-O(36:1) or PC-P(36:0)	Glycerophospholipids (GP)	Glycerophosphocholines	Phosphatidylcholines (PC)	rs168622	chr20:12966089	G / T	-0.10537	0.0114132	2.64766e-20	SPTLC3	SPTLC3
803.629	SM(37:1)+AcO-	Sphingolipids (SP)	Phosphosphingolipids	Sphingomyelins (SM)	rs168622	chr20:12966089	G / T	-0.0692703	0.00773659	3.44076e-19	SPTLC3	SPTLC3
811.67	SM(42:2)-H-	Sphingolipids (SP)	Phosphosphingolipids	Sphingomyelins (SM)	rs168622	chr20:12966089	G / T	-0.0903869	0.00972728	1.51256e-20	SPTLC3	SPTLC3
817.644	SM(38:1)+AcO-	Sphingolipids (SP)	Phosphosphingolipids	Sphingomyelins (SM)	rs168622	chr20:12966089	G / T	-0.0451603	0.00644945	2.51972e-12	SPTLC3	SPTLC3
831.66	SM(39:1)+AcO-	Sphingolipids (SP)	Phosphosphingolipids	Sphingomyelins (SM)	rs168622	chr20:12966089	G / T	-0.0677008	0.00797672	2.115e-17	SPTLC3	SPTLC3
618.583	Cer(40:2)-H-	Sphingolipids (SP)	Ceramides	Ceramides (Cer)	rs686548	chr20:12973521	T / A	-0.0898371	0.0115145	6.09073e-15	SPTLC3	SPTLC3
620.599	Cer(40:1)-H-	Sphingolipids (SP)	Ceramides	Ceramides (Cer)	rs686548	chr20:12973521	T / A	-0.0735674	0.00885037	9.38185e-17	SPTLC3	SPTLC3
622.614	Cer(40:0)-H-	Sphingolipids (SP)	Ceramides	Ceramides (Cer)	rs686548	chr20:12973521	T / A	-0.113089	0.013123	6.83688e-18	SPTLC3	SPTLC3
632.599	Cer(41:2)-H-	Sphingolipids (SP)	Ceramides	Ceramides (Cer)	rs686548	chr20:12973521	T / A	-0.101793	0.0122802	1.13962e-16	SPTLC3	SPTLC3
634.614	Cer(41:1)-H-	Sphingolipids (SP)	Ceramides	Ceramides (Cer)	rs686548	chr20:12973521	T / A	-0.0808617	0.0103391	5.24226e-15	SPTLC3	SPTLC3
636.63	Cer(41:0)-H-	Sphingolipids (SP)	Ceramides	Ceramides (Cer)	rs686548	chr20:12973521	T / A	-0.118341	0.0151223	5.0505e-15	SPTLC3	SPTLC3
646.614	Cer(42:2)-H-	Sphingolipids (SP)	Ceramides	Ceramides (Cer)	rs686548	chr20:12973521	T / A	-0.0537387	0.00847516	2.28675e-10	SPTLC3	SPTLC3
648.63	Cer(42:1)-H-	Sphingolipids (SP)	Ceramides	Ceramides (Cer)	rs686548	chr20:12973521	T / A	-0.0625297	0.00862959	4.29378e-13	SPTLC3	SPTLC3
650.646	Cer(42:0)-H-	Sphingolipids (SP)	Ceramides	Ceramides (Cer)	rs686548	chr20:12973521	T / A	-0.0823706	0.01012	3.97379e-16	SPTLC3	SPTLC3
659.514	SM(31:1)-H-	Sphingolipids (SP)	Phosphosphingolipids	Sphingomyelins (SM)	rs686548	chr20:12973521	T / A	-0.0465048	0.00589114	2.92592e-15	SPTLC3	SPTLC3
675.543	SM(32:1)	Sphingolipids (SP)	Phosphosphingolipids	Sphingomyelins (SM)	rs686548	chr20:12973521	T / A	-0.0519726	0.00567323	5.14009e-20	SPTLC3	SPTLC3
729.592	SM(36:1)-H-	Sphingolipids (SP)	Phosphosphingolipids	Sphingomyelins (SM)	rs686548	chr20:12973521	T / A	-0.0707099	0.00799747	9.44156e-19	SPTLC3	SPTLC3
733.55	SM(32:1)+AcO-	Sphingolipids (SP)	Phosphosphingolipids	Sphingomyelins (SM)	rs686548	chr20:12973521	T / A	-0.0535657	0.00657113	3.58934e-16	SPTLC3	SPTLC3
743.607	SM(37:1)-H-	Sphingolipids (SP)	Phosphosphingolipids	Sphingomyelins (SM)	rs686548	chr20:12973521	T / A	-0.0412545	0.00647308	1.85063e-10	SPTLC3	SPTLC3
745.622	SM(37:1)	Sphingolipids (SP)	Phosphosphingolipids	Sphingomyelins (SM)	rs686548	chr20:12973521	T / A	-0.0715801	0.00666259	6.35281e-27	SPTLC3	SPTLC3
757.623	SM(38:1)-H-	Sphingolipids (SP)	Phosphosphingolipids	Sphingomyelins (SM)	rs686548	chr20:12973521	T / A	-0.073827	0.0078358	4.43575e-21	SPTLC3	SPTLC3
759.637	SM(38:1)	Sphingolipids (SP)	Phosphosphingolipids	Sphingomyelins (SM)	rs686548	chr20:12973521	T / A	-0.0430865	0.00532799	6.12418e-16	SPTLC3	SPTLC3
760.622	PC-O(35:1) or PC-P(35:0)	Glycerophospholipids (GP)	Glycerophosphocholines	Phosphatidylcholines (PC)	rs686548	chr20:12973521	T / A	-0.0424802	0.00553903	1.73017e-14	SPTLC3	SPTLC3
761.653	SM(38:0)	Sphingolipids (SP)	Phosphosphingolipids	Sphingomyelins (SM)	rs686548	chr20:12973521	T / A	-0.0466612	0.00715178	6.82683e-11	SPTLC3	SPTLC3
773.653	SM(39:1)	Sphingolipids (SP)	Phosphosphingolipids	Sphingomyelins (SM)	rs686548	chr20:12973521	T / A	-0.0793189	0.00714228	1.1791e-28	SPTLC3	SPTLC3
774.638	PC-O(36:1) or PC-P(36:0)	Glycerophospholipids (GP)	Glycerophosphocholines	Phosphatidylcholines (PC)	rs686548	chr20:12973521	T / A	-0.108607	0.0114912	3.34678e-21	SPTLC3	SPTLC3
799.668	SM(41:2)	Sphingolipids (SP)	Phosphosphingolipids	Sphingomyelins (SM)	rs686548	chr20:12973521	T / A	-0.0417437	0.00649711	1.31905e-10	SPTLC3	SPTLC3
800.653	PC-P(38:1)	Glycerophospholipids (GP)	Glycerophosphocholines	Phosphatidylcholines (PC)	rs686548	chr20:12973521	T / A	-0.0389801	0.00604355	1.1195e-10	SPTLC3	SPTLC3
803.629	SM(37:1)+AcO-	Sphingolipids (SP)	Phosphosphingolipids	Sphingomyelins (SM)	rs686548	chr20:12973521	T / A	-0.0682389	0.00780777	2.3339e-18	SPTLC3	SPTLC3
811.67	SM(42:2)-H-	Sphingolipids (SP)	Phosphosphingolipids	Sphingomyelins (SM)	rs686548	chr20:12973521	T / A	-0.0909028	0.00982643	2.22726e-20	SPTLC3	SPTLC3
817.644	SM(38:1)+AcO-	Sphingolipids (SP)	Phosphosphingolipids	Sphingomyelins (SM)	rs686548	chr20:12973521	T / A	-0.0442852	0.00651293	1.04925e-11	SPTLC3	SPTLC3
831.66	SM(39:1)+AcO-	Sphingolipids (SP)	Phosphosphingolipids	Sphingomyelins (SM)	rs686548	chr20:12973521	T / A	-0.0689336	0.00803634	9.67541e-18	SPTLC3	SPTLC3
745.622	SM(37:1)	Sphingolipids (SP)	Phosphosphingolipids	Sphingomyelins (SM)	rs66801830:IND	chr22:29350750	G / GTGCCACCA	-0.404648	0.049111	1.72988e-16	ZNRF3	XBP1
779.508	PG(32:1)+AcO-	Glycerophospholipids (GP)	Glycerophosphoglycerols	Phosphatidylglycerols (PG)	rs2267161	chr22:30953295	T / C	-0.121184	0.0193589	3.85244e-10	GAL3ST1	GAL3ST1
924.801	TG(56:6)	Glycerolipids (GL)	Triradylglycerols	Triacylglycerols (TG)	rs12484809	chr22:44325631	T / C	0.0696866	0.00925669	5.14301e-14	PNPLA3	PNPLA3
926.817	TG(56:5)	Glycerolipids (GL)	Triradylglycerols	Triacylglycerols (TG)	rs12484809	chr22:44325631	T / C	0.0655081	0.0087694	8.01503e-14	PNPLA3	PNPLA3

### Sheet: S4
Table S4. Summary of significant associations between lipid metabolites and genetic variants from univariate genome-wide association study in INTERVAL
Lipid m/z	Lipid name	Lipid category	Lipid main class	Lipid subclass	rsID (if available)	Chr:Pos (GRCh37)	Effect/Non-Effect Alleles (GRCh37)	Beta	SE	P-value	Nearest gene	Locus
452.278	LPE(16:0)	Glycerophospholipids (GP)	Glycerophosphoethanolamines	Lysophosphatidylethanolamines (LPE)	rs61781290	chr1:40393160	G / A	0.0855466	0.0122348	2.7e-12	MYCL1	MFSD2A-TRIT1
871.691	SM(42:2)	Sphingolipids (SP)	Phosphosphingolipids	Sphingomyelins (SM)	rs11591147	chr1:55505647	T / G	-0.207321	0.0329668	3.2e-10	PCSK9	PCSK9
524.371	PC-O(18:0) / LPE(21:0)	Glycerophospholipids (GP)	Glycerophosphocholines	Phosphatidylcholines (PC)	rs9437813	chr1:95549913	T / C	0.07677	0.0108431	1.4e-12	TMEM56	TMEM56
524.371	PC-O(18:0) / LPE(21:0)	Glycerophospholipids (GP)	Glycerophosphocholines	Phosphatidylcholines (PC)	rs12569038	chr1:95560382	C / T	0.0764296	0.0108537	1.9e-12	TMEM56	TMEM56
646.614	Cer(42:2)	Sphingolipids (SP)	Ceramides (Cer)	Ceramides (Cer)	rs6711016	chr2:21123352	A / C	-0.0850388	0.0117733	5.1e-13	C2orf43	APOB-C2orf43
646.614	Cer(42:2)	Sphingolipids (SP)	Ceramides (Cer)	Ceramides (Cer)	rs11902417	chr2:21198900	A / G	-0.0811392	0.0116813	3.8e-12	APOB	APOB-C2orf43
646.614	Cer(42:2)	Sphingolipids (SP)	Ceramides (Cer)	Ceramides (Cer)	rs6544366	chr2:21204025	T / G	-0.0810576	0.0116828	4e-12	APOB	APOB-C2orf43
646.614	Cer(42:2)	Sphingolipids (SP)	Ceramides (Cer)	Ceramides (Cer)	rs6754295	chr2:21206183	G / T	-0.0809675	0.011668	3.9e-12	APOB	APOB-C2orf43
646.614	Cer(42:2)	Sphingolipids (SP)	Ceramides (Cer)	Ceramides (Cer)	rs7557067	chr2:21208211	G / A	-0.0821923	0.0116586	1.8e-12	APOB	APOB-C2orf43
646.614	Cer(42:2)	Sphingolipids (SP)	Ceramides (Cer)	Ceramides (Cer)	rs1042034	chr2:21225281	C / T	-0.0867271	0.0121788	1.1e-12	APOB	APOB-C2orf43
646.614	Cer(42:2)	Sphingolipids (SP)	Ceramides (Cer)	Ceramides (Cer)	rs676210	chr2:21231524	A / G	-0.084879	0.0121288	2.6e-12	APOB	APOB-C2orf43
646.614	Cer(42:2)	Sphingolipids (SP)	Ceramides (Cer)	Ceramides (Cer)	rs673548	chr2:21237544	A / G	-0.0845366	0.0121263	3.1e-12	APOB	APOB-C2orf43
703.575	SM(34:1)	Sphingolipids (SP)	Phosphosphingolipids	Sphingomyelins (SM)	rs1728918	chr2:27635463	A / G	-0.0847949	0.0132939	1.8e-10	PPM1G	ATRAID-SNX17
705.582	DG(44:7)	Glycerolipids (GL)	Diradylglycerols	Diacylglycerols (DG)	rs1728918	chr2:27635463	A / G	-0.0842862	0.0128203	4.9e-11	PPM1G	ATRAID-SNX17
705.591	SM(34:0)	Sphingolipids (SP)	Phosphosphingolipids	Sphingomyelins (SM)	rs1728918	chr2:27635463	A / G	-0.0849554	0.0128769	4.2e-11	PPM1G	ATRAID-SNX17
706.574	PC-O(31:0) / PE-O(34:0)	Glycerophospholipids (GP)	Glycerophosphocholines	Phosphatidylcholines (PC)	rs1728918	chr2:27635463	A / G	-0.0903438	0.0128318	1.9e-12	PPM1G	ATRAID-SNX17
706.611	PC-2O(32:0)	Glycerophospholipids (GP)	Glycerophosphocholines	Phosphatidylcholines (PC)	rs1728918	chr2:27635463	A / G	-0.0826523	0.0132236	4.1e-10	PPM1G	ATRAID-SNX17
746.606	PC-O(34:1) / PE-O(37:1)	Glycerophospholipids (GP)	Glycerophosphocholines	Phosphatidylcholines (PC)	rs1728918	chr2:27635463	A / G	-0.0906726	0.012651	7.7e-13	PPM1G	ATRAID-SNX17
772.621	PC-O(36:2) / PE-P(39:1)	Glycerophospholipids (GP)	Glycerophosphocholines	Phosphatidylcholines (PC)	rs1728918	chr2:27635463	A / G	-0.0853184	0.013173	9.4e-11	PPM1G	ATRAID-SNX17
746.606	PC-O(34:1) / PE-O(37:1)	Glycerophospholipids (GP)	Glycerophosphocholines	Phosphatidylcholines (PC)	rs3214499	chr2:27656822	A / -	0.0730155	0.0114392	1.7e-10	NRBP1	ATRAID-SNX17
705.582	DG(44:7)	Glycerolipids (GL)	Diradylglycerols	Diacylglycerols (DG)	rs780110	chr2:27685388	A / G	0.0722425	0.0115743	4.3e-10	IFT172	GCKR
746.606	PC-O(34:1) / PE-O(37:1)	Glycerophospholipids (GP)	Glycerophosphocholines	Phosphatidylcholines (PC)	rs780110	chr2:27685388	A / G	0.0727253	0.0114248	1.9e-10	IFT172	GCKR
452.278	LPE(16:0)	Glycerophospholipids (GP)	Glycerophosphoethanolamines	Lysophosphatidylethanolamines (LPE)	rs1260326	chr2:27730940	T / C	0.0814369	0.0110106	1.4e-13	GCKR	GCKR
547.472	DG(32:2)	Glycerolipids (GL)	Diradylglycerols	Diacylglycerols (DG)	rs1260326	chr2:27730940	T / C	0.0853598	0.0116446	2.3e-13	GCKR	GCKR
573.488	DG(34:3)	Glycerolipids (GL)	Diradylglycerols	Diacylglycerols (DG)	rs1260326	chr2:27730940	T / C	0.0795827	0.0109234	3.2e-13	GCKR	GCKR
575.503	DG(34:2)	Glycerolipids (GL)	Diradylglycerols	Diacylglycerols (DG)	rs1260326	chr2:27730940	T / C	0.0687245	0.0106936	1.3e-10	GCKR	GCKR
577.519	DG(34:1)	Glycerolipids (GL)	Diradylglycerols	Diacylglycerols (DG)	rs1260326	chr2:27730940	T / C	0.0690224	0.0109002	2.4e-10	GCKR	GCKR
608.525	DG(34:3)	Glycerolipids (GL)	Diradylglycerols	Diacylglycerols (DG)	rs1260326	chr2:27730940	T / C	0.0694091	0.0106984	8.7e-11	GCKR	GCKR
689.559	SM(33:1)	Sphingolipids (SP)	Phosphosphingolipids	Sphingomyelins (SM)	rs1260326	chr2:27730940	T / C	-0.091337	0.0119138	1.8e-14	GCKR	GCKR
690.543	PC-O(30:1) / PE-O(33:1)	Glycerophospholipids (GP)	Glycerophosphocholines	Phosphatidylcholines (PC)	rs1260326	chr2:27730940	T / C	-0.0856885	0.0112606	2.7e-14	GCKR	GCKR
701.559	SM(34:2)	Sphingolipids (SP)	Phosphosphingolipids	Sphingomyelins (SM)	rs1260326	chr2:27730940	T / C	-0.0706021	0.0112679	3.7e-10	GCKR	GCKR
703.575	SM(34:1)	Sphingolipids (SP)	Phosphosphingolipids	Sphingomyelins (SM)	rs1260326	chr2:27730940	T / C	-0.105691	0.0122467	6.1e-18	GCKR	GCKR
705.582	DG(44:7)	Glycerolipids (GL)	Diradylglycerols	Diacylglycerols (DG)	rs1260326	chr2:27730940	T / C	-0.102061	0.0118105	5.5e-18	GCKR	GCKR
705.591	SM(34:0)	Sphingolipids (SP)	Phosphosphingolipids	Sphingomyelins (SM)	rs1260326	chr2:27730940	T / C	-0.102523	0.0118615	5.5e-18	GCKR	GCKR
706.574	PC-O(31:0) / PE-O(34:0)	Glycerophospholipids (GP)	Glycerophosphocholines	Phosphatidylcholines (PC)	rs1260326	chr2:27730940	T / C	-0.0987751	0.0118235	6.6e-17	GCKR	GCKR
706.611	PC-2O(32:0)	Glycerophospholipids (GP)	Glycerophosphocholines	Phosphatidylcholines (PC)	rs1260326	chr2:27730940	T / C	-0.0947563	0.0121851	7.5e-15	GCKR	GCKR
716.524	PE(34:1)	Glycerophospholipids (GP)	Glycerophosphoethanolamines	Phosphatidylethanolamines (PE)	rs1260326	chr2:27730940	T / C	0.0710223	0.0104977	1.3e-11	GCKR	GCKR
717.591	SM(35:1)	Sphingolipids (SP)	Phosphosphingolipids	Sphingomyelins (SM)	rs1260326	chr2:27730940	T / C	-0.0770633	0.012264	3.3e-10	GCKR	GCKR
718.574	PC-O(32:1) / PE-O(35:1)	Glycerophospholipids (GP)	Glycerophosphocholines	Phosphatidylcholines (PC)	rs1260326	chr2:27730940	T / C	-0.102962	0.012137	2.2e-17	GCKR	GCKR
720.59	PC-O(32:0) / PE-O(35:0)	Glycerophospholipids (GP)	Glycerophosphocholines	Phosphatidylcholines (PC)	rs1260326	chr2:27730940	T / C	-0.100181	0.0120037	7.1e-17	GCKR	GCKR
732.554	PC(32:1) / PE(35:1) / PA(37:2)	Glycerophospholipids (GP)	Glycerophosphocholines	Phosphatidylcholines (PC)	rs1260326	chr2:27730940	T / C	0.0791023	0.0125328	2.8e-10	GCKR	GCKR
742.574	PC-O(34:3) / PE-P(37:2)	Glycerophospholipids (GP)	Glycerophosphocholines	Phosphatidylcholines (PC)	rs1260326	chr2:27730940	T / C	-0.0916487	0.0123012	9.3e-14	GCKR	GCKR
744.59	PC-O(34:2) / PE-O(37:2)	Glycerophospholipids (GP)	Glycerophosphocholines	Phosphatidylcholines (PC)	rs1260326	chr2:27730940	T / C	-0.0896551	0.0123994	4.8e-13	GCKR	GCKR
746.606	PC-O(34:1) / PE-O(37:1)	Glycerophospholipids (GP)	Glycerophosphocholines	Phosphatidylcholines (PC)	rs1260326	chr2:27730940	T / C	-0.113226	0.0116581	2.7e-22	GCKR	GCKR
770.606	PC-O(36:3)	Glycerophospholipids (GP)	Glycerophosphocholines	Phosphatidylcholines (PC)	rs1260326	chr2:27730940	T / C	-0.0907773	0.0119365	2.8e-14	GCKR	GCKR
772.621	PC-O(36:2) / PE-P(39:1)	Glycerophospholipids (GP)	Glycerophosphocholines	Phosphatidylcholines (PC)	rs1260326	chr2:27730940	T / C	-0.0941884	0.0121348	8.4e-15	GCKR	GCKR
804.612	PC-O(34:1) / PS-O(38:0)	Glycerophospholipids (GP)	Glycerophosphocholines	Phosphatidylcholines (PC)	rs1260326	chr2:27730940	T / C	-0.0610863	0.00962451	2.2e-10	GCKR	GCKR
812.545	PC(34:4) / PS(38:3)	Glycerophospholipids (GP)	Glycerophosphocholines	Phosphatidylcholines (PC)	rs1260326	chr2:27730940	T / C	0.0729018	0.0109069	2.3e-11	GCKR	GCKR
842.723	TG(50:5)	Glycerolipids (GL)	Triradylglycerols	Triacylglycerols (TG)	rs1260326	chr2:27730940	T / C	0.0944012	0.0149366	2.6e-10	GCKR	GCKR
844.739	TG(50:4)	Glycerolipids (GL)	Triradylglycerols	Triacylglycerols (TG)	rs1260326	chr2:27730940	T / C	0.101962	0.0149744	9.8e-12	GCKR	GCKR
846.755	TG(50:3)	Glycerolipids (GL)	Triradylglycerols	Triacylglycerols (TG)	rs1260326	chr2:27730940	T / C	0.106515	0.0151474	2e-12	GCKR	GCKR
848.77	TG(50:2)	Glycerolipids (GL)	Triradylglycerols	Triacylglycerols (TG)	rs1260326	chr2:27730940	T / C	0.0969913	0.0152763	2.2e-10	GCKR	GCKR
868.739	TG(52:6)	Glycerolipids (GL)	Triradylglycerols	Triacylglycerols (TG)	rs1260326	chr2:27730940	T / C	0.0944626	0.0148653	2.1e-10	GCKR	GCKR
452.278	LPE(16:0)	Glycerophospholipids (GP)	Glycerophosphoethanolamines	Lysophosphatidylethanolamines (LPE)	rs780094	chr2:27741237	T / C	0.0764453	0.0109758	3.3e-12	GCKR	GCKR
547.472	DG(32:2)	Glycerolipids (GL)	Diradylglycerols	Diacylglycerols (DG)	rs780094	chr2:27741237	T / C	0.078238	0.0116112	1.6e-11	GCKR	GCKR
573.488	DG(34:3)	Glycerolipids (GL)	Diradylglycerols	Diacylglycerols (DG)	rs780094	chr2:27741237	T / C	0.0718979	0.010892	4.1e-11	GCKR	GCKR
689.559	SM(33:1)	Sphingolipids (SP)	Phosphosphingolipids	Sphingomyelins (SM)	rs780094	chr2:27741237	T / C	-0.0863815	0.0118796	3.6e-13	GCKR	GCKR
690.543	PC-O(30:1) / PE-O(33:1)	Glycerophospholipids (GP)	Glycerophosphocholines	Phosphatidylcholines (PC)	rs780094	chr2:27741237	T / C	-0.080646	0.0112302	6.9e-13	GCKR	GCKR
703.575	SM(34:1)	Sphingolipids (SP)	Phosphosphingolipids	Sphingomyelins (SM)	rs780094	chr2:27741237	T / C	-0.0972802	0.0122116	1.6e-15	GCKR	GCKR
705.582	DG(44:7)	Glycerolipids (GL)	Diradylglycerols	Diacylglycerols (DG)	rs780094	chr2:27741237	T / C	-0.0939527	0.0117766	1.5e-15	GCKR	GCKR
705.591	SM(34:0)	Sphingolipids (SP)	Phosphosphingolipids	Sphingomyelins (SM)	rs780094	chr2:27741237	T / C	-0.0947062	0.0118295	1.2e-15	GCKR	GCKR
706.574	PC-O(31:0) / PE-O(34:0)	Glycerophospholipids (GP)	Glycerophosphocholines	Phosphatidylcholines (PC)	rs780094	chr2:27741237	T / C	-0.0919268	0.0117915	6.4e-15	GCKR	GCKR
706.611	PC-2O(32:0)	Glycerophospholipids (GP)	Glycerophosphocholines	Phosphatidylcholines (PC)	rs780094	chr2:27741237	T / C	-0.0881897	0.0121501	3.9e-13	GCKR	GCKR
718.574	PC-O(32:1) / PE-O(35:1)	Glycerophospholipids (GP)	Glycerophosphocholines	Phosphatidylcholines (PC)	rs780094	chr2:27741237	T / C	-0.0966602	0.0121021	1.4e-15	GCKR	GCKR
720.59	PC-O(32:0) / PE-O(35:0)	Glycerophospholipids (GP)	Glycerophosphocholines	Phosphatidylcholines (PC)	rs780094	chr2:27741237	T / C	-0.0937833	0.0119694	4.7e-15	GCKR	GCKR
742.574	PC-O(34:3) / PE-P(37:2)	Glycerophospholipids (GP)	Glycerophosphocholines	Phosphatidylcholines (PC)	rs780094	chr2:27741237	T / C	-0.0839115	0.0122659	7.9e-12	GCKR	GCKR
744.59	PC-O(34:2) / PE-O(37:2)	Glycerophospholipids (GP)	Glycerophosphocholines	Phosphatidylcholines (PC)	rs780094	chr2:27741237	T / C	-0.0815594	0.0123638	4.2e-11	GCKR	GCKR
746.606	PC-O(34:1) / PE-O(37:1)	Glycerophospholipids (GP)	Glycerophosphocholines	Phosphatidylcholines (PC)	rs780094	chr2:27741237	T / C	-0.105937	0.0116246	8e-20	GCKR	GCKR
770.606	PC-O(36:3)	Glycerophospholipids (GP)	Glycerophosphocholines	Phosphatidylcholines (PC)	rs780094	chr2:27741237	T / C	-0.0832563	0.0119022	2.7e-12	GCKR	GCKR
772.621	PC-O(36:2) / PE-P(39:1)	Glycerophospholipids (GP)	Glycerophosphocholines	Phosphatidylcholines (PC)	rs780094	chr2:27741237	T / C	-0.0862255	0.012102	1e-12	GCKR	GCKR
812.545	PC(34:4) / PS(38:3)	Glycerophospholipids (GP)	Glycerophosphocholines	Phosphatidylcholines (PC)	rs780094	chr2:27741237	T / C	0.0694139	0.0108725	1.7e-10	GCKR	GCKR
844.739	TG(50:4)	Glycerolipids (GL)	Triradylglycerols	Triacylglycerols (TG)	rs780094	chr2:27741237	T / C	0.0965587	0.0149367	1e-10	GCKR	GCKR
846.755	TG(50:3)	Glycerolipids (GL)	Triradylglycerols	Triacylglycerols (TG)	rs780094	chr2:27741237	T / C	0.0997421	0.0151094	4.1e-11	GCKR	GCKR
452.278	LPE(16:0)	Glycerophospholipids (GP)	Glycerophosphoethanolamines	Lysophosphatidylethanolamines (LPE)	rs780093	chr2:27742603	T / C	0.0767223	0.0109779	2.8e-12	GCKR	GCKR
547.472	DG(32:2)	Glycerolipids (GL)	Diradylglycerols	Diacylglycerols (DG)	rs780093	chr2:27742603	T / C	0.0800099	0.0116139	5.6e-12	GCKR	GCKR
573.488	DG(34:3)	Glycerolipids (GL)	Diradylglycerols	Diacylglycerols (DG)	rs780093	chr2:27742603	T / C	0.0737943	0.0108946	1.3e-11	GCKR	GCKR
689.559	SM(33:1)	Sphingolipids (SP)	Phosphosphingolipids	Sphingomyelins (SM)	rs780093	chr2:27742603	T / C	-0.0879313	0.0118824	1.4e-13	GCKR	GCKR
690.543	PC-O(30:1) / PE-O(33:1)	Glycerophospholipids (GP)	Glycerophosphocholines	Phosphatidylcholines (PC)	rs780093	chr2:27742603	T / C	-0.0819155	0.0112329	3e-13	GCKR	GCKR
703.575	SM(34:1)	Sphingolipids (SP)	Phosphosphingolipids	Sphingomyelins (SM)	rs780093	chr2:27742603	T / C	-0.0992757	0.0122145	4.4e-16	GCKR	GCKR
705.582	DG(44:7)	Glycerolipids (GL)	Diradylglycerols	Diacylglycerols (DG)	rs780093	chr2:27742603	T / C	-0.0955747	0.0117794	4.9e-16	GCKR	GCKR
705.591	SM(34:0)	Sphingolipids (SP)	Phosphosphingolipids	Sphingomyelins (SM)	rs780093	chr2:27742603	T / C	-0.0963272	0.0118324	3.9e-16	GCKR	GCKR
706.574	PC-O(31:0) / PE-O(34:0)	Glycerophospholipids (GP)	Glycerophosphocholines	Phosphatidylcholines (PC)	rs780093	chr2:27742603	T / C	-0.0935235	0.0117943	2.2e-15	GCKR	GCKR
706.611	PC-2O(32:0)	Glycerophospholipids (GP)	Glycerophosphocholines	Phosphatidylcholines (PC)	rs780093	chr2:27742603	T / C	-0.0889613	0.0121529	2.5e-13	GCKR	GCKR
718.574	PC-O(32:1) / PE-O(35:1)	Glycerophospholipids (GP)	Glycerophosphocholines	Phosphatidylcholines (PC)	rs780093	chr2:27742603	T / C	-0.0977016	0.012105	7e-16	GCKR	GCKR
720.59	PC-O(32:0) / PE-O(35:0)	Glycerophospholipids (GP)	Glycerophosphocholines	Phosphatidylcholines (PC)	rs780093	chr2:27742603	T / C	-0.0948369	0.0119722	2.3e-15	GCKR	GCKR
742.574	PC-O(34:3) / PE-P(37:2)	Glycerophospholipids (GP)	Glycerophosphocholines	Phosphatidylcholines (PC)	rs780093	chr2:27742603	T / C	-0.0844062	0.0122688	6e-12	GCKR	GCKR
744.59	PC-O(34:2) / PE-O(37:2)	Glycerophospholipids (GP)	Glycerophosphocholines	Phosphatidylcholines (PC)	rs780093	chr2:27742603	T / C	-0.081636	0.0123668	4.1e-11	GCKR	GCKR
746.606	PC-O(34:1) / PE-O(37:1)	Glycerophospholipids (GP)	Glycerophosphocholines	Phosphatidylcholines (PC)	rs780093	chr2:27742603	T / C	-0.107281	0.0116274	2.8e-20	GCKR	GCKR
770.606	PC-O(36:3)	Glycerophospholipids (GP)	Glycerophosphocholines	Phosphatidylcholines (PC)	rs780093	chr2:27742603	T / C	-0.083328	0.011905	2.6e-12	GCKR	GCKR
772.621	PC-O(36:2) / PE-P(39:1)	Glycerophospholipids (GP)	Glycerophosphocholines	Phosphatidylcholines (PC)	rs780093	chr2:27742603	T / C	-0.0866234	0.0121049	8.3e-13	GCKR	GCKR
812.545	PC(34:4) / PS(38:3)	Glycerophospholipids (GP)	Glycerophosphocholines	Phosphatidylcholines (PC)	rs780093	chr2:27742603	T / C	0.0700018	0.0108745	1.2e-10	GCKR	GCKR
844.739	TG(50:4)	Glycerolipids (GL)	Triradylglycerols	Triacylglycerols (TG)	rs780093	chr2:27742603	T / C	0.0984113	0.0149328	4.4e-11	GCKR	GCKR
846.755	TG(50:3)	Glycerolipids (GL)	Triradylglycerols	Triacylglycerols (TG)	rs780093	chr2:27742603	T / C	0.101786	0.0151054	1.6e-11	GCKR	GCKR
868.739	TG(52:6)	Glycerolipids (GL)	Triradylglycerols	Triacylglycerols (TG)	rs780093	chr2:27742603	T / C	0.0932588	0.0148241	3.2e-10	GCKR	GCKR
547.472	DG(32:2)	Glycerolipids (GL)	Diradylglycerols	Diacylglycerols (DG)	rs1260333	chr2:27748624	A / G	0.071952	0.0114382	3.2e-10	GCKR	GCKR
573.488	DG(34:3)	Glycerolipids (GL)	Diradylglycerols	Diacylglycerols (DG)	rs1260333	chr2:27748624	A / G	0.068263	0.0107294	2e-10	GCKR	GCKR
690.543	PC-O(30:1) / PE-O(33:1)	Glycerophospholipids (GP)	Glycerophosphocholines	Phosphatidylcholines (PC)	rs1260333	chr2:27748624	A / G	-0.0693106	0.0110641	3.7e-10	GCKR	GCKR
703.575	SM(34:1)	Sphingolipids (SP)	Phosphosphingolipids	Sphingomyelins (SM)	rs1260333	chr2:27748624	A / G	-0.0827671	0.0120297	6e-12	GCKR	GCKR
705.582	DG(44:7)	Glycerolipids (GL)	Diradylglycerols	Diacylglycerols (DG)	rs1260333	chr2:27748624	A / G	-0.0789669	0.0116012	1e-11	GCKR	GCKR
705.591	SM(34:0)	Sphingolipids (SP)	Phosphosphingolipids	Sphingomyelins (SM)	rs1260333	chr2:27748624	A / G	-0.0790304	0.0116532	1.2e-11	GCKR	GCKR
706.574	PC-O(31:0) / PE-O(34:0)	Glycerophospholipids (GP)	Glycerophosphocholines	Phosphatidylcholines (PC)	rs1260333	chr2:27748624	A / G	-0.0770656	0.0116193	3.3e-11	GCKR	GCKR
718.574	PC-O(32:1) / PE-O(35:1)	Glycerophospholipids (GP)	Glycerophosphocholines	Phosphatidylcholines (PC)	rs1260333	chr2:27748624	A / G	-0.0815723	0.0119242	7.9e-12	GCKR	GCKR
720.59	PC-O(32:0) / PE-O(35:0)	Glycerophospholipids (GP)	Glycerophosphocholines	Phosphatidylcholines (PC)	rs1260333	chr2:27748624	A / G	-0.0810946	0.0117921	6.1e-12	GCKR	GCKR
742.574	PC-O(34:3) / PE-P(37:2)	Glycerophospholipids (GP)	Glycerophosphocholines	Phosphatidylcholines (PC)	rs1260333	chr2:27748624	A / G	-0.0755746	0.0120848	4e-10	GCKR	GCKR
746.606	PC-O(34:1) / PE-O(37:1)	Glycerophospholipids (GP)	Glycerophosphocholines	Phosphatidylcholines (PC)	rs1260333	chr2:27748624	A / G	-0.0930239	0.0114522	4.6e-16	GCKR	GCKR
863.564	PI(36:2)	Glycerophospholipids (GP)	Glycerophosphoinositols	Phosphatidylinositols (PI)	rs6440125	chr3:142660367	G / A	-0.0899529	0.0131058	6.7e-12	LOC100507389	PAQR9
625.519	DG(38:5)	Glycerolipids (GL)	Diradylglycerols	Diacylglycerols (DG)	rs17606561	chr6:10982359	A / G	0.0658468	0.00986078	2.4e-11	ELOVL2	ELOVL2
714.618	CE(22:6)	Sterol lipids (ST)	Sterols	Cholesteryl esters (CE)	rs17606561	chr6:10982359	A / G	-0.103076	0.0139677	1.6e-13	ELOVL2	ELOVL2
764.524	PE(38:5)	Glycerophospholipids (GP)	Glycerophosphoethanolamines	Phosphatidylethanolamines (PE)	rs17606561	chr6:10982359	A / G	0.0792522	0.0118897	2.6e-11	ELOVL2	ELOVL2
834.601	PC(40:6) / PE(43:6)	Glycerophospholipids (GP)	Glycerophosphocholines	Phosphatidylcholines (PC)	rs17606561	chr6:10982359	A / G	-0.114554	0.0177684	1.1e-10	ELOVL2	ELOVL2
808.585	PC(38:5) / PE(41:5) / PA(43:6)	Glycerophospholipids (GP)	Glycerophosphocholines	Phosphatidylcholines (PC)	rs3734398	chr6:10982973	C / T	0.0962521	0.0150618	1.7e-10	ELOVL2	ELOVL2
808.585	PC(38:5) / PE(41:5) / PA(43:6)	Glycerophospholipids (GP)	Glycerophosphocholines	Phosphatidylcholines (PC)	rs2236212	chr6:10995015	C / G	0.0954364	0.0150813	2.5e-10	ELOVL2	ELOVL2
808.585	PC(38:5) / PE(41:5) / PA(43:6)	Glycerophospholipids (GP)	Glycerophosphocholines	Phosphatidylcholines (PC)	rs2295602	chr6:11005842	C / T	0.0945585	0.0150335	3.2e-10	ELOVL2	ELOVL2
808.585	PC(38:5) / PE(41:5) / PA(43:6)	Glycerophospholipids (GP)	Glycerophosphocholines	Phosphatidylcholines (PC)	rs3798713	chr6:11008622	C / G	0.0962358	0.0150508	1.6e-10	ELOVL2	ELOVL2
625.519	DG(38:5)	Glycerolipids (GL)	Diradylglycerols	Diacylglycerols (DG)	rs3798722	chr6:11040423	G / A	0.0629184	0.00961827	6.1e-11	ELOVL2	ELOVL2
714.618	CE(22:6)	Sterol lipids (ST)	Sterols	Cholesteryl esters (CE)	rs3798722	chr6:11040423	G / A	-0.094233	0.0136251	4.6e-12	ELOVL2	ELOVL2
764.524	PE(38:5)	Glycerophospholipids (GP)	Glycerophosphoethanolamines	Phosphatidylethanolamines (PE)	rs3798722	chr6:11040423	G / A	0.0741272	0.0115968	1.6e-10	ELOVL2	ELOVL2
625.519	DG(38:5)	Glycerolipids (GL)	Diradylglycerols	Diacylglycerols (DG)	rs9393903	chr6:11042909	A / G	0.065268	0.00979085	2.6e-11	ELOVL2	ELOVL2
714.618	CE(22:6)	Sterol lipids (ST)	Sterols	Cholesteryl esters (CE)	rs9393903	chr6:11042909	A / G	-0.102259	0.0138689	1.7e-13	ELOVL2	ELOVL2
764.524	PE(38:5)	Glycerophospholipids (GP)	Glycerophosphoethanolamines	Phosphatidylethanolamines (PE)	rs9393903	chr6:11042909	A / G	0.0819405	0.0118123	4e-12	ELOVL2	ELOVL2
834.601	PC(40:6) / PE(43:6)	Glycerophospholipids (GP)	Glycerophosphocholines	Phosphatidylcholines (PC)	rs9393903	chr6:11042909	A / G	-0.114333	0.0176495	9.3e-11	ELOVL2	ELOVL2
714.618	CE(22:6)	Sterol lipids (ST)	Sterols	Cholesteryl esters (CE)	rs12660775	chr6:11088903	A / G	-0.099368	0.0140341	1.4e-12	C6orf228	ELOVL2
764.524	PE(38:5)	Glycerophospholipids (GP)	Glycerophosphoethanolamines	Phosphatidylethanolamines (PE)	rs12660775	chr6:11088903	A / G	0.0770555	0.0119625	1.2e-10	C6orf228	ELOVL2
834.601	PC(40:6) / PE(43:6)	Glycerophospholipids (GP)	Glycerophosphocholines	Phosphatidylcholines (PC)	rs12660775	chr6:11088903	A / G	-0.115286	0.0178516	1.1e-10	C6orf228	ELOVL2
734.569	PC(32:0) / PE(35:0) / PA(37:1)	Glycerophospholipids (GP)	Glycerophosphocholines	Phosphatidylcholines (PC)	rs1009382	chr6:32026107	C / T	-0.0841202	0.013464	4.2e-10	TNXB	AGPAT1-CYP21A2-EHMT2-PPT2
734.569	PC(32:0) / PE(35:0) / PA(37:1)	Glycerophospholipids (GP)	Glycerophosphocholines	Phosphatidylcholines (PC)	rs1053924	chr6:32120715	T / C	-0.0786544	0.0124786	2.9e-10	LOC100507547	AGPAT1-CYP21A2-EHMT2-PPT2
734.569	PC(32:0) / PE(35:0) / PA(37:1)	Glycerophospholipids (GP)	Glycerophosphocholines	Phosphatidylcholines (PC)	rs3134950	chr6:32127477	C / A	-0.100569	0.0122855	2.7e-16	PPT2	AGPAT1-CYP21A2-EHMT2-PPT2
818.592	PC(34:1) / PS(38:0)	Glycerophospholipids (GP)	Glycerophosphocholines	Phosphatidylcholines (PC)	rs3134950	chr6:32127477	C / A	0.0722219	0.0107066	1.5e-11	PPT2	AGPAT1-CYP21A2-EHMT2-PPT2
734.569	PC(32:0) / PE(35:0) / PA(37:1)	Glycerophospholipids (GP)	Glycerophosphocholines	Phosphatidylcholines (PC)	rs1061808	chr6:32136547	T / G	-0.0960224	0.0120075	1.3e-15	AGPAT1	AGPAT1-CYP21A2-EHMT2-PPT2
818.592	PC(34:1) / PS(38:0)	Glycerophospholipids (GP)	Glycerophosphocholines	Phosphatidylcholines (PC)	rs1061808	chr6:32136547	T / G	0.0716353	0.0104635	7.6e-12	AGPAT1	AGPAT1-CYP21A2-EHMT2-PPT2
734.569	PC(32:0) / PE(35:0) / PA(37:1)	Glycerophospholipids (GP)	Glycerophosphocholines	Phosphatidylcholines (PC)	rs2269423	chr6:32145707	A / C	-0.0987433	0.01188	9.4e-17	AGPAT1	AGPAT1-CYP21A2-EHMT2-PPT2
818.592	PC(34:1) / PS(38:0)	Glycerophospholipids (GP)	Glycerophosphocholines	Phosphatidylcholines (PC)	rs2269423	chr6:32145707	A / C	0.0692632	0.0103489	2.2e-11	AGPAT1	AGPAT1-CYP21A2-EHMT2-PPT2
734.569	PC(32:0) / PE(35:0) / PA(37:1)	Glycerophospholipids (GP)	Glycerophosphocholines	Phosphatidylcholines (PC)	rs206017	chr6:32176211	G / A	-0.0746241	0.0117887	2.4e-10	NOTCH4	AGPAT1-CYP21A2-EHMT2-PPT2
734.569	PC(32:0) / PE(35:0) / PA(37:1)	Glycerophospholipids (GP)	Glycerophosphocholines	Phosphatidylcholines (PC)	rs707951	chr6:32609813	T / C	-0.0768107	0.0122704	3.9e-10	HLA-DQA1	AGPAT1-CYP21A2-EHMT2-PPT2
367.336	Hydroxycholesterol	Sterol lipids (ST)	Sterols	Cholesterol and derivatives (Chol)	rs2277119	chr6:46609905	T / C	0.0896286	0.0115634	9.1e-15	CYP39A1	CYP39A1-SLC25A27
816.708	TG(48:4)	Glycerolipids (GL)	Triradylglycerols	Triacylglycerols (TG)	rs2286276	chr7:72987354	T / C	0.106857	0.0166108	1.3e-10	TBL2	MLXIPL
575.503	DG(34:2)	Glycerolipids (GL)	Diradylglycerols	Diacylglycerols (DG)	rs1051921	chr7:73007943	A / G	-0.0824753	0.0131654	3.7e-10	MLXIPL	MLXIPL
718.574	PC-O(32:1) / PE-O(35:1)	Glycerophospholipids (GP)	Glycerophosphocholines	Phosphatidylcholines (PC)	rs1051921	chr7:73007943	A / G	0.0939669	0.0149462	3.2e-10	MLXIPL	MLXIPL
734.569	PC(32:0) / PE(35:0) / PA(37:1)	Glycerophospholipids (GP)	Glycerophosphocholines	Phosphatidylcholines (PC)	rs35332062	chr7:73012042	A / G	0.113927	0.0175675	8.9e-11	MLXIPL	MLXIPL
575.503	DG(34:2)	Glycerolipids (GL)	Diradylglycerols	Diacylglycerols (DG)	rs35368205	chr7:73017657	T / C	-0.0835546	0.0131838	2.3e-10	MLXIPL	MLXIPL
703.575	SM(34:1)	Sphingolipids (SP)	Phosphosphingolipids	Sphingomyelins (SM)	rs35368205	chr7:73017657	T / C	0.0949359	0.0151011	3.2e-10	MLXIPL	MLXIPL
705.582	DG(44:7)	Glycerolipids (GL)	Diradylglycerols	Diacylglycerols (DG)	rs35368205	chr7:73017657	T / C	0.0919316	0.0145651	2.8e-10	MLXIPL	MLXIPL
705.591	SM(34:0)	Sphingolipids (SP)	Phosphosphingolipids	Sphingomyelins (SM)	rs35368205	chr7:73017657	T / C	0.091579	0.0146265	3.8e-10	MLXIPL	MLXIPL
718.574	PC-O(32:1) / PE-O(35:1)	Glycerophospholipids (GP)	Glycerophosphocholines	Phosphatidylcholines (PC)	rs35368205	chr7:73017657	T / C	0.0955998	0.0149664	1.7e-10	MLXIPL	MLXIPL
718.574	PC-O(32:1) / PE-O(35:1)	Glycerophospholipids (GP)	Glycerophosphocholines	Phosphatidylcholines (PC)	rs3812316	chr7:73020337	G / C	0.112078	0.0179333	4.1e-10	MLXIPL	MLXIPL
734.569	PC(32:0) / PE(35:0) / PA(37:1)	Glycerophospholipids (GP)	Glycerophosphocholines	Phosphatidylcholines (PC)	rs3812316	chr7:73020337	G / C	0.113334	0.017507	9.6e-11	MLXIPL	MLXIPL
816.708	TG(48:4)	Glycerolipids (GL)	Triradylglycerols	Triacylglycerols (TG)	rs3812316	chr7:73020337	G / C	0.145446	0.0228343	1.9e-10	MLXIPL	MLXIPL
575.503	DG(34:2)	Glycerolipids (GL)	Diradylglycerols	Diacylglycerols (DG)	rs17145750	chr7:73026378	T / C	-0.0918521	0.0143374	1.5e-10	MLXIPL	MLXIPL
703.575	SM(34:1)	Sphingolipids (SP)	Phosphosphingolipids	Sphingomyelins (SM)	rs17145750	chr7:73026378	T / C	0.107997	0.0164225	4.8e-11	MLXIPL	MLXIPL
705.582	DG(44:7)	Glycerolipids (GL)	Diradylglycerols	Diacylglycerols (DG)	rs17145750	chr7:73026378	T / C	0.105015	0.0158396	3.4e-11	MLXIPL	MLXIPL
705.591	SM(34:0)	Sphingolipids (SP)	Phosphosphingolipids	Sphingomyelins (SM)	rs17145750	chr7:73026378	T / C	0.103614	0.0159107	7.4e-11	MLXIPL	MLXIPL
718.574	PC-O(32:1) / PE-O(35:1)	Glycerophospholipids (GP)	Glycerophosphocholines	Phosphatidylcholines (PC)	rs17145750	chr7:73026378	T / C	0.108687	0.0162777	2.4e-11	MLXIPL	MLXIPL
720.59	PC-O(32:0) / PE-O(35:0)	Glycerophospholipids (GP)	Glycerophosphocholines	Phosphatidylcholines (PC)	rs17145750	chr7:73026378	T / C	0.102155	0.0160944	2.2e-10	MLXIPL	MLXIPL
746.606	PC-O(34:1) / PE-O(37:1)	Glycerophospholipids (GP)	Glycerophosphocholines	Phosphatidylcholines (PC)	rs17145750	chr7:73026378	T / C	0.100891	0.0156324	1.1e-10	MLXIPL	MLXIPL
731.606	SM(36:1)	Sphingolipids (SP)	Phosphosphingolipids	Sphingomyelins (SM)	rs271	chr8:19813702	A / G	0.103648	0.0165876	4.1e-10	LPL	LPL
733.622	SM(36:0)	Sphingolipids (SP)	Phosphosphingolipids	Sphingomyelins (SM)	rs271	chr8:19813702	A / G	0.10403	0.0161411	1.2e-10	LPL	LPL
575.503	DG(34:2)	Glycerolipids (GL)	Diradylglycerols	Diacylglycerols (DG)	rs295	chr8:19816238	C / A	-0.0825786	0.0120506	7.2e-12	LPL	LPL
601.519	DG(36:3)	Glycerolipids (GL)	Diradylglycerols	Diacylglycerols (DG)	rs295	chr8:19816238	C / A	-0.0887832	0.0122687	4.6e-13	LPL	LPL
603.535	DG(36:2)	Glycerolipids (GL)	Diradylglycerols	Diacylglycerols (DG)	rs295	chr8:19816238	C / A	-0.0779919	0.0120963	1.1e-10	LPL	LPL
636.556	DG(36:3)	Glycerolipids (GL)	Diradylglycerols	Diacylglycerols (DG)	rs295	chr8:19816238	C / A	-0.0794214	0.0120865	5e-11	LPL	LPL
718.574	PC-O(32:1) / PE-O(35:1)	Glycerophospholipids (GP)	Glycerophosphocholines	Phosphatidylcholines (PC)	rs295	chr8:19816238	C / A	0.0906552	0.0136786	3.4e-11	LPL	LPL
720.59	PC-O(32:0) / PE-O(35:0)	Glycerophospholipids (GP)	Glycerophosphocholines	Phosphatidylcholines (PC)	rs295	chr8:19816238	C / A	0.0895095	0.0135358	3.8e-11	LPL	LPL
746.606	PC-O(34:1) / PE-O(37:1)	Glycerophospholipids (GP)	Glycerophosphocholines	Phosphatidylcholines (PC)	rs295	chr8:19816238	C / A	0.0859523	0.0131452	6.2e-11	LPL	LPL
759.638	SM(38:1)	Sphingolipids (SP)	Phosphosphingolipids	Sphingomyelins (SM)	rs295	chr8:19816238	C / A	0.0909969	0.0134767	1.5e-11	LPL	LPL
760.585	PC(34:1) / PE(37:1) / PA(39:2)	Glycerophospholipids (GP)	Glycerophosphocholines	Phosphatidylcholines (PC)	rs295	chr8:19816238	C / A	0.0891144	0.0134981	4.1e-11	LPL	LPL
760.621	PC-O(35:1) / PE-O(38:1)	Glycerophospholipids (GP)	Glycerophosphocholines	Phosphatidylcholines (PC)	rs295	chr8:19816238	C / A	0.0843245	0.0129193	6.7e-11	LPL	LPL
762.601	PC(34:0) / PE(37:0) / PA(39:1)	Glycerophospholipids (GP)	Glycerophosphocholines	Phosphatidylcholines (PC)	rs295	chr8:19816238	C / A	0.0932903	0.0134734	4.4e-12	LPL	LPL
860.77	TG(51:3)	Glycerolipids (GL)	Triradylglycerols	Triacylglycerols (TG)	rs295	chr8:19816238	C / A	-0.105509	0.016651	2.4e-10	LPL	LPL
874.786	TG(52:3)	Glycerolipids (GL)	Triradylglycerols	Triacylglycerols (TG)	rs295	chr8:19816238	C / A	-0.109172	0.0168126	8.4e-11	LPL	LPL
888.802	TG(53:3)	Glycerolipids (GL)	Triradylglycerols	Triacylglycerols (TG)	rs295	chr8:19816238	C / A	-0.10693	0.0167781	1.9e-10	LPL	LPL
575.503	DG(34:2)	Glycerolipids (GL)	Diradylglycerols	Diacylglycerols (DG)	rs301	chr8:19816934	C / T	-0.081611	0.0120795	1.4e-11	LPL	LPL
601.519	DG(36:3)	Glycerolipids (GL)	Diradylglycerols	Diacylglycerols (DG)	rs301	chr8:19816934	C / T	-0.0882169	0.0122981	7.3e-13	LPL	LPL
603.535	DG(36:2)	Glycerolipids (GL)	Diradylglycerols	Diacylglycerols (DG)	rs301	chr8:19816934	C / T	-0.0770772	0.0121254	2.1e-10	LPL	LPL
636.556	DG(36:3)	Glycerolipids (GL)	Diradylglycerols	Diacylglycerols (DG)	rs301	chr8:19816934	C / T	-0.0780777	0.0121156	1.2e-10	LPL	LPL
718.574	PC-O(32:1) / PE-O(35:1)	Glycerophospholipids (GP)	Glycerophosphocholines	Phosphatidylcholines (PC)	rs301	chr8:19816934	C / T	0.0896516	0.0137114	6.2e-11	LPL	LPL
720.59	PC-O(32:0) / PE-O(35:0)	Glycerophospholipids (GP)	Glycerophosphocholines	Phosphatidylcholines (PC)	rs301	chr8:19816934	C / T	0.0890429	0.0135683	5.3e-11	LPL	LPL
746.606	PC-O(34:1) / PE-O(37:1)	Glycerophospholipids (GP)	Glycerophosphocholines	Phosphatidylcholines (PC)	rs301	chr8:19816934	C / T	0.0851204	0.0131767	1e-10	LPL	LPL
759.638	SM(38:1)	Sphingolipids (SP)	Phosphosphingolipids	Sphingomyelins (SM)	rs301	chr8:19816934	C / T	0.0909001	0.013509	1.7e-11	LPL	LPL
760.585	PC(34:1) / PE(37:1) / PA(39:2)	Glycerophospholipids (GP)	Glycerophosphocholines	Phosphatidylcholines (PC)	rs301	chr8:19816934	C / T	0.0881648	0.0135306	7.2e-11	LPL	LPL
760.621	PC-O(35:1) / PE-O(38:1)	Glycerophospholipids (GP)	Glycerophosphocholines	Phosphatidylcholines (PC)	rs301	chr8:19816934	C / T	0.0842988	0.01295	7.5e-11	LPL	LPL
762.601	PC(34:0) / PE(37:0) / PA(39:1)	Glycerophospholipids (GP)	Glycerophosphocholines	Phosphatidylcholines (PC)	rs301	chr8:19816934	C / T	0.0917948	0.0135055	1.1e-11	LPL	LPL
874.786	TG(52:3)	Glycerolipids (GL)	Triradylglycerols	Triacylglycerols (TG)	rs301	chr8:19816934	C / T	-0.108393	0.0168675	1.3e-10	LPL	LPL
575.503	DG(34:2)	Glycerolipids (GL)	Diradylglycerols	Diacylglycerols (DG)	rs320	chr8:19819077	G / T	-0.075134	0.0114983	6.4e-11	LPL	LPL
601.519	DG(36:3)	Glycerolipids (GL)	Diradylglycerols	Diacylglycerols (DG)	rs320	chr8:19819077	G / T	-0.0829647	0.0117064	1.4e-12	LPL	LPL
603.535	DG(36:2)	Glycerolipids (GL)	Diradylglycerols	Diacylglycerols (DG)	rs320	chr8:19819077	G / T	-0.0742505	0.011542	1.3e-10	LPL	LPL
636.556	DG(36:3)	Glycerolipids (GL)	Diradylglycerols	Diacylglycerols (DG)	rs320	chr8:19819077	G / T	-0.0730609	0.0115318	2.4e-10	LPL	LPL
759.638	SM(38:1)	Sphingolipids (SP)	Phosphosphingolipids	Sphingomyelins (SM)	rs320	chr8:19819077	G / T	0.0850972	0.0128591	3.6e-11	LPL	LPL
760.585	PC(34:1) / PE(37:1) / PA(39:2)	Glycerophospholipids (GP)	Glycerophosphocholines	Phosphatidylcholines (PC)	rs320	chr8:19819077	G / T	0.083176	0.0128796	1.1e-10	LPL	LPL
760.621	PC-O(35:1) / PE-O(38:1)	Glycerophospholipids (GP)	Glycerophosphocholines	Phosphatidylcholines (PC)	rs320	chr8:19819077	G / T	0.0795521	0.0123235	1.1e-10	LPL	LPL
762.601	PC(34:0) / PE(37:0) / PA(39:1)	Glycerophospholipids (GP)	Glycerophosphocholines	Phosphatidylcholines (PC)	rs320	chr8:19819077	G / T	0.0876776	0.0128531	9e-12	LPL	LPL
874.786	TG(52:3)	Glycerolipids (GL)	Triradylglycerols	Triacylglycerols (TG)	rs320	chr8:19819077	G / T	-0.106784	0.0160532	2.9e-11	LPL	LPL
575.503	DG(34:2)	Glycerolipids (GL)	Diradylglycerols	Diacylglycerols (DG)	rs325	chr8:19819328	C / T	-0.117423	0.0171706	8e-12	LPL	LPL
577.519	DG(34:1)	Glycerolipids (GL)	Diradylglycerols	Diacylglycerols (DG)	rs325	chr8:19819328	C / T	-0.112766	0.0175072	1.2e-10	LPL	LPL
601.519	DG(36:3)	Glycerolipids (GL)	Diradylglycerols	Diacylglycerols (DG)	rs325	chr8:19819328	C / T	-0.122101	0.0174814	2.9e-12	LPL	LPL
603.535	DG(36:2)	Glycerolipids (GL)	Diradylglycerols	Diacylglycerols (DG)	rs325	chr8:19819328	C / T	-0.1167	0.0172358	1.3e-11	LPL	LPL
670.65	CE(18:0)	Sterol lipids (ST)	Sterols	Cholesteryl esters (CE)	rs325	chr8:19819328	C / T	0.0869899	0.0139251	4.2e-10	LPL	LPL
701.559	SM(34:2)	Sphingolipids (SP)	Phosphosphingolipids	Sphingomyelins (SM)	rs325	chr8:19819328	C / T	0.122608	0.0180986	1.2e-11	LPL	LPL
702.543	PC-P(31:1) / PE-O(34:2)	Glycerophospholipids (GP)	Glycerophosphocholines	Phosphatidylcholines (PC)	rs325	chr8:19819328	C / T	0.123774	0.0176325	2.2e-12	LPL	LPL
703.575	SM(34:1)	Sphingolipids (SP)	Phosphosphingolipids	Sphingomyelins (SM)	rs325	chr8:19819328	C / T	0.139703	0.0196737	1.2e-12	LPL	LPL
705.582	DG(44:7)	Glycerolipids (GL)	Diradylglycerols	Diacylglycerols (DG)	rs325	chr8:19819328	C / T	0.135486	0.0189753	9.3e-13	LPL	LPL
705.591	SM(34:0)	Sphingolipids (SP)	Phosphosphingolipids	Sphingomyelins (SM)	rs325	chr8:19819328	C / T	0.13486	0.0190583	1.5e-12	LPL	LPL
718.574	PC-O(32:1) / PE-O(35:1)	Glycerophospholipids (GP)	Glycerophosphocholines	Phosphatidylcholines (PC)	rs325	chr8:19819328	C / T	0.133691	0.0194849	6.8e-12	LPL	LPL
720.59	PC-O(32:0) / PE-O(35:0)	Glycerophospholipids (GP)	Glycerophosphocholines	Phosphatidylcholines (PC)	rs325	chr8:19819328	C / T	0.12671	0.0192809	5e-11	LPL	LPL
729.591	SM(36:2)	Sphingolipids (SP)	Phosphosphingolipids	Sphingomyelins (SM)	rs325	chr8:19819328	C / T	0.137255	0.0187265	2.3e-13	LPL	LPL
731.606	SM(36:1)	Sphingolipids (SP)	Phosphosphingolipids	Sphingomyelins (SM)	rs325	chr8:19819328	C / T	0.14849	0.0193643	1.7e-14	LPL	LPL
733.622	SM(36:0)	Sphingolipids (SP)	Phosphosphingolipids	Sphingomyelins (SM)	rs325	chr8:19819328	C / T	0.145501	0.0188348	1.1e-14	LPL	LPL
746.606	PC-O(34:1) / PE-O(37:1)	Glycerophospholipids (GP)	Glycerophosphocholines	Phosphatidylcholines (PC)	rs325	chr8:19819328	C / T	0.116836	0.0187258	4.4e-10	LPL	LPL
759.638	SM(38:1)	Sphingolipids (SP)	Phosphosphingolipids	Sphingomyelins (SM)	rs325	chr8:19819328	C / T	0.139904	0.0192026	3.2e-13	LPL	LPL
760.621	PC-O(35:1) / PE-O(38:1)	Glycerophospholipids (GP)	Glycerophosphocholines	Phosphatidylcholines (PC)	rs325	chr8:19819328	C / T	0.132275	0.0184062	6.7e-13	LPL	LPL
575.503	DG(34:2)	Glycerolipids (GL)	Diradylglycerols	Diacylglycerols (DG)	rs326	chr8:19819439	G / A	-0.0788362	0.0112467	2.4e-12	LPL	LPL
577.519	DG(34:1)	Glycerolipids (GL)	Diradylglycerols	Diacylglycerols (DG)	rs326	chr8:19819439	G / A	-0.0726254	0.0114672	2.4e-10	LPL	LPL
601.519	DG(36:3)	Glycerolipids (GL)	Diradylglycerols	Diacylglycerols (DG)	rs326	chr8:19819439	G / A	-0.0826657	0.0114503	5.2e-13	LPL	LPL
603.535	DG(36:2)	Glycerolipids (GL)	Diradylglycerols	Diacylglycerols (DG)	rs326	chr8:19819439	G / A	-0.0761488	0.0112894	1.5e-11	LPL	LPL
636.556	DG(36:3)	Glycerolipids (GL)	Diradylglycerols	Diacylglycerols (DG)	rs326	chr8:19819439	G / A	-0.0746518	0.011279	3.6e-11	LPL	LPL
701.559	SM(34:2)	Sphingolipids (SP)	Phosphosphingolipids	Sphingomyelins (SM)	rs326	chr8:19819439	G / A	0.0748794	0.0118546	2.7e-10	LPL	LPL
718.574	PC-O(32:1) / PE-O(35:1)	Glycerophospholipids (GP)	Glycerophosphocholines	Phosphatidylcholines (PC)	rs326	chr8:19819439	G / A	0.0854791	0.0127654	2.1e-11	LPL	LPL
720.59	PC-O(32:0) / PE-O(35:0)	Glycerophospholipids (GP)	Glycerophosphocholines	Phosphatidylcholines (PC)	rs326	chr8:19819439	G / A	0.0802561	0.0126343	2.1e-10	LPL	LPL
746.606	PC-O(34:1) / PE-O(37:1)	Glycerophospholipids (GP)	Glycerophosphocholines	Phosphatidylcholines (PC)	rs326	chr8:19819439	G / A	0.0842216	0.0122677	6.6e-12	LPL	LPL
759.638	SM(38:1)	Sphingolipids (SP)	Phosphosphingolipids	Sphingomyelins (SM)	rs326	chr8:19819439	G / A	0.0918534	0.0125777	2.8e-13	LPL	LPL
760.585	PC(34:1) / PE(37:1) / PA(39:2)	Glycerophospholipids (GP)	Glycerophosphocholines	Phosphatidylcholines (PC)	rs326	chr8:19819439	G / A	0.0828694	0.0125978	4.8e-11	LPL	LPL
760.621	PC-O(35:1) / PE-O(38:1)	Glycerophospholipids (GP)	Glycerophosphocholines	Phosphatidylcholines (PC)	rs326	chr8:19819439	G / A	0.0842259	0.0120549	2.8e-12	LPL	LPL
762.601	PC(34:0) / PE(37:0) / PA(39:1)	Glycerophospholipids (GP)	Glycerophosphocholines	Phosphatidylcholines (PC)	rs326	chr8:19819439	G / A	0.0874372	0.0125734	3.5e-12	LPL	LPL
785.653	SM(40:2)	Sphingolipids (SP)	Phosphosphingolipids	Sphingomyelins (SM)	rs326	chr8:19819439	G / A	0.0951078	0.0147874	1.3e-10	LPL	LPL
786.637	PC-O(37:2) / PE-O(40:2)	Glycerophospholipids (GP)	Glycerophosphocholines	Phosphatidylcholines (PC)	rs326	chr8:19819439	G / A	0.0916762	0.0140031	5.9e-11	LPL	LPL
786.661	TG(46:5)	Glycerolipids (GL)	Triradylglycerols	Triacylglycerols (TG)	rs326	chr8:19819439	G / A	0.0948037	0.014691	1.1e-10	LPL	LPL
874.786	TG(52:3)	Glycerolipids (GL)	Triradylglycerols	Triacylglycerols (TG)	rs326	chr8:19819439	G / A	-0.109591	0.0157552	3.5e-12	LPL	LPL
888.802	TG(53:3)	Glycerolipids (GL)	Triradylglycerols	Triacylglycerols (TG)	rs326	chr8:19819439	G / A	-0.0986025	0.0157268	3.6e-10	LPL	LPL
575.503	DG(34:2)	Glycerolipids (GL)	Diradylglycerols	Diacylglycerols (DG)	rs328	chr8:19819724	G / C	-0.11787	0.017155	6.4e-12	LPL	LPL
577.519	DG(34:1)	Glycerolipids (GL)	Diradylglycerols	Diacylglycerols (DG)	rs328	chr8:19819724	G / C	-0.113335	0.0174912	9.2e-11	LPL	LPL
601.519	DG(36:3)	Glycerolipids (GL)	Diradylglycerols	Diacylglycerols (DG)	rs328	chr8:19819724	G / C	-0.122421	0.0174654	2.4e-12	LPL	LPL
603.535	DG(36:2)	Glycerolipids (GL)	Diradylglycerols	Diacylglycerols (DG)	rs328	chr8:19819724	G / C	-0.117068	0.0172201	1.1e-11	LPL	LPL
670.65	CE(18:0)	Sterol lipids (ST)	Sterols	Cholesteryl esters (CE)	rs328	chr8:19819724	G / C	0.0871674	0.0139123	3.7e-10	LPL	LPL
701.559	SM(34:2)	Sphingolipids (SP)	Phosphosphingolipids	Sphingomyelins (SM)	rs328	chr8:19819724	G / C	0.122817	0.0180821	1.1e-11	LPL	LPL
702.543	PC-P(31:1) / PE-O(34:2)	Glycerophospholipids (GP)	Glycerophosphocholines	Phosphatidylcholines (PC)	rs328	chr8:19819724	G / C	0.123846	0.0176164	2.1e-12	LPL	LPL
703.575	SM(34:1)	Sphingolipids (SP)	Phosphosphingolipids	Sphingomyelins (SM)	rs328	chr8:19819724	G / C	0.13948	0.0196558	1.3e-12	LPL	LPL
705.582	DG(44:7)	Glycerolipids (GL)	Diradylglycerols	Diacylglycerols (DG)	rs328	chr8:19819724	G / C	0.1352	0.018958	9.9e-13	LPL	LPL
705.591	SM(34:0)	Sphingolipids (SP)	Phosphosphingolipids	Sphingomyelins (SM)	rs328	chr8:19819724	G / C	0.13458	0.0190409	1.6e-12	LPL	LPL
718.574	PC-O(32:1) / PE-O(35:1)	Glycerophospholipids (GP)	Glycerophosphocholines	Phosphatidylcholines (PC)	rs328	chr8:19819724	G / C	0.133348	0.0194672	7.4e-12	LPL	LPL
720.59	PC-O(32:0) / PE-O(35:0)	Glycerophospholipids (GP)	Glycerophosphocholines	Phosphatidylcholines (PC)	rs328	chr8:19819724	G / C	0.126035	0.0192633	6e-11	LPL	LPL
729.591	SM(36:2)	Sphingolipids (SP)	Phosphosphingolipids	Sphingomyelins (SM)	rs328	chr8:19819724	G / C	0.13741	0.0187095	2.1e-13	LPL	LPL
731.606	SM(36:1)	Sphingolipids (SP)	Phosphosphingolipids	Sphingomyelins (SM)	rs328	chr8:19819724	G / C	0.148034	0.0193466	2e-14	LPL	LPL
733.622	SM(36:0)	Sphingolipids (SP)	Phosphosphingolipids	Sphingomyelins (SM)	rs328	chr8:19819724	G / C	0.145042	0.0188175	1.3e-14	LPL	LPL
759.638	SM(38:1)	Sphingolipids (SP)	Phosphosphingolipids	Sphingomyelins (SM)	rs328	chr8:19819724	G / C	0.139771	0.0191851	3.2e-13	LPL	LPL
760.585	PC(34:1) / PE(37:1) / PA(39:2)	Glycerophospholipids (GP)	Glycerophosphocholines	Phosphatidylcholines (PC)	rs328	chr8:19819724	G / C	0.120527	0.0192157	3.6e-10	LPL	LPL
760.621	PC-O(35:1) / PE-O(38:1)	Glycerophospholipids (GP)	Glycerophosphocholines	Phosphatidylcholines (PC)	rs328	chr8:19819724	G / C	0.132005	0.0183894	7.1e-13	LPL	LPL
786.637	PC-O(37:2) / PE-O(40:2)	Glycerophospholipids (GP)	Glycerophosphocholines	Phosphatidylcholines (PC)	rs328	chr8:19819724	G / C	0.134315	0.0214568	3.9e-10	LPL	LPL
575.503	DG(34:2)	Glycerolipids (GL)	Diradylglycerols	Diacylglycerols (DG)	rs11570891	chr8:19822810	- / C	-0.118242	0.0167611	1.7e-12	LPL	LPL
577.519	DG(34:1)	Glycerolipids (GL)	Diradylglycerols	Diacylglycerols (DG)	rs11570891	chr8:19822810	- / C	-0.107137	0.0170897	3.6e-10	LPL	LPL
601.519	DG(36:3)	Glycerolipids (GL)	Diradylglycerols	Diacylglycerols (DG)	rs11570891	chr8:19822810	- / C	-0.125974	0.0170645	1.6e-13	LPL	LPL
603.535	DG(36:2)	Glycerolipids (GL)	Diradylglycerols	Diacylglycerols (DG)	rs11570891	chr8:19822810	- / C	-0.113021	0.0168248	1.8e-11	LPL	LPL
701.559	SM(34:2)	Sphingolipids (SP)	Phosphosphingolipids	Sphingomyelins (SM)	rs11570891	chr8:19822810	- / C	0.111195	0.017667	3.1e-10	LPL	LPL
702.543	PC-P(31:1) / PE-O(34:2)	Glycerophospholipids (GP)	Glycerophosphocholines	Phosphatidylcholines (PC)	rs11570891	chr8:19822810	- / C	0.110955	0.0172118	1.1e-10	LPL	LPL
703.575	SM(34:1)	Sphingolipids (SP)	Phosphosphingolipids	Sphingomyelins (SM)	rs11570891	chr8:19822810	- / C	0.126648	0.0192045	4.3e-11	LPL	LPL
705.582	DG(44:7)	Glycerolipids (GL)	Diradylglycerols	Diacylglycerols (DG)	rs11570891	chr8:19822810	- / C	0.122994	0.0185228	3.1e-11	LPL	LPL
705.591	SM(34:0)	Sphingolipids (SP)	Phosphosphingolipids	Sphingomyelins (SM)	rs11570891	chr8:19822810	- / C	0.121589	0.0186036	6.3e-11	LPL	LPL
718.574	PC-O(32:1) / PE-O(35:1)	Glycerophospholipids (GP)	Glycerophosphocholines	Phosphatidylcholines (PC)	rs11570891	chr8:19822810	- / C	0.125119	0.0190205	4.8e-11	LPL	LPL
729.591	SM(36:2)	Sphingolipids (SP)	Phosphosphingolipids	Sphingomyelins (SM)	rs11570891	chr8:19822810	- / C	0.127843	0.01828	2.7e-12	LPL	LPL
731.606	SM(36:1)	Sphingolipids (SP)	Phosphosphingolipids	Sphingomyelins (SM)	rs11570891	chr8:19822810	- / C	0.139248	0.0189025	1.7e-13	LPL	LPL
733.622	SM(36:0)	Sphingolipids (SP)	Phosphosphingolipids	Sphingomyelins (SM)	rs11570891	chr8:19822810	- / C	0.138167	0.0183854	5.7e-14	LPL	LPL
759.638	SM(38:1)	Sphingolipids (SP)	Phosphosphingolipids	Sphingomyelins (SM)	rs11570891	chr8:19822810	- / C	0.130054	0.0187447	4e-12	LPL	LPL
760.585	PC(34:1) / PE(37:1) / PA(39:2)	Glycerophospholipids (GP)	Glycerophosphocholines	Phosphatidylcholines (PC)	rs11570891	chr8:19822810	- / C	0.124071	0.0187746	3.9e-11	LPL	LPL
760.621	PC-O(35:1) / PE-O(38:1)	Glycerophospholipids (GP)	Glycerophosphocholines	Phosphatidylcholines (PC)	rs11570891	chr8:19822810	- / C	0.122569	0.0179671	9e-12	LPL	LPL
762.601	PC(34:0) / PE(37:0) / PA(39:1)	Glycerophospholipids (GP)	Glycerophosphocholines	Phosphatidylcholines (PC)	rs11570891	chr8:19822810	- / C	0.117789	0.018745	3.3e-10	LPL	LPL
494.324	LPC(16:1) / LPE(19:1)	Glycerophospholipids (GP)	Glycerophosphocholines	Lysophosphatidylcholines (LPC)	rs13702	chr8:19824492	C / T	0.075951	0.011881	1.6e-10	LPL	LPL
575.503	DG(34:2)	Glycerolipids (GL)	Diradylglycerols	Diacylglycerols (DG)	rs13702	chr8:19824492	C / T	-0.0853067	0.011378	6.5e-14	LPL	LPL
577.519	DG(34:1)	Glycerolipids (GL)	Diradylglycerols	Diacylglycerols (DG)	rs13702	chr8:19824492	C / T	-0.0783039	0.011601	1.5e-11	LPL	LPL
599.503	DG(36:4)	Glycerolipids (GL)	Diradylglycerols	Diacylglycerols (DG)	rs13702	chr8:19824492	C / T	-0.0749471	0.0117514	1.8e-10	LPL	LPL
601.519	DG(36:3)	Glycerolipids (GL)	Diradylglycerols	Diacylglycerols (DG)	rs13702	chr8:19824492	C / T	-0.091091	0.0115839	3.7e-15	LPL	LPL
603.535	DG(36:2)	Glycerolipids (GL)	Diradylglycerols	Diacylglycerols (DG)	rs13702	chr8:19824492	C / T	-0.0832395	0.0114212	3.1e-13	LPL	LPL
636.556	DG(36:3)	Glycerolipids (GL)	Diradylglycerols	Diacylglycerols (DG)	rs13702	chr8:19824492	C / T	-0.0816203	0.0114108	8.5e-13	LPL	LPL
701.559	SM(34:2)	Sphingolipids (SP)	Phosphosphingolipids	Sphingomyelins (SM)	rs13702	chr8:19824492	C / T	0.0784622	0.011993	6.1e-11	LPL	LPL
702.543	PC-P(31:1) / PE-O(34:2)	Glycerophospholipids (GP)	Glycerophosphocholines	Phosphatidylcholines (PC)	rs13702	chr8:19824492	C / T	0.0746177	0.0116808	1.7e-10	LPL	LPL
705.582	DG(44:7)	Glycerolipids (GL)	Diradylglycerols	Diacylglycerols (DG)	rs13702	chr8:19824492	C / T	0.0797921	0.0125739	2.2e-10	LPL	LPL
705.591	SM(34:0)	Sphingolipids (SP)	Phosphosphingolipids	Sphingomyelins (SM)	rs13702	chr8:19824492	C / T	0.0797647	0.012625	2.6e-10	LPL	LPL
718.574	PC-O(32:1) / PE-O(35:1)	Glycerophospholipids (GP)	Glycerophosphocholines	Phosphatidylcholines (PC)	rs13702	chr8:19824492	C / T	0.092864	0.0129145	6.4e-13	LPL	LPL
720.59	PC-O(32:0) / PE-O(35:0)	Glycerophospholipids (GP)	Glycerophosphocholines	Phosphatidylcholines (PC)	rs13702	chr8:19824492	C / T	0.0832227	0.0127819	7.5e-11	LPL	LPL
742.574	PC-O(34:3) / PE-P(37:2)	Glycerophospholipids (GP)	Glycerophosphocholines	Phosphatidylcholines (PC)	rs13702	chr8:19824492	C / T	0.0866943	0.0130921	3.5e-11	LPL	LPL
746.606	PC-O(34:1) / PE-O(37:1)	Glycerophospholipids (GP)	Glycerophosphocholines	Phosphatidylcholines (PC)	rs13702	chr8:19824492	C / T	0.0885695	0.012411	9.6e-13	LPL	LPL
759.638	SM(38:1)	Sphingolipids (SP)	Phosphosphingolipids	Sphingomyelins (SM)	rs13702	chr8:19824492	C / T	0.0947545	0.0127245	9.6e-14	LPL	LPL
760.585	PC(34:1) / PE(37:1) / PA(39:2)	Glycerophospholipids (GP)	Glycerophosphocholines	Phosphatidylcholines (PC)	rs13702	chr8:19824492	C / T	0.0929832	0.0127448	3e-13	LPL	LPL
760.621	PC-O(35:1) / PE-O(38:1)	Glycerophospholipids (GP)	Glycerophosphocholines	Phosphatidylcholines (PC)	rs13702	chr8:19824492	C / T	0.0870054	0.0121966	9.8e-13	LPL	LPL
762.601	PC(34:0) / PE(37:0) / PA(39:1)	Glycerophospholipids (GP)	Glycerophosphocholines	Phosphatidylcholines (PC)	rs13702	chr8:19824492	C / T	0.0964329	0.0127209	3.4e-14	LPL	LPL
785.653	SM(40:2)	Sphingolipids (SP)	Phosphosphingolipids	Sphingomyelins (SM)	rs13702	chr8:19824492	C / T	0.0977257	0.0149719	6.7e-11	LPL	LPL
786.637	PC-O(37:2) / PE-O(40:2)	Glycerophospholipids (GP)	Glycerophosphocholines	Phosphatidylcholines (PC)	rs13702	chr8:19824492	C / T	0.0945533	0.0141779	2.6e-11	LPL	LPL
786.661	TG(46:5)	Glycerolipids (GL)	Triradylglycerols	Triacylglycerols (TG)	rs13702	chr8:19824492	C / T	0.0978819	0.0148744	4.7e-11	LPL	LPL
860.77	TG(51:3)	Glycerolipids (GL)	Triradylglycerols	Triacylglycerols (TG)	rs13702	chr8:19824492	C / T	-0.0998002	0.0158027	2.7e-10	LPL	LPL
872.77	TG(52:4)	Glycerolipids (GL)	Triradylglycerols	Triacylglycerols (TG)	rs13702	chr8:19824492	C / T	-0.107283	0.0161684	3.2e-11	LPL	LPL
874.786	TG(52:3)	Glycerolipids (GL)	Triradylglycerols	Triacylglycerols (TG)	rs13702	chr8:19824492	C / T	-0.116809	0.0159518	2.4e-13	LPL	LPL
876.802	TG(52:2)	Glycerolipids (GL)	Triradylglycerols	Triacylglycerols (TG)	rs13702	chr8:19824492	C / T	-0.10162	0.0159543	1.9e-10	LPL	LPL
888.802	TG(53:3)	Glycerolipids (GL)	Triradylglycerols	Triacylglycerols (TG)	rs13702	chr8:19824492	C / T	-0.103806	0.0159233	7.1e-11	LPL	LPL
575.503	DG(34:2)	Glycerolipids (GL)	Diradylglycerols	Diacylglycerols (DG)	rs15285	chr8:19824667	T / C	-0.0860777	0.011359	3.5e-14	LPL	LPL
577.519	DG(34:1)	Glycerolipids (GL)	Diradylglycerols	Diacylglycerols (DG)	rs15285	chr8:19824667	T / C	-0.0777581	0.0115817	1.9e-11	LPL	LPL
599.503	DG(36:4)	Glycerolipids (GL)	Diradylglycerols	Diacylglycerols (DG)	rs15285	chr8:19824667	T / C	-0.0768112	0.0117318	5.9e-11	LPL	LPL
601.519	DG(36:3)	Glycerolipids (GL)	Diradylglycerols	Diacylglycerols (DG)	rs15285	chr8:19824667	T / C	-0.0914561	0.0115646	2.6e-15	LPL	LPL
603.535	DG(36:2)	Glycerolipids (GL)	Diradylglycerols	Diacylglycerols (DG)	rs15285	chr8:19824667	T / C	-0.08266	0.0114022	4.2e-13	LPL	LPL
636.556	DG(36:3)	Glycerolipids (GL)	Diradylglycerols	Diacylglycerols (DG)	rs15285	chr8:19824667	T / C	-0.082399	0.0113917	4.7e-13	LPL	LPL
701.559	SM(34:2)	Sphingolipids (SP)	Phosphosphingolipids	Sphingomyelins (SM)	rs15285	chr8:19824667	T / C	0.0788278	0.011973	4.6e-11	LPL	LPL
702.543	PC-P(31:1) / PE-O(34:2)	Glycerophospholipids (GP)	Glycerophosphocholines	Phosphatidylcholines (PC)	rs15285	chr8:19824667	T / C	0.074257	0.0116612	1.9e-10	LPL	LPL
705.582	DG(44:7)	Glycerolipids (GL)	Diradylglycerols	Diacylglycerols (DG)	rs15285	chr8:19824667	T / C	0.0802499	0.0125529	1.6e-10	LPL	LPL
705.591	SM(34:0)	Sphingolipids (SP)	Phosphosphingolipids	Sphingomyelins (SM)	rs15285	chr8:19824667	T / C	0.0802202	0.0126038	2e-10	LPL	LPL
718.574	PC-O(32:1) / PE-O(35:1)	Glycerophospholipids (GP)	Glycerophosphocholines	Phosphatidylcholines (PC)	rs15285	chr8:19824667	T / C	0.0934852	0.0128929	4.1e-13	LPL	LPL
720.59	PC-O(32:0) / PE-O(35:0)	Glycerophospholipids (GP)	Glycerophosphocholines	Phosphatidylcholines (PC)	rs15285	chr8:19824667	T / C	0.0851516	0.0127606	2.5e-11	LPL	LPL
742.574	PC-O(34:3) / PE-P(37:2)	Glycerophospholipids (GP)	Glycerophosphocholines	Phosphatidylcholines (PC)	rs15285	chr8:19824667	T / C	0.0864822	0.0130702	3.7e-11	LPL	LPL
746.606	PC-O(34:1) / PE-O(37:1)	Glycerophospholipids (GP)	Glycerophosphocholines	Phosphatidylcholines (PC)	rs15285	chr8:19824667	T / C	0.0891763	0.0123903	6.1e-13	LPL	LPL
759.638	SM(38:1)	Sphingolipids (SP)	Phosphosphingolipids	Sphingomyelins (SM)	rs15285	chr8:19824667	T / C	0.0962112	0.0127033	3.6e-14	LPL	LPL
760.585	PC(34:1) / PE(37:1) / PA(39:2)	Glycerophospholipids (GP)	Glycerophosphocholines	Phosphatidylcholines (PC)	rs15285	chr8:19824667	T / C	0.0905636	0.0127235	1.1e-12	LPL	LPL
760.621	PC-O(35:1) / PE-O(38:1)	Glycerophospholipids (GP)	Glycerophosphocholines	Phosphatidylcholines (PC)	rs15285	chr8:19824667	T / C	0.08847	0.0121761	3.7e-13	LPL	LPL
762.601	PC(34:0) / PE(37:0) / PA(39:1)	Glycerophospholipids (GP)	Glycerophosphocholines	Phosphatidylcholines (PC)	rs15285	chr8:19824667	T / C	0.0942084	0.0126996	1.2e-13	LPL	LPL
768.59	PC-O(36:4)	Glycerophospholipids (GP)	Glycerophosphocholines	Phosphatidylcholines (PC)	rs15285	chr8:19824667	T / C	0.0829364	0.0131474	2.8e-10	LPL	LPL
785.653	SM(40:2)	Sphingolipids (SP)	Phosphosphingolipids	Sphingomyelins (SM)	rs15285	chr8:19824667	T / C	0.101008	0.0149426	1.4e-11	LPL	LPL
786.637	PC-O(37:2) / PE-O(40:2)	Glycerophospholipids (GP)	Glycerophosphocholines	Phosphatidylcholines (PC)	rs15285	chr8:19824667	T / C	0.097385	0.0141501	5.9e-12	LPL	LPL
786.661	TG(46:5)	Glycerolipids (GL)	Triradylglycerols	Triacylglycerols (TG)	rs15285	chr8:19824667	T / C	0.101034	0.0148453	1e-11	LPL	LPL
872.77	TG(52:4)	Glycerolipids (GL)	Triradylglycerols	Triacylglycerols (TG)	rs15285	chr8:19824667	T / C	-0.109322	0.0161367	1.2e-11	LPL	LPL
874.786	TG(52:3)	Glycerolipids (GL)	Triradylglycerols	Triacylglycerols (TG)	rs15285	chr8:19824667	T / C	-0.116728	0.0159206	2.3e-13	LPL	LPL
876.802	TG(52:2)	Glycerolipids (GL)	Triradylglycerols	Triacylglycerols (TG)	rs15285	chr8:19824667	T / C	-0.100207	0.015923	3.1e-10	LPL	LPL
888.802	TG(53:3)	Glycerolipids (GL)	Triradylglycerols	Triacylglycerols (TG)	rs15285	chr8:19824667	T / C	-0.101737	0.0158921	1.5e-10	LPL	LPL
601.519	DG(36:3)	Glycerolipids (GL)	Diradylglycerols	Diacylglycerols (DG)	rs10105606	chr8:19827848	A / C	-0.0728507	0.0112413	9.1e-11	LPL	LPL
762.601	PC(34:0) / PE(37:0) / PA(39:1)	Glycerophospholipids (GP)	Glycerophosphocholines	Phosphatidylcholines (PC)	rs10105606	chr8:19827848	A / C	0.0801134	0.0123426	8.5e-11	LPL	LPL
547.472	DG(32:2)	Glycerolipids (GL)	Diradylglycerols	Diacylglycerols (DG)	rs10096633	chr8:19830921	T / C	-0.106725	0.0170131	3.5e-10	LPL	LPL
573.488	DG(34:3)	Glycerolipids (GL)	Diradylglycerols	Diacylglycerols (DG)	rs10096633	chr8:19830921	T / C	-0.105617	0.0159623	3.7e-11	LPL	LPL
575.503	DG(34:2)	Glycerolipids (GL)	Diradylglycerols	Diacylglycerols (DG)	rs10096633	chr8:19830921	T / C	-0.116489	0.0156208	8.8e-14	LPL	LPL
577.519	DG(34:1)	Glycerolipids (GL)	Diradylglycerols	Diacylglycerols (DG)	rs10096633	chr8:19830921	T / C	-0.113204	0.0159269	1.2e-12	LPL	LPL
601.519	DG(36:3)	Glycerolipids (GL)	Diradylglycerols	Diacylglycerols (DG)	rs10096633	chr8:19830921	T / C	-0.113521	0.0159035	9.5e-13	LPL	LPL
603.535	DG(36:2)	Glycerolipids (GL)	Diradylglycerols	Diacylglycerols (DG)	rs10096633	chr8:19830921	T / C	-0.111877	0.0156801	9.7e-13	LPL	LPL
668.634	CE(18:1)	Sterol lipids (ST)	Sterols	Cholesteryl esters (CE)	rs10096633	chr8:19830921	T / C	0.0800069	0.0128177	4.3e-10	LPL	LPL
670.65	CE(18:0)	Sterol lipids (ST)	Sterols	Cholesteryl esters (CE)	rs10096633	chr8:19830921	T / C	0.0827434	0.0126682	6.5e-11	LPL	LPL
701.559	SM(34:2)	Sphingolipids (SP)	Phosphosphingolipids	Sphingomyelins (SM)	rs10096633	chr8:19830921	T / C	0.122893	0.016465	8.4e-14	LPL	LPL
702.543	PC-P(31:1) / PE-O(34:2)	Glycerophospholipids (GP)	Glycerophosphocholines	Phosphatidylcholines (PC)	rs10096633	chr8:19830921	T / C	0.125739	0.016041	4.6e-15	LPL	LPL
703.575	SM(34:1)	Sphingolipids (SP)	Phosphosphingolipids	Sphingomyelins (SM)	rs10096633	chr8:19830921	T / C	0.136099	0.0178979	2.9e-14	LPL	LPL
705.582	DG(44:7)	Glycerolipids (GL)	Diradylglycerols	Diacylglycerols (DG)	rs10096633	chr8:19830921	T / C	0.133384	0.0172626	1.1e-14	LPL	LPL
705.591	SM(34:0)	Sphingolipids (SP)	Phosphosphingolipids	Sphingomyelins (SM)	rs10096633	chr8:19830921	T / C	0.13303	0.0173381	1.7e-14	LPL	LPL
706.574	PC-O(31:0) / PE-O(34:0)	Glycerophospholipids (GP)	Glycerophosphocholines	Phosphatidylcholines (PC)	rs10096633	chr8:19830921	T / C	0.111225	0.0172803	1.2e-10	LPL	LPL
718.574	PC-O(32:1) / PE-O(35:1)	Glycerophospholipids (GP)	Glycerophosphocholines	Phosphatidylcholines (PC)	rs10096633	chr8:19830921	T / C	0.131605	0.0177286	1.1e-13	LPL	LPL
720.59	PC-O(32:0) / PE-O(35:0)	Glycerophospholipids (GP)	Glycerophosphocholines	Phosphatidylcholines (PC)	rs10096633	chr8:19830921	T / C	0.116983	0.0175407	2.6e-11	LPL	LPL
729.591	SM(36:2)	Sphingolipids (SP)	Phosphosphingolipids	Sphingomyelins (SM)	rs10096633	chr8:19830921	T / C	0.127699	0.0170363	6.6e-14	LPL	LPL
731.606	SM(36:1)	Sphingolipids (SP)	Phosphosphingolipids	Sphingomyelins (SM)	rs10096633	chr8:19830921	T / C	0.138859	0.0176164	3.2e-15	LPL	LPL
733.622	SM(36:0)	Sphingolipids (SP)	Phosphosphingolipids	Sphingomyelins (SM)	rs10096633	chr8:19830921	T / C	0.137426	0.0171366	1.1e-15	LPL	LPL
742.574	PC-O(34:3) / PE-P(37:2)	Glycerophospholipids (GP)	Glycerophosphocholines	Phosphatidylcholines (PC)	rs10096633	chr8:19830921	T / C	0.121547	0.0179695	1.3e-11	LPL	LPL
746.606	PC-O(34:1) / PE-O(37:1)	Glycerophospholipids (GP)	Glycerophosphocholines	Phosphatidylcholines (PC)	rs10096633	chr8:19830921	T / C	0.11688	0.0170379	6.9e-12	LPL	LPL
757.622	SM(38:2)	Sphingolipids (SP)	Phosphosphingolipids	Sphingomyelins (SM)	rs10096633	chr8:19830921	T / C	0.106591	0.016288	6e-11	LPL	LPL
759.638	SM(38:1)	Sphingolipids (SP)	Phosphosphingolipids	Sphingomyelins (SM)	rs10096633	chr8:19830921	T / C	0.141252	0.0174694	6.2e-16	LPL	LPL
760.621	PC-O(35:1) / PE-O(38:1)	Glycerophospholipids (GP)	Glycerophosphocholines	Phosphatidylcholines (PC)	rs10096633	chr8:19830921	T / C	0.128934	0.0167451	1.4e-14	LPL	LPL
774.661	TG(45:4)	Glycerolipids (GL)	Triradylglycerols	Triacylglycerols (TG)	rs10096633	chr8:19830921	T / C	0.113121	0.0174471	9e-11	LPL	LPL
785.653	SM(40:2)	Sphingolipids (SP)	Phosphosphingolipids	Sphingomyelins (SM)	rs10096633	chr8:19830921	T / C	0.144477	0.0207584	3.4e-12	LPL	LPL
786.637	PC-O(37:2) / PE-O(40:2)	Glycerophospholipids (GP)	Glycerophosphocholines	Phosphatidylcholines (PC)	rs10096633	chr8:19830921	T / C	0.138434	0.0196566	1.9e-12	LPL	LPL
786.661	TG(46:5)	Glycerolipids (GL)	Triradylglycerols	Triacylglycerols (TG)	rs10096633	chr8:19830921	T / C	0.145525	0.0206222	1.7e-12	LPL	LPL
874.786	TG(52:3)	Glycerolipids (GL)	Triradylglycerols	Triacylglycerols (TG)	rs10096633	chr8:19830921	T / C	-0.142229	0.022117	1.3e-10	LPL	LPL
575.503	DG(34:2)	Glycerolipids (GL)	Diradylglycerols	Diacylglycerols (DG)	rs17482753	chr8:19832646	T / G	-0.117902	0.0172207	7.6e-12	LPL	LPL
577.519	DG(34:1)	Glycerolipids (GL)	Diradylglycerols	Diacylglycerols (DG)	rs17482753	chr8:19832646	T / G	-0.112757	0.0175582	1.3e-10	LPL	LPL
601.519	DG(36:3)	Glycerolipids (GL)	Diradylglycerols	Diacylglycerols (DG)	rs17482753	chr8:19832646	T / G	-0.123611	0.0175323	1.8e-12	LPL	LPL
603.535	DG(36:2)	Glycerolipids (GL)	Diradylglycerols	Diacylglycerols (DG)	rs17482753	chr8:19832646	T / G	-0.116863	0.0172861	1.4e-11	LPL	LPL
670.65	CE(18:0)	Sterol lipids (ST)	Sterols	Cholesteryl esters (CE)	rs17482753	chr8:19832646	T / G	0.087635	0.0139659	3.5e-10	LPL	LPL
701.559	SM(34:2)	Sphingolipids (SP)	Phosphosphingolipids	Sphingomyelins (SM)	rs17482753	chr8:19832646	T / G	0.122624	0.0181514	1.4e-11	LPL	LPL
702.543	PC-P(31:1) / PE-O(34:2)	Glycerophospholipids (GP)	Glycerophosphocholines	Phosphatidylcholines (PC)	rs17482753	chr8:19832646	T / G	0.125383	0.0176842	1.3e-12	LPL	LPL
703.575	SM(34:1)	Sphingolipids (SP)	Phosphosphingolipids	Sphingomyelins (SM)	rs17482753	chr8:19832646	T / G	0.13968	0.0197311	1.4e-12	LPL	LPL
705.582	DG(44:7)	Glycerolipids (GL)	Diradylglycerols	Diacylglycerols (DG)	rs17482753	chr8:19832646	T / G	0.135146	0.0190306	1.2e-12	LPL	LPL
705.591	SM(34:0)	Sphingolipids (SP)	Phosphosphingolipids	Sphingomyelins (SM)	rs17482753	chr8:19832646	T / G	0.134516	0.0191142	2e-12	LPL	LPL
718.574	PC-O(32:1) / PE-O(35:1)	Glycerophospholipids (GP)	Glycerophosphocholines	Phosphatidylcholines (PC)	rs17482753	chr8:19832646	T / G	0.131156	0.0195417	1.9e-11	LPL	LPL
720.59	PC-O(32:0) / PE-O(35:0)	Glycerophospholipids (GP)	Glycerophosphocholines	Phosphatidylcholines (PC)	rs17482753	chr8:19832646	T / G	0.12331	0.0193371	1.8e-10	LPL	LPL
729.591	SM(36:2)	Sphingolipids (SP)	Phosphosphingolipids	Sphingomyelins (SM)	rs17482753	chr8:19832646	T / G	0.137242	0.0187812	2.7e-13	LPL	LPL
731.606	SM(36:1)	Sphingolipids (SP)	Phosphosphingolipids	Sphingomyelins (SM)	rs17482753	chr8:19832646	T / G	0.148364	0.0194207	2.2e-14	LPL	LPL
733.622	SM(36:0)	Sphingolipids (SP)	Phosphosphingolipids	Sphingomyelins (SM)	rs17482753	chr8:19832646	T / G	0.146052	0.0188901	1.1e-14	LPL	LPL
759.638	SM(38:1)	Sphingolipids (SP)	Phosphosphingolipids	Sphingomyelins (SM)	rs17482753	chr8:19832646	T / G	0.140548	0.0192586	2.9e-13	LPL	LPL
760.585	PC(34:1) / PE(37:1) / PA(39:2)	Glycerophospholipids (GP)	Glycerophosphocholines	Phosphatidylcholines (PC)	rs17482753	chr8:19832646	T / G	0.120755	0.0192893	3.8e-10	LPL	LPL
760.621	PC-O(35:1) / PE-O(38:1)	Glycerophospholipids (GP)	Glycerophosphocholines	Phosphatidylcholines (PC)	rs17482753	chr8:19832646	T / G	0.132143	0.0184602	8.2e-13	LPL	LPL
575.503	DG(34:2)	Glycerolipids (GL)	Diradylglycerols	Diacylglycerols (DG)	rs12678919	chr8:19844222	G / A	-0.119645	0.0173933	6e-12	LPL	LPL
577.519	DG(34:1)	Glycerolipids (GL)	Diradylglycerols	Diacylglycerols (DG)	rs12678919	chr8:19844222	G / A	-0.116411	0.0177342	5.2e-11	LPL	LPL
601.519	DG(36:3)	Glycerolipids (GL)	Diradylglycerols	Diacylglycerols (DG)	rs12678919	chr8:19844222	G / A	-0.122094	0.0177081	5.4e-12	LPL	LPL
603.535	DG(36:2)	Glycerolipids (GL)	Diradylglycerols	Diacylglycerols (DG)	rs12678919	chr8:19844222	G / A	-0.118512	0.0174593	1.1e-11	LPL	LPL
701.559	SM(34:2)	Sphingolipids (SP)	Phosphosphingolipids	Sphingomyelins (SM)	rs12678919	chr8:19844222	G / A	0.119217	0.0183334	7.9e-11	LPL	LPL
702.543	PC-P(31:1) / PE-O(34:2)	Glycerophospholipids (GP)	Glycerophosphocholines	Phosphatidylcholines (PC)	rs12678919	chr8:19844222	G / A	0.11897	0.0178627	2.7e-11	LPL	LPL
703.575	SM(34:1)	Sphingolipids (SP)	Phosphosphingolipids	Sphingomyelins (SM)	rs12678919	chr8:19844222	G / A	0.142921	0.0199289	7.4e-13	LPL	LPL
705.582	DG(44:7)	Glycerolipids (GL)	Diradylglycerols	Diacylglycerols (DG)	rs12678919	chr8:19844222	G / A	0.138213	0.0192214	6.5e-13	LPL	LPL
705.591	SM(34:0)	Sphingolipids (SP)	Phosphosphingolipids	Sphingomyelins (SM)	rs12678919	chr8:19844222	G / A	0.137607	0.0193071	1e-12	LPL	LPL
718.574	PC-O(32:1) / PE-O(35:1)	Glycerophospholipids (GP)	Glycerophosphocholines	Phosphatidylcholines (PC)	rs12678919	chr8:19844222	G / A	0.136105	0.0197375	5.4e-12	LPL	LPL
720.59	PC-O(32:0) / PE-O(35:0)	Glycerophospholipids (GP)	Glycerophosphocholines	Phosphatidylcholines (PC)	rs12678919	chr8:19844222	G / A	0.125483	0.0195309	1.3e-10	LPL	LPL
729.591	SM(36:2)	Sphingolipids (SP)	Phosphosphingolipids	Sphingomyelins (SM)	rs12678919	chr8:19844222	G / A	0.137441	0.0189694	4.3e-13	LPL	LPL
731.606	SM(36:1)	Sphingolipids (SP)	Phosphosphingolipids	Sphingomyelins (SM)	rs12678919	chr8:19844222	G / A	0.152466	0.0196154	7.7e-15	LPL	LPL
733.622	SM(36:0)	Sphingolipids (SP)	Phosphosphingolipids	Sphingomyelins (SM)	rs12678919	chr8:19844222	G / A	0.148948	0.0190807	5.9e-15	LPL	LPL
759.638	SM(38:1)	Sphingolipids (SP)	Phosphosphingolipids	Sphingomyelins (SM)	rs12678919	chr8:19844222	G / A	0.144945	0.0194517	9.2e-14	LPL	LPL
760.621	PC-O(35:1) / PE-O(38:1)	Glycerophospholipids (GP)	Glycerophosphocholines	Phosphatidylcholines (PC)	rs12678919	chr8:19844222	G / A	0.135946	0.0186465	3.1e-13	LPL	LPL
785.653	SM(40:2)	Sphingolipids (SP)	Phosphosphingolipids	Sphingomyelins (SM)	rs12678919	chr8:19844222	G / A	0.143956	0.0229892	3.8e-10	LPL	LPL
786.637	PC-O(37:2) / PE-O(40:2)	Glycerophospholipids (GP)	Glycerophosphocholines	Phosphatidylcholines (PC)	rs12678919	chr8:19844222	G / A	0.140996	0.0217687	9.4e-11	LPL	LPL
786.661	TG(46:5)	Glycerolipids (GL)	Triradylglycerols	Triacylglycerols (TG)	rs12678919	chr8:19844222	G / A	0.146242	0.0228382	1.5e-10	LPL	LPL
575.503	DG(34:2)	Glycerolipids (GL)	Diradylglycerols	Diacylglycerols (DG)	rs7841189	chr8:19845376	T / C	-0.115086	0.0159336	5.1e-13	LPL	LPL
577.519	DG(34:1)	Glycerolipids (GL)	Diradylglycerols	Diacylglycerols (DG)	rs7841189	chr8:19845376	T / C	-0.113479	0.0162459	2.8e-12	LPL	LPL
601.519	DG(36:3)	Glycerolipids (GL)	Diradylglycerols	Diacylglycerols (DG)	rs7841189	chr8:19845376	T / C	-0.111188	0.016222	7.2e-12	LPL	LPL
603.535	DG(36:2)	Glycerolipids (GL)	Diradylglycerols	Diacylglycerols (DG)	rs7841189	chr8:19845376	T / C	-0.111026	0.0159941	3.9e-12	LPL	LPL
701.559	SM(34:2)	Sphingolipids (SP)	Phosphosphingolipids	Sphingomyelins (SM)	rs7841189	chr8:19845376	T / C	0.113986	0.0167948	1.1e-11	LPL	LPL
702.543	PC-P(31:1) / PE-O(34:2)	Glycerophospholipids (GP)	Glycerophosphocholines	Phosphatidylcholines (PC)	rs7841189	chr8:19845376	T / C	0.116495	0.0163642	1.1e-12	LPL	LPL
703.575	SM(34:1)	Sphingolipids (SP)	Phosphosphingolipids	Sphingomyelins (SM)	rs7841189	chr8:19845376	T / C	0.133096	0.0182563	3.1e-13	LPL	LPL
705.582	DG(44:7)	Glycerolipids (GL)	Diradylglycerols	Diacylglycerols (DG)	rs7841189	chr8:19845376	T / C	0.129499	0.0176083	1.9e-13	LPL	LPL
705.591	SM(34:0)	Sphingolipids (SP)	Phosphosphingolipids	Sphingomyelins (SM)	rs7841189	chr8:19845376	T / C	0.129117	0.0176874	2.9e-13	LPL	LPL
706.574	PC-O(31:0) / PE-O(34:0)	Glycerophospholipids (GP)	Glycerophosphocholines	Phosphatidylcholines (PC)	rs7841189	chr8:19845376	T / C	0.110591	0.0176286	3.5e-10	LPL	LPL
718.574	PC-O(32:1) / PE-O(35:1)	Glycerophospholipids (GP)	Glycerophosphocholines	Phosphatidylcholines (PC)	rs7841189	chr8:19845376	T / C	0.131012	0.0180837	4.3e-13	LPL	LPL
720.59	PC-O(32:0) / PE-O(35:0)	Glycerophospholipids (GP)	Glycerophosphocholines	Phosphatidylcholines (PC)	rs7841189	chr8:19845376	T / C	0.11469	0.0178919	1.5e-10	LPL	LPL
729.591	SM(36:2)	Sphingolipids (SP)	Phosphosphingolipids	Sphingomyelins (SM)	rs7841189	chr8:19845376	T / C	0.120491	0.0173774	4.1e-12	LPL	LPL
731.606	SM(36:1)	Sphingolipids (SP)	Phosphosphingolipids	Sphingomyelins (SM)	rs7841189	chr8:19845376	T / C	0.136401	0.0179692	3.2e-14	LPL	LPL
733.622	SM(36:0)	Sphingolipids (SP)	Phosphosphingolipids	Sphingomyelins (SM)	rs7841189	chr8:19845376	T / C	0.13389	0.017482	1.9e-14	LPL	LPL
742.574	PC-O(34:3) / PE-P(37:2)	Glycerophospholipids (GP)	Glycerophosphocholines	Phosphatidylcholines (PC)	rs7841189	chr8:19845376	T / C	0.123333	0.0183293	1.7e-11	LPL	LPL
746.606	PC-O(34:1) / PE-O(37:1)	Glycerophospholipids (GP)	Glycerophosphocholines	Phosphatidylcholines (PC)	rs7841189	chr8:19845376	T / C	0.114764	0.0173791	4e-11	LPL	LPL
759.638	SM(38:1)	Sphingolipids (SP)	Phosphosphingolipids	Sphingomyelins (SM)	rs7841189	chr8:19845376	T / C	0.140238	0.0178192	3.5e-15	LPL	LPL
760.621	PC-O(35:1) / PE-O(38:1)	Glycerophospholipids (GP)	Glycerophosphocholines	Phosphatidylcholines (PC)	rs7841189	chr8:19845376	T / C	0.127069	0.0170825	1e-13	LPL	LPL
774.661	TG(45:4)	Glycerolipids (GL)	Triradylglycerols	Triacylglycerols (TG)	rs7841189	chr8:19845376	T / C	0.112064	0.0177966	3e-10	LPL	LPL
785.653	SM(40:2)	Sphingolipids (SP)	Phosphosphingolipids	Sphingomyelins (SM)	rs7841189	chr8:19845376	T / C	0.149484	0.0211636	1.6e-12	LPL	LPL
786.637	PC-O(37:2) / PE-O(40:2)	Glycerophospholipids (GP)	Glycerophosphocholines	Phosphatidylcholines (PC)	rs7841189	chr8:19845376	T / C	0.143737	0.0200402	7.4e-13	LPL	LPL
786.661	TG(46:5)	Glycerolipids (GL)	Triradylglycerols	Triacylglycerols (TG)	rs7841189	chr8:19845376	T / C	0.150634	0.0210247	7.8e-13	LPL	LPL
874.786	TG(52:3)	Glycerolipids (GL)	Triradylglycerols	Triacylglycerols (TG)	rs7841189	chr8:19845376	T / C	-0.143221	0.0225487	2.1e-10	LPL	LPL
575.503	DG(34:2)	Glycerolipids (GL)	Diradylglycerols	Diacylglycerols (DG)	rs10503669	chr8:19847690	A / C	-0.119132	0.0174023	7.6e-12	LPL	LPL
577.519	DG(34:1)	Glycerolipids (GL)	Diradylglycerols	Diacylglycerols (DG)	rs10503669	chr8:19847690	A / C	-0.115405	0.0177434	7.8e-11	LPL	LPL
601.519	DG(36:3)	Glycerolipids (GL)	Diradylglycerols	Diacylglycerols (DG)	rs10503669	chr8:19847690	A / C	-0.122005	0.0177173	5.7e-12	LPL	LPL
603.535	DG(36:2)	Glycerolipids (GL)	Diradylglycerols	Diacylglycerols (DG)	rs10503669	chr8:19847690	A / C	-0.117807	0.0174684	1.5e-11	LPL	LPL
701.559	SM(34:2)	Sphingolipids (SP)	Phosphosphingolipids	Sphingomyelins (SM)	rs10503669	chr8:19847690	A / C	0.117972	0.0183428	1.3e-10	LPL	LPL
702.543	PC-P(31:1) / PE-O(34:2)	Glycerophospholipids (GP)	Glycerophosphocholines	Phosphatidylcholines (PC)	rs10503669	chr8:19847690	A / C	0.11795	0.017872	4.1e-11	LPL	LPL
703.575	SM(34:1)	Sphingolipids (SP)	Phosphosphingolipids	Sphingomyelins (SM)	rs10503669	chr8:19847690	A / C	0.141465	0.0199392	1.3e-12	LPL	LPL
705.582	DG(44:7)	Glycerolipids (GL)	Diradylglycerols	Diacylglycerols (DG)	rs10503669	chr8:19847690	A / C	0.137195	0.0192314	9.8e-13	LPL	LPL
705.591	SM(34:0)	Sphingolipids (SP)	Phosphosphingolipids	Sphingomyelins (SM)	rs10503669	chr8:19847690	A / C	0.13659	0.0193172	1.5e-12	LPL	LPL
718.574	PC-O(32:1) / PE-O(35:1)	Glycerophospholipids (GP)	Glycerophosphocholines	Phosphatidylcholines (PC)	rs10503669	chr8:19847690	A / C	0.136441	0.0197477	4.9e-12	LPL	LPL
720.59	PC-O(32:0) / PE-O(35:0)	Glycerophospholipids (GP)	Glycerophosphocholines	Phosphatidylcholines (PC)	rs10503669	chr8:19847690	A / C	0.125823	0.019541	1.2e-10	LPL	LPL
729.591	SM(36:2)	Sphingolipids (SP)	Phosphosphingolipids	Sphingomyelins (SM)	rs10503669	chr8:19847690	A / C	0.136613	0.0189792	6.1e-13	LPL	LPL
731.606	SM(36:1)	Sphingolipids (SP)	Phosphosphingolipids	Sphingomyelins (SM)	rs10503669	chr8:19847690	A / C	0.151774	0.0196256	1e-14	LPL	LPL
733.622	SM(36:0)	Sphingolipids (SP)	Phosphosphingolipids	Sphingomyelins (SM)	rs10503669	chr8:19847690	A / C	0.148317	0.0190906	7.9e-15	LPL	LPL
759.638	SM(38:1)	Sphingolipids (SP)	Phosphosphingolipids	Sphingomyelins (SM)	rs10503669	chr8:19847690	A / C	0.144882	0.0194617	9.7e-14	LPL	LPL
760.621	PC-O(35:1) / PE-O(38:1)	Glycerophospholipids (GP)	Glycerophosphocholines	Phosphatidylcholines (PC)	rs10503669	chr8:19847690	A / C	0.136199	0.0186562	2.9e-13	LPL	LPL
786.637	PC-O(37:2) / PE-O(40:2)	Glycerophospholipids (GP)	Glycerophosphocholines	Phosphatidylcholines (PC)	rs10503669	chr8:19847690	A / C	0.139997	0.0217901	1.3e-10	LPL	LPL
786.661	TG(46:5)	Glycerolipids (GL)	Triradylglycerols	Triacylglycerols (TG)	rs10503669	chr8:19847690	A / C	0.144365	0.0228606	2.7e-10	LPL	LPL
575.503	DG(34:2)	Glycerolipids (GL)	Diradylglycerols	Diacylglycerols (DG)	rs17091905	chr8:19849757	A / G	-0.110538	0.0157487	2.2e-12	LPL	LPL
577.519	DG(34:1)	Glycerolipids (GL)	Diradylglycerols	Diacylglycerols (DG)	rs17091905	chr8:19849757	A / G	-0.108297	0.0160574	1.5e-11	LPL	LPL
601.519	DG(36:3)	Glycerolipids (GL)	Diradylglycerols	Diacylglycerols (DG)	rs17091905	chr8:19849757	A / G	-0.105006	0.0160338	5.8e-11	LPL	LPL
603.535	DG(36:2)	Glycerolipids (GL)	Diradylglycerols	Diacylglycerols (DG)	rs17091905	chr8:19849757	A / G	-0.104607	0.0158085	3.7e-11	LPL	LPL
701.559	SM(34:2)	Sphingolipids (SP)	Phosphosphingolipids	Sphingomyelins (SM)	rs17091905	chr8:19849757	A / G	0.10966	0.0165999	3.9e-11	LPL	LPL
702.543	PC-P(31:1) / PE-O(34:2)	Glycerophospholipids (GP)	Glycerophosphocholines	Phosphatidylcholines (PC)	rs17091905	chr8:19849757	A / G	0.111953	0.0161732	4.4e-12	LPL	LPL
703.575	SM(34:1)	Sphingolipids (SP)	Phosphosphingolipids	Sphingomyelins (SM)	rs17091905	chr8:19849757	A / G	0.125929	0.0180445	3e-12	LPL	LPL
705.582	DG(44:7)	Glycerolipids (GL)	Diradylglycerols	Diacylglycerols (DG)	rs17091905	chr8:19849757	A / G	0.123324	0.017404	1.4e-12	LPL	LPL
705.591	SM(34:0)	Sphingolipids (SP)	Phosphosphingolipids	Sphingomyelins (SM)	rs17091905	chr8:19849757	A / G	0.122913	0.0174809	2e-12	LPL	LPL
718.574	PC-O(32:1) / PE-O(35:1)	Glycerophospholipids (GP)	Glycerophosphocholines	Phosphatidylcholines (PC)	rs17091905	chr8:19849757	A / G	0.123861	0.0178757	4.2e-12	LPL	LPL
720.59	PC-O(32:0) / PE-O(35:0)	Glycerophospholipids (GP)	Glycerophosphocholines	Phosphatidylcholines (PC)	rs17091905	chr8:19849757	A / G	0.111052	0.0176844	3.4e-10	LPL	LPL
729.591	SM(36:2)	Sphingolipids (SP)	Phosphosphingolipids	Sphingomyelins (SM)	rs17091905	chr8:19849757	A / G	0.118067	0.0171758	6.2e-12	LPL	LPL
731.606	SM(36:1)	Sphingolipids (SP)	Phosphosphingolipids	Sphingomyelins (SM)	rs17091905	chr8:19849757	A / G	0.132735	0.0177607	7.8e-14	LPL	LPL
733.622	SM(36:0)	Sphingolipids (SP)	Phosphosphingolipids	Sphingomyelins (SM)	rs17091905	chr8:19849757	A / G	0.130161	0.0172779	4.9e-14	LPL	LPL
742.574	PC-O(34:3) / PE-P(37:2)	Glycerophospholipids (GP)	Glycerophosphocholines	Phosphatidylcholines (PC)	rs17091905	chr8:19849757	A / G	0.115413	0.0181186	1.9e-10	LPL	LPL
746.606	PC-O(34:1) / PE-O(37:1)	Glycerophospholipids (GP)	Glycerophosphocholines	Phosphatidylcholines (PC)	rs17091905	chr8:19849757	A / G	0.10984	0.0171775	1.6e-10	LPL	LPL
759.638	SM(38:1)	Sphingolipids (SP)	Phosphosphingolipids	Sphingomyelins (SM)	rs17091905	chr8:19849757	A / G	0.13833	0.0176125	4e-15	LPL	LPL
760.621	PC-O(35:1) / PE-O(38:1)	Glycerophospholipids (GP)	Glycerophosphocholines	Phosphatidylcholines (PC)	rs17091905	chr8:19849757	A / G	0.12513	0.0168849	1.3e-13	LPL	LPL
785.653	SM(40:2)	Sphingolipids (SP)	Phosphosphingolipids	Sphingomyelins (SM)	rs17091905	chr8:19849757	A / G	0.144248	0.0209382	5.6e-12	LPL	LPL
786.637	PC-O(37:2) / PE-O(40:2)	Glycerophospholipids (GP)	Glycerophosphocholines	Phosphatidylcholines (PC)	rs17091905	chr8:19849757	A / G	0.13771	0.0198268	3.8e-12	LPL	LPL
786.661	TG(46:5)	Glycerolipids (GL)	Triradylglycerols	Triacylglycerols (TG)	rs17091905	chr8:19849757	A / G	0.145028	0.0208009	3.1e-12	LPL	LPL
575.503	DG(34:2)	Glycerolipids (GL)	Diradylglycerols	Diacylglycerols (DG)	rs17489373	chr8:19855344	A / G	-0.0765679	0.011623	4.5e-11	LPL	LPL
601.519	DG(36:3)	Glycerolipids (GL)	Diradylglycerols	Diacylglycerols (DG)	rs17489373	chr8:19855344	A / G	-0.087278	0.0118334	1.6e-13	LPL	LPL
603.535	DG(36:2)	Glycerolipids (GL)	Diradylglycerols	Diacylglycerols (DG)	rs17489373	chr8:19855344	A / G	-0.0778474	0.0116671	2.5e-11	LPL	LPL
636.556	DG(36:3)	Glycerolipids (GL)	Diradylglycerols	Diacylglycerols (DG)	rs17489373	chr8:19855344	A / G	-0.0790096	0.0116572	1.2e-11	LPL	LPL
718.574	PC-O(32:1) / PE-O(35:1)	Glycerophospholipids (GP)	Glycerophosphocholines	Phosphatidylcholines (PC)	rs17489373	chr8:19855344	A / G	0.0844963	0.0131931	1.5e-10	LPL	LPL
732.554	PC(32:1) / PE(35:1) / PA(37:2)	Glycerophospholipids (GP)	Glycerophosphocholines	Phosphatidylcholines (PC)	rs17489373	chr8:19855344	A / G	0.0851388	0.0136224	4.1e-10	LPL	LPL
759.638	SM(38:1)	Sphingolipids (SP)	Phosphosphingolipids	Sphingomyelins (SM)	rs17489373	chr8:19855344	A / G	0.0879556	0.0129985	1.3e-11	LPL	LPL
760.585	PC(34:1) / PE(37:1) / PA(39:2)	Glycerophospholipids (GP)	Glycerophosphocholines	Phosphatidylcholines (PC)	rs17489373	chr8:19855344	A / G	0.0891334	0.0130192	7.6e-12	LPL	LPL
760.621	PC-O(35:1) / PE-O(38:1)	Glycerophospholipids (GP)	Glycerophosphocholines	Phosphatidylcholines (PC)	rs17489373	chr8:19855344	A / G	0.0828342	0.012458	2.9e-11	LPL	LPL
762.601	PC(34:0) / PE(37:0) / PA(39:1)	Glycerophospholipids (GP)	Glycerophosphocholines	Phosphatidylcholines (PC)	rs17489373	chr8:19855344	A / G	0.0926013	0.012993	1e-12	LPL	LPL
874.786	TG(52:3)	Glycerolipids (GL)	Triradylglycerols	Triacylglycerols (TG)	rs17489373	chr8:19855344	A / G	-0.109775	0.0162619	1.5e-11	LPL	LPL
888.802	TG(53:3)	Glycerolipids (GL)	Triradylglycerols	Triacylglycerols (TG)	rs17489373	chr8:19855344	A / G	-0.102213	0.0162334	3e-10	LPL	LPL
575.503	DG(34:2)	Glycerolipids (GL)	Diradylglycerols	Diacylglycerols (DG)	rs2083637	chr8:19865175	G / A	-0.0771579	0.0116102	3e-11	LPL	LPL
601.519	DG(36:3)	Glycerolipids (GL)	Diradylglycerols	Diacylglycerols (DG)	rs2083637	chr8:19865175	G / A	-0.0873984	0.0118203	1.4e-13	LPL	LPL
603.535	DG(36:2)	Glycerolipids (GL)	Diradylglycerols	Diacylglycerols (DG)	rs2083637	chr8:19865175	G / A	-0.0785124	0.0116543	1.6e-11	LPL	LPL
636.556	DG(36:3)	Glycerolipids (GL)	Diradylglycerols	Diacylglycerols (DG)	rs2083637	chr8:19865175	G / A	-0.078716	0.0116443	1.4e-11	LPL	LPL
718.574	PC-O(32:1) / PE-O(35:1)	Glycerophospholipids (GP)	Glycerophosphocholines	Phosphatidylcholines (PC)	rs2083637	chr8:19865175	G / A	0.0852374	0.0131785	9.9e-11	LPL	LPL
720.59	PC-O(32:0) / PE-O(35:0)	Glycerophospholipids (GP)	Glycerophosphocholines	Phosphatidylcholines (PC)	rs2083637	chr8:19865175	G / A	0.0816185	0.0130433	3.9e-10	LPL	LPL
746.606	PC-O(34:1) / PE-O(37:1)	Glycerophospholipids (GP)	Glycerophosphocholines	Phosphatidylcholines (PC)	rs2083637	chr8:19865175	G / A	0.0810977	0.0126645	1.5e-10	LPL	LPL
759.638	SM(38:1)	Sphingolipids (SP)	Phosphosphingolipids	Sphingomyelins (SM)	rs2083637	chr8:19865175	G / A	0.0878694	0.0129842	1.3e-11	LPL	LPL
760.585	PC(34:1) / PE(37:1) / PA(39:2)	Glycerophospholipids (GP)	Glycerophosphocholines	Phosphatidylcholines (PC)	rs2083637	chr8:19865175	G / A	0.0896418	0.0130049	5.5e-12	LPL	LPL
760.621	PC-O(35:1) / PE-O(38:1)	Glycerophospholipids (GP)	Glycerophosphocholines	Phosphatidylcholines (PC)	rs2083637	chr8:19865175	G / A	0.0820875	0.0124442	4.2e-11	LPL	LPL
762.601	PC(34:0) / PE(37:0) / PA(39:1)	Glycerophospholipids (GP)	Glycerophosphocholines	Phosphatidylcholines (PC)	rs2083637	chr8:19865175	G / A	0.0931012	0.0129786	7.3e-13	LPL	LPL
874.786	TG(52:3)	Glycerolipids (GL)	Triradylglycerols	Triacylglycerols (TG)	rs2083637	chr8:19865175	G / A	-0.109439	0.0162447	1.6e-11	LPL	LPL
888.802	TG(53:3)	Glycerolipids (GL)	Triradylglycerols	Triacylglycerols (TG)	rs2083637	chr8:19865175	G / A	-0.102752	0.0162162	2.4e-10	LPL	LPL
575.503	DG(34:2)	Glycerolipids (GL)	Diradylglycerols	Diacylglycerols (DG)	rs7016880	chr8:19876746	C / G	-0.114154	0.0172353	3.5e-11	LPL	LPL
577.519	DG(34:1)	Glycerolipids (GL)	Diradylglycerols	Diacylglycerols (DG)	rs7016880	chr8:19876746	C / G	-0.112419	0.0175731	1.6e-10	LPL	LPL
601.519	DG(36:3)	Glycerolipids (GL)	Diradylglycerols	Diacylglycerols (DG)	rs7016880	chr8:19876746	C / G	-0.114703	0.0175472	6.3e-11	LPL	LPL
603.535	DG(36:2)	Glycerolipids (GL)	Diradylglycerols	Diacylglycerols (DG)	rs7016880	chr8:19876746	C / G	-0.112327	0.0173007	8.4e-11	LPL	LPL
701.559	SM(34:2)	Sphingolipids (SP)	Phosphosphingolipids	Sphingomyelins (SM)	rs7016880	chr8:19876746	C / G	0.118816	0.0181668	6.1e-11	LPL	LPL
702.543	PC-P(31:1) / PE-O(34:2)	Glycerophospholipids (GP)	Glycerophosphocholines	Phosphatidylcholines (PC)	rs7016880	chr8:19876746	C / G	0.117922	0.0177019	2.7e-11	LPL	LPL
703.575	SM(34:1)	Sphingolipids (SP)	Phosphosphingolipids	Sphingomyelins (SM)	rs7016880	chr8:19876746	C / G	0.140975	0.0197478	9.4e-13	LPL	LPL
705.582	DG(44:7)	Glycerolipids (GL)	Diradylglycerols	Diacylglycerols (DG)	rs7016880	chr8:19876746	C / G	0.135661	0.0190468	1.1e-12	LPL	LPL
705.591	SM(34:0)	Sphingolipids (SP)	Phosphosphingolipids	Sphingomyelins (SM)	rs7016880	chr8:19876746	C / G	0.134999	0.0191334	1.7e-12	LPL	LPL
718.574	PC-O(32:1) / PE-O(35:1)	Glycerophospholipids (GP)	Glycerophosphocholines	Phosphatidylcholines (PC)	rs7016880	chr8:19876746	C / G	0.129875	0.0195583	3.1e-11	LPL	LPL
720.59	PC-O(32:0) / PE-O(35:0)	Glycerophospholipids (GP)	Glycerophosphocholines	Phosphatidylcholines (PC)	rs7016880	chr8:19876746	C / G	0.124368	0.0193535	1.3e-10	LPL	LPL
729.591	SM(36:2)	Sphingolipids (SP)	Phosphosphingolipids	Sphingomyelins (SM)	rs7016880	chr8:19876746	C / G	0.134826	0.0187971	7.4e-13	LPL	LPL
731.606	SM(36:1)	Sphingolipids (SP)	Phosphosphingolipids	Sphingomyelins (SM)	rs7016880	chr8:19876746	C / G	0.146057	0.0194372	5.7e-14	LPL	LPL
733.622	SM(36:0)	Sphingolipids (SP)	Phosphosphingolipids	Sphingomyelins (SM)	rs7016880	chr8:19876746	C / G	0.144848	0.0189089	1.9e-14	LPL	LPL
759.638	SM(38:1)	Sphingolipids (SP)	Phosphosphingolipids	Sphingomyelins (SM)	rs7016880	chr8:19876746	C / G	0.139895	0.0192749	3.9e-13	LPL	LPL
760.621	PC-O(35:1) / PE-O(38:1)	Glycerophospholipids (GP)	Glycerophosphocholines	Phosphatidylcholines (PC)	rs7016880	chr8:19876746	C / G	0.132799	0.0184787	6.6e-13	LPL	LPL
786.637	PC-O(37:2) / PE-O(40:2)	Glycerophospholipids (GP)	Glycerophosphocholines	Phosphatidylcholines (PC)	rs7016880	chr8:19876746	C / G	0.137837	0.0215865	1.7e-10	LPL	LPL
575.503	DG(34:2)	Glycerolipids (GL)	Diradylglycerols	Diacylglycerols (DG)	rs11991231	chr8:19907912	C / T	-0.111997	0.0169491	3.9e-11	LPL	LPL
577.519	DG(34:1)	Glycerolipids (GL)	Diradylglycerols	Diacylglycerols (DG)	rs11991231	chr8:19907912	C / T	-0.109159	0.0172813	2.7e-10	LPL	LPL
601.519	DG(36:3)	Glycerolipids (GL)	Diradylglycerols	Diacylglycerols (DG)	rs11991231	chr8:19907912	C / T	-0.109975	0.0172559	1.9e-10	LPL	LPL
603.535	DG(36:2)	Glycerolipids (GL)	Diradylglycerols	Diacylglycerols (DG)	rs11991231	chr8:19907912	C / T	-0.108433	0.0170134	1.8e-10	LPL	LPL
701.559	SM(34:2)	Sphingolipids (SP)	Phosphosphingolipids	Sphingomyelins (SM)	rs11991231	chr8:19907912	C / T	0.12044	0.0178651	1.6e-11	LPL	LPL
702.543	PC-P(31:1) / PE-O(34:2)	Glycerophospholipids (GP)	Glycerophosphocholines	Phosphatidylcholines (PC)	rs11991231	chr8:19907912	C / T	0.121488	0.0174036	2.9e-12	LPL	LPL
703.575	SM(34:1)	Sphingolipids (SP)	Phosphosphingolipids	Sphingomyelins (SM)	rs11991231	chr8:19907912	C / T	0.138713	0.0194199	9.1e-13	LPL	LPL
705.582	DG(44:7)	Glycerolipids (GL)	Diradylglycerols	Diacylglycerols (DG)	rs11991231	chr8:19907912	C / T	0.133987	0.0187305	8.5e-13	LPL	LPL
705.591	SM(34:0)	Sphingolipids (SP)	Phosphosphingolipids	Sphingomyelins (SM)	rs11991231	chr8:19907912	C / T	0.133329	0.0188109	1.4e-12	LPL	LPL
718.574	PC-O(32:1) / PE-O(35:1)	Glycerophospholipids (GP)	Glycerophosphocholines	Phosphatidylcholines (PC)	rs11991231	chr8:19907912	C / T	0.121861	0.0192337	2.4e-10	LPL	LPL
729.591	SM(36:2)	Sphingolipids (SP)	Phosphosphingolipids	Sphingomyelins (SM)	rs11991231	chr8:19907912	C / T	0.135899	0.018485	2e-13	LPL	LPL
731.606	SM(36:1)	Sphingolipids (SP)	Phosphosphingolipids	Sphingomyelins (SM)	rs11991231	chr8:19907912	C / T	0.144148	0.0191145	4.7e-14	LPL	LPL
733.622	SM(36:0)	Sphingolipids (SP)	Phosphosphingolipids	Sphingomyelins (SM)	rs11991231	chr8:19907912	C / T	0.138359	0.0185903	9.9e-14	LPL	LPL
759.638	SM(38:1)	Sphingolipids (SP)	Phosphosphingolipids	Sphingomyelins (SM)	rs11991231	chr8:19907912	C / T	0.139517	0.0189549	1.8e-13	LPL	LPL
760.621	PC-O(35:1) / PE-O(38:1)	Glycerophospholipids (GP)	Glycerophosphocholines	Phosphatidylcholines (PC)	rs11991231	chr8:19907912	C / T	0.132444	0.0181673	3.1e-13	LPL	LPL
785.653	SM(40:2)	Sphingolipids (SP)	Phosphosphingolipids	Sphingomyelins (SM)	rs11991231	chr8:19907912	C / T	0.145174	0.0223355	8e-11	LPL	LPL
786.637	PC-O(37:2) / PE-O(40:2)	Glycerophospholipids (GP)	Glycerophosphocholines	Phosphatidylcholines (PC)	rs11991231	chr8:19907912	C / T	0.143852	0.0211498	1e-11	LPL	LPL
786.661	TG(46:5)	Glycerolipids (GL)	Triradylglycerols	Triacylglycerols (TG)	rs11991231	chr8:19907912	C / T	0.148012	0.0221888	2.5e-11	LPL	LPL
391.285	BA(DCA)	Sterol lipids (ST)	Bile acids and derivatives	Bile acids, alcohols, and derivatives (BA)	rs2081687	chr8:59388565	T / C	-0.0752097	0.011948	3.1e-10	CYP7A1	CYP7A1-SDCBP
656.634	CE(17:0)	Sterol lipids (ST)	Sterols	Cholesteryl esters (CE)	rs612169	chr9:136143442	G / A	0.0628317	0.00991301	2.3e-10	ABO	ABO
494.324	LPC(16:1) / LPE(19:1)	Glycerophospholipids (GP)	Glycerophosphocholines	Lysophosphatidylcholines (LPC)	rs603424	chr10:102075479	A / G	-0.195029	0.0142308	9.5e-43	PKD2L1	SCD
640.603	CE(16:1)	Sterol lipids (ST)	Sterols	Cholesteryl esters (CE)	rs603424	chr10:102075479	A / G	-0.110613	0.0134799	2.3e-16	PKD2L1	SCD
494.324	LPC(16:1) / LPE(19:1)	Glycerophospholipids (GP)	Glycerophosphocholines	Lysophosphatidylcholines (LPC)	rs569511	chr10:102089663	T / C	-0.113297	0.0166086	9e-12	PKD2L1	SCD
494.324	LPC(16:1) / LPE(19:1)	Glycerophospholipids (GP)	Glycerophosphocholines	Lysophosphatidylcholines (LPC)	rs735877	chr10:102104521	T / C	-0.0834403	0.0113072	1.6e-13	SCD	SCD
788.616	PC(36:1) / PE(39:1) / PA(41:2)	Glycerophospholipids (GP)	Glycerophosphocholines	Phosphatidylcholines (PC)	rs12783584	chr10:118381945	C / T	0.125453	0.0162823	1.3e-14	PNLIPRP2	PNLIPRP1
790.632	PC(36:0) / PE(39:0) / PA(41:1)	Glycerophospholipids (GP)	Glycerophosphocholines	Phosphatidylcholines (PC)	rs12783584	chr10:118381945	C / T	0.11962	0.0160594	9.4e-14	PNLIPRP2	PNLIPRP1
848.639	PC(36:0)	Glycerophospholipids (GP)	Glycerophosphocholines	Phosphatidylcholines (PC)	rs12783584	chr10:118381945	C / T	0.0852762	0.0111617	2.2e-14	PNLIPRP2	PNLIPRP1
788.616	PC(36:1) / PE(39:1) / PA(41:2)	Glycerophospholipids (GP)	Glycerophosphocholines	Phosphatidylcholines (PC)	rs4751996	chr10:118397894	A / G	-0.130721	0.0150651	4.1e-18	PNLIPRP2	PNLIPRP1
790.632	PC(36:0) / PE(39:0) / PA(41:1)	Glycerophospholipids (GP)	Glycerophosphocholines	Phosphatidylcholines (PC)	rs4751996	chr10:118397894	A / G	-0.126226	0.014859	2e-17	PNLIPRP2	PNLIPRP1
848.639	PC(36:0)	Glycerophospholipids (GP)	Glycerophosphocholines	Phosphatidylcholines (PC)	rs4751996	chr10:118397894	A / G	-0.0842135	0.0099223	2.1e-17	PNLIPRP2	PNLIPRP1
788.616	PC(36:1) / PE(39:1) / PA(41:2)	Glycerophospholipids (GP)	Glycerophosphocholines	Phosphatidylcholines (PC)	rs10885997	chr10:118397971	G / A	0.113854	0.0154816	1.9e-13	PNLIPRP2	PNLIPRP1
790.632	PC(36:0) / PE(39:0) / PA(41:1)	Glycerophospholipids (GP)	Glycerophosphocholines	Phosphatidylcholines (PC)	rs10885997	chr10:118397971	G / A	0.109742	0.0152672	6.6e-13	PNLIPRP2	PNLIPRP1
848.639	PC(36:0)	Glycerophospholipids (GP)	Glycerophosphocholines	Phosphatidylcholines (PC)	rs10885997	chr10:118397971	G / A	0.0738242	0.0101993	4.5e-13	PNLIPRP2	PNLIPRP1
788.616	PC(36:1) / PE(39:1) / PA(41:2)	Glycerophospholipids (GP)	Glycerophosphocholines	Phosphatidylcholines (PC)	rs10885998	chr10:118404884	A / G	0.111405	0.016376	1e-11	PNLIPRP2	PNLIPRP1
790.632	PC(36:0) / PE(39:0) / PA(41:1)	Glycerophospholipids (GP)	Glycerophosphocholines	Phosphatidylcholines (PC)	rs10885998	chr10:118404884	A / G	0.101036	0.0161524	4e-10	PNLIPRP2	PNLIPRP1
788.616	PC(36:1) / PE(39:1) / PA(41:2)	Glycerophospholipids (GP)	Glycerophosphocholines	Phosphatidylcholines (PC)	rs10787712	chr10:118414855	A / C	-0.0979415	0.0150928	8.6e-11	C10orf82	PNLIPRP1
848.639	PC(36:0)	Glycerophospholipids (GP)	Glycerophosphocholines	Phosphatidylcholines (PC)	rs10787712	chr10:118414855	A / C	-0.0633685	0.00991325	1.6e-10	C10orf82	PNLIPRP1
544.34	LPC(20:4)	Glycerophospholipids (GP)	Glycerophosphocholines	Lysophosphatidylcholines (LPC)	rs11230735	chr11:61302244	T / C	0.0974011	0.0142797	9e-12	SYT7	FADS1-FADS2-FADS3
544.34	LPC(20:4)	Glycerophospholipids (GP)	Glycerophosphocholines	Lysophosphatidylcholines (LPC)	rs198746	chr11:61376970	A / G	0.0933022	0.0141197	3.9e-11	RPLP0P2	FADS1-FADS2-FADS3
303.233	FA(20:4)	Fatty acyls (FA)	Fatty acids and conjugates	Free fatty acids (FA)	rs1692120	chr11:61417472	A / G	0.0480564	0.00768256	4e-10	RPLP0P2	FADS1-FADS2-FADS3
528.31	LPE(22:4)	Glycerophospholipids (GP)	Glycerophosphoethanolamines	Lysophosphatidylethanolamines (LPE)	rs1692120	chr11:61417472	A / G	0.0843965	0.00937958	2.3e-19	RPLP0P2	FADS1-FADS2-FADS3
544.34	LPC(20:4)	Glycerophospholipids (GP)	Glycerophosphocholines	Lysophosphatidylcholines (LPC)	rs1692120	chr11:61417472	A / G	0.111447	0.0113893	1.3e-22	RPLP0P2	FADS1-FADS2-FADS3
602.346	LPC(20:4)	Glycerophospholipids (GP)	Glycerophosphocholines	Lysophosphatidylcholines (LPC)	rs1692120	chr11:61417472	A / G	0.0677583	0.00933404	3.9e-13	RPLP0P2	FADS1-FADS2-FADS3
714.508	PE(34:2)	Glycerophospholipids (GP)	Glycerophosphoethanolamines	Phosphatidylethanolamines (PE)	rs1692120	chr11:61417472	A / G	-0.0724442	0.0114837	2.8e-10	RPLP0P2	FADS1-FADS2-FADS3
744.554	PC(33:2) / PE(36:2) / PA(38:3)	Glycerophospholipids (GP)	Glycerophosphocholines	Phosphatidylcholines (PC)	rs1692120	chr11:61417472	A / G	-0.0778556	0.0112316	4.2e-12	RPLP0P2	FADS1-FADS2-FADS3
816.576	PC(34:2) / PS(38:1)	Glycerophospholipids (GP)	Glycerophosphocholines	Phosphatidylcholines (PC)	rs1692120	chr11:61417472	A / G	-0.0628941	0.00952288	4e-11	RPLP0P2	FADS1-FADS2-FADS3
840.576	PC(36:4) / PS(40:3)	Glycerophospholipids (GP)	Glycerophosphocholines	Phosphatidylcholines (PC)	rs1692120	chr11:61417472	A / G	0.0717255	0.00977415	2.2e-13	RPLP0P2	FADS1-FADS2-FADS3
842.592	PC(36:3) / PS(40:2)	Glycerophospholipids (GP)	Glycerophosphocholines	Phosphatidylcholines (PC)	rs1692120	chr11:61417472	A / G	-0.0671537	0.00963138	3.1e-12	RPLP0P2	FADS1-FADS2-FADS3
868.607	PC(38:4) / PS(42:3)	Glycerophospholipids (GP)	Glycerophosphocholines	Phosphatidylcholines (PC)	rs1692120	chr11:61417472	A / G	0.0826097	0.00949264	3.2e-18	RPLP0P2	FADS1-FADS2-FADS3
888.576	PC(40:8) / PS(44:7)	Glycerophospholipids (GP)	Glycerophosphocholines	Phosphatidylcholines (PC)	rs1692120	chr11:61417472	A / G	-0.0793614	0.0102756	1.1e-14	RPLP0P2	FADS1-FADS2-FADS3
544.34	LPC(20:4)	Glycerophospholipids (GP)	Glycerophosphocholines	Lysophosphatidylcholines (LPC)	rs198430	chr11:61487690	A / G	-0.0833515	0.0128673	9.3e-11	DAGLA	FADS1-FADS2-FADS3
528.31	LPE(22:4)	Glycerophospholipids (GP)	Glycerophosphoethanolamines	Lysophosphatidylethanolamines (LPE)	rs198426	chr11:61490486	T / C	0.0839999	0.0100097	4.8e-17	DAGLA	FADS1-FADS2-FADS3
544.34	LPC(20:4)	Glycerophospholipids (GP)	Glycerophosphocholines	Lysophosphatidylcholines (LPC)	rs198426	chr11:61490486	T / C	0.101356	0.0121541	7.5e-17	DAGLA	FADS1-FADS2-FADS3
602.346	LPC(20:4)	Glycerophospholipids (GP)	Glycerophosphocholines	Lysophosphatidylcholines (LPC)	rs198426	chr11:61490486	T / C	0.0715904	0.00996112	6.6e-13	DAGLA	FADS1-FADS2-FADS3
840.576	PC(36:4) / PS(40:3)	Glycerophospholipids (GP)	Glycerophosphocholines	Phosphatidylcholines (PC)	rs198426	chr11:61490486	T / C	0.0728597	0.0104308	2.8e-12	DAGLA	FADS1-FADS2-FADS3
868.607	PC(38:4) / PS(42:3)	Glycerophospholipids (GP)	Glycerophosphocholines	Phosphatidylcholines (PC)	rs198426	chr11:61490486	T / C	0.0760791	0.0101304	5.9e-14	DAGLA	FADS1-FADS2-FADS3
888.576	PC(40:8) / PS(44:7)	Glycerophospholipids (GP)	Glycerophosphocholines	Phosphatidylcholines (PC)	rs198426	chr11:61490486	T / C	-0.0733225	0.0109659	2.3e-11	DAGLA	FADS1-FADS2-FADS3
303.233	FA(20:4)	Fatty acyls (FA)	Fatty acids and conjugates	Free fatty acids (FA)	rs198421	chr11:61518237	A / G	0.081761	0.00939909	3.4e-18	C11orf9	FADS1-FADS2-FADS3
528.31	LPE(22:4)	Glycerophospholipids (GP)	Glycerophosphoethanolamines	Lysophosphatidylethanolamines (LPE)	rs198421	chr11:61518237	A / G	0.140307	0.0114753	2.2e-34	C11orf9	FADS1-FADS2-FADS3
544.34	LPC(20:4)	Glycerophospholipids (GP)	Glycerophosphocholines	Lysophosphatidylcholines (LPC)	rs198421	chr11:61518237	A / G	0.166774	0.0139575	6.6e-33	C11orf9	FADS1-FADS2-FADS3
602.346	LPC(20:4)	Glycerophospholipids (GP)	Glycerophosphocholines	Lysophosphatidylcholines (LPC)	rs198421	chr11:61518237	A / G	0.118203	0.0114196	4.1e-25	C11orf9	FADS1-FADS2-FADS3
629.55	DG(38:3)	Glycerolipids (GL)	Diradylglycerols	Diacylglycerols (DG)	rs198421	chr11:61518237	A / G	-0.0765368	0.00972306	3.5e-15	C11orf9	FADS1-FADS2-FADS3
688.603	CE(20:5)	Sterol lipids (ST)	Sterols	Cholesteryl esters (CE)	rs198421	chr11:61518237	A / G	0.121375	0.0139075	2.6e-18	C11orf9	FADS1-FADS2-FADS3
714.508	PE(34:2)	Glycerophospholipids (GP)	Glycerophosphoethanolamines	Phosphatidylethanolamines (PE)	rs198421	chr11:61518237	A / G	-0.105026	0.0140495	7.7e-14	C11orf9	FADS1-FADS2-FADS3
716.523	PC(31:2) / PE(34:2) / PA(36:3)	Glycerophospholipids (GP)	Glycerophosphocholines	Phosphatidylcholines (PC)	rs198421	chr11:61518237	A / G	-0.0957191	0.0148336	1.1e-10	C11orf9	FADS1-FADS2-FADS3
740.524	PE(36:3)	Glycerophospholipids (GP)	Glycerophosphoethanolamines	Phosphatidylethanolamines (PE)	rs198421	chr11:61518237	A / G	-0.0916095	0.0126479	4.4e-13	C11orf9	FADS1-FADS2-FADS3
742.539	PE(36:2)	Glycerophospholipids (GP)	Glycerophosphoethanolamines	Phosphatidylethanolamines (PE)	rs198421	chr11:61518237	A / G	-0.0643745	0.00902855	1e-12	C11orf9	FADS1-FADS2-FADS3
744.554	PC(33:2) / PE(36:2) / PA(38:3)	Glycerophospholipids (GP)	Glycerophosphocholines	Phosphatidylcholines (PC)	rs198421	chr11:61518237	A / G	-0.10793	0.013763	4.4e-15	C11orf9	FADS1-FADS2-FADS3
752.559	PE-O(38:5)	Glycerophospholipids (GP)	Glycerophosphoethanolamines	Phosphatidylethanolamines (PE)	rs198421	chr11:61518237	A / G	0.0888423	0.0140293	2.4e-10	C11orf9	FADS1-FADS2-FADS3
758.569	PC(34:2) / PE(37:2) / PA(39:3)	Glycerophospholipids (GP)	Glycerophosphocholines	Phosphatidylcholines (PC)	rs198421	chr11:61518237	A / G	-0.0952527	0.0137567	4.4e-12	C11orf9	FADS1-FADS2-FADS3
766.539	PE(38:4)	Glycerophospholipids (GP)	Glycerophosphoethanolamines	Phosphatidylethanolamines (PE)	rs198421	chr11:61518237	A / G	0.0754778	0.0101328	9.4e-14	C11orf9	FADS1-FADS2-FADS3
768.554	PC(35:4) / PE(38:4) / PA(40:5)	Glycerophospholipids (GP)	Glycerophosphocholines	Phosphatidylcholines (PC)	rs198421	chr11:61518237	A / G	0.0947131	0.0141603	2.3e-11	C11orf9	FADS1-FADS2-FADS3
768.555	PE(38:3)	Glycerophospholipids (GP)	Glycerophosphoethanolamines	Phosphatidylethanolamines (PE)	rs198421	chr11:61518237	A / G	-0.0655471	0.00922201	1.2e-12	C11orf9	FADS1-FADS2-FADS3
768.59	PC-O(36:4)	Glycerophospholipids (GP)	Glycerophosphocholines	Phosphatidylcholines (PC)	rs198421	chr11:61518237	A / G	0.0935966	0.0148122	2.6e-10	C11orf9	FADS1-FADS2-FADS3
794.606	PC-O(38:5)	Glycerophospholipids (GP)	Glycerophosphocholines	Phosphatidylcholines (PC)	rs198421	chr11:61518237	A / G	0.118265	0.0174811	1.3e-11	C11orf9	FADS1-FADS2-FADS3
796.585	PC(37:4) / PE(40:4) / PA(42:5)	Glycerophospholipids (GP)	Glycerophosphocholines	Phosphatidylcholines (PC)	rs198421	chr11:61518237	A / G	0.14519	0.0181394	1.2e-15	C11orf9	FADS1-FADS2-FADS3
808.585	PC(38:5) / PE(41:5) / PA(43:6)	Glycerophospholipids (GP)	Glycerophosphocholines	Phosphatidylcholines (PC)	rs198421	chr11:61518237	A / G	0.149362	0.0179931	1e-16	C11orf9	FADS1-FADS2-FADS3
816.576	PC(34:2) / PS(38:1)	Glycerophospholipids (GP)	Glycerophosphocholines	Phosphatidylcholines (PC)	rs198421	chr11:61518237	A / G	-0.0821166	0.0116506	1.8e-12	C11orf9	FADS1-FADS2-FADS3
824.581	PC-O(36:5) / PS-O(40:4)	Glycerophospholipids (GP)	Glycerophosphocholines	Phosphatidylcholines (PC)	rs198421	chr11:61518237	A / G	0.113643	0.0128181	7.6e-19	C11orf9	FADS1-FADS2-FADS3
836.616	PC(40:5)	Glycerophospholipids (GP)	Glycerophosphocholines	Phosphatidylcholines (PC)	rs198421	chr11:61518237	A / G	0.126997	0.0181461	2.6e-12	C11orf9	FADS1-FADS2-FADS3
838.56	PC(36:5) / PS(40:4)	Glycerophospholipids (GP)	Glycerophosphocholines	Phosphatidylcholines (PC)	rs198421	chr11:61518237	A / G	0.0878967	0.0133721	4.9e-11	C11orf9	FADS1-FADS2-FADS3
838.632	PC(40:4) / PE(43:4)	Glycerophospholipids (GP)	Glycerophosphocholines	Phosphatidylcholines (PC)	rs198421	chr11:61518237	A / G	0.122025	0.017381	2.2e-12	C11orf9	FADS1-FADS2-FADS3
840.576	PC(36:4) / PS(40:3)	Glycerophospholipids (GP)	Glycerophosphocholines	Phosphatidylcholines (PC)	rs198421	chr11:61518237	A / G	0.124355	0.011958	2.5e-25	C11orf9	FADS1-FADS2-FADS3
842.592	PC(36:3) / PS(40:2)	Glycerophospholipids (GP)	Glycerophosphocholines	Phosphatidylcholines (PC)	rs198421	chr11:61518237	A / G	-0.0993574	0.0117833	3.4e-17	C11orf9	FADS1-FADS2-FADS3
852.612	PC-O(38:5) / PS-O(42:4)	Glycerophospholipids (GP)	Glycerophosphocholines	Phosphatidylcholines (PC)	rs198421	chr11:61518237	A / G	0.0800721	0.0118995	1.7e-11	C11orf9	FADS1-FADS2-FADS3
854.592	PC(37:4) / PS(41:3)	Glycerophospholipids (GP)	Glycerophosphocholines	Phosphatidylcholines (PC)	rs198421	chr11:61518237	A / G	0.0693669	0.0105853	5.6e-11	C11orf9	FADS1-FADS2-FADS3
859.534	PI(36:3)	Glycerophospholipids (GP)	Glycerophosphoinositols	Phosphatidylinositols (PI)	rs198421	chr11:61518237	A / G	-0.0950869	0.0127216	7.8e-14	C11orf9	FADS1-FADS2-FADS3
860.545	PC(38:8) / PS(42:7)	Glycerophospholipids (GP)	Glycerophosphocholines	Phosphatidylcholines (PC)	rs198421	chr11:61518237	A / G	-0.0905213	0.0126446	8.1e-13	C11orf9	FADS1-FADS2-FADS3
868.607	PC(38:4) / PS(42:3)	Glycerophospholipids (GP)	Glycerophosphocholines	Phosphatidylcholines (PC)	rs198421	chr11:61518237	A / G	0.134399	0.0116136	5.7e-31	C11orf9	FADS1-FADS2-FADS3
888.576	PC(40:8) / PS(44:7)	Glycerophospholipids (GP)	Glycerophosphocholines	Phosphatidylcholines (PC)	rs198421	chr11:61518237	A / G	-0.133162	0.0125714	3.2e-26	C11orf9	FADS1-FADS2-FADS3
924.802	TG(56:6)	Glycerolipids (GL)	Triradylglycerols	Triacylglycerols (TG)	rs198421	chr11:61518237	A / G	0.113231	0.0172298	5e-11	C11orf9	FADS1-FADS2-FADS3
303.233	FA(20:4)	Fatty acyls (FA)	Fatty acids and conjugates	Free fatty acids (FA)	rs198462	chr11:61524119	A / G	0.0580727	0.00766101	3.4e-14	C11orf9	FADS1-FADS2-FADS3
528.31	LPE(22:4)	Glycerophospholipids (GP)	Glycerophosphoethanolamines	Lysophosphatidylethanolamines (LPE)	rs198462	chr11:61524119	A / G	0.100056	0.00935327	1e-26	C11orf9	FADS1-FADS2-FADS3
544.34	LPC(20:4)	Glycerophospholipids (GP)	Glycerophosphocholines	Lysophosphatidylcholines (LPC)	rs198462	chr11:61524119	A / G	0.123664	0.0113517	1.2e-27	C11orf9	FADS1-FADS2-FADS3
602.346	LPC(20:4)	Glycerophospholipids (GP)	Glycerophosphocholines	Lysophosphatidylcholines (LPC)	rs198462	chr11:61524119	A / G	0.0791715	0.00930786	1.8e-17	C11orf9	FADS1-FADS2-FADS3
629.55	DG(38:3)	Glycerolipids (GL)	Diradylglycerols	Diacylglycerols (DG)	rs198462	chr11:61524119	A / G	-0.0670159	0.00791013	2.4e-17	C11orf9	FADS1-FADS2-FADS3
688.603	CE(20:5)	Sterol lipids (ST)	Sterols	Cholesteryl esters (CE)	rs198462	chr11:61524119	A / G	0.107608	0.0113105	1.8e-21	C11orf9	FADS1-FADS2-FADS3
714.508	PE(34:2)	Glycerophospholipids (GP)	Glycerophosphoethanolamines	Phosphatidylethanolamines (PE)	rs198462	chr11:61524119	A / G	-0.0828436	0.0114515	4.7e-13	C11orf9	FADS1-FADS2-FADS3
740.524	PE(36:3)	Glycerophospholipids (GP)	Glycerophosphoethanolamines	Phosphatidylethanolamines (PE)	rs198462	chr11:61524119	A / G	-0.0712063	0.010309	4.9e-12	C11orf9	FADS1-FADS2-FADS3
742.539	PE(36:2)	Glycerophospholipids (GP)	Glycerophosphoethanolamines	Phosphatidylethanolamines (PE)	rs198462	chr11:61524119	A / G	-0.0498585	0.00735899	1.2e-11	C11orf9	FADS1-FADS2-FADS3
744.554	PC(33:2) / PE(36:2) / PA(38:3)	Glycerophospholipids (GP)	Glycerophosphocholines	Phosphatidylcholines (PC)	rs198462	chr11:61524119	A / G	-0.0846568	0.0111944	4e-14	C11orf9	FADS1-FADS2-FADS3
766.539	PE(38:4)	Glycerophospholipids (GP)	Glycerophosphoethanolamines	Phosphatidylethanolamines (PE)	rs198462	chr11:61524119	A / G	0.0588989	0.00825908	9.9e-13	C11orf9	FADS1-FADS2-FADS3
768.555	PE(38:3)	Glycerophospholipids (GP)	Glycerophosphoethanolamines	Phosphatidylethanolamines (PE)	rs198462	chr11:61524119	A / G	-0.0550359	0.00751668	2.4e-13	C11orf9	FADS1-FADS2-FADS3
770.569	PC(35:3) / PE(38:3) / PA(40:4)	Glycerophospholipids (GP)	Glycerophosphocholines	Phosphatidylcholines (PC)	rs198462	chr11:61524119	A / G	-0.0641731	0.0100106	1.5e-10	C11orf9	FADS1-FADS2-FADS3
796.585	PC(37:4) / PE(40:4) / PA(42:5)	Glycerophospholipids (GP)	Glycerophosphocholines	Phosphatidylcholines (PC)	rs198462	chr11:61524119	A / G	0.110136	0.0148781	1.3e-13	C11orf9	FADS1-FADS2-FADS3
808.585	PC(38:5) / PE(41:5) / PA(43:6)	Glycerophospholipids (GP)	Glycerophosphocholines	Phosphatidylcholines (PC)	rs198462	chr11:61524119	A / G	0.130206	0.0147533	1.1e-18	C11orf9	FADS1-FADS2-FADS3
816.576	PC(34:2) / PS(38:1)	Glycerophospholipids (GP)	Glycerophosphocholines	Phosphatidylcholines (PC)	rs198462	chr11:61524119	A / G	-0.0635481	0.00949618	2.2e-11	C11orf9	FADS1-FADS2-FADS3
824.581	PC-O(36:5) / PS-O(40:4)	Glycerophospholipids (GP)	Glycerophosphocholines	Phosphatidylcholines (PC)	rs198462	chr11:61524119	A / G	0.0808857	0.0104478	9.8e-15	C11orf9	FADS1-FADS2-FADS3
828.612	PC-O(36:3) / PS-O(40:2)	Glycerophospholipids (GP)	Glycerophosphocholines	Phosphatidylcholines (PC)	rs198462	chr11:61524119	A / G	-0.0691971	0.0101363	8.7e-12	C11orf9	FADS1-FADS2-FADS3
836.616	PC(40:5)	Glycerophospholipids (GP)	Glycerophosphocholines	Phosphatidylcholines (PC)	rs198462	chr11:61524119	A / G	0.100545	0.0148788	1.4e-11	C11orf9	FADS1-FADS2-FADS3
838.56	PC(36:5) / PS(40:4)	Glycerophospholipids (GP)	Glycerophosphocholines	Phosphatidylcholines (PC)	rs198462	chr11:61524119	A / G	0.07932	0.0108993	3.4e-13	C11orf9	FADS1-FADS2-FADS3
840.576	PC(36:4) / PS(40:3)	Glycerophospholipids (GP)	Glycerophosphocholines	Phosphatidylcholines (PC)	rs198462	chr11:61524119	A / G	0.102163	0.00974674	1e-25	C11orf9	FADS1-FADS2-FADS3
842.592	PC(36:3) / PS(40:2)	Glycerophospholipids (GP)	Glycerophosphocholines	Phosphatidylcholines (PC)	rs198462	chr11:61524119	A / G	-0.0832567	0.00960437	4.4e-18	C11orf9	FADS1-FADS2-FADS3
859.534	PI(36:3)	Glycerophospholipids (GP)	Glycerophosphoinositols	Phosphatidylinositols (PI)	rs198462	chr11:61524119	A / G	-0.0797779	0.0103692	1.4e-14	C11orf9	FADS1-FADS2-FADS3
860.545	PC(38:8) / PS(42:7)	Glycerophospholipids (GP)	Glycerophosphocholines	Phosphatidylcholines (PC)	rs198462	chr11:61524119	A / G	-0.0773729	0.0103064	6e-14	C11orf9	FADS1-FADS2-FADS3
868.607	PC(38:4) / PS(42:3)	Glycerophospholipids (GP)	Glycerophosphocholines	Phosphatidylcholines (PC)	rs198462	chr11:61524119	A / G	0.10772	0.00946602	5.3e-30	C11orf9	FADS1-FADS2-FADS3
888.576	PC(40:8) / PS(44:7)	Glycerophospholipids (GP)	Glycerophosphocholines	Phosphatidylcholines (PC)	rs198462	chr11:61524119	A / G	-0.110975	0.0102467	2.5e-27	C11orf9	FADS1-FADS2-FADS3
303.233	FA(20:4)	Fatty acyls (FA)	Fatty acids and conjugates	Free fatty acids (FA)	rs198460	chr11:61524974	A / G	0.0571658	0.00765811	8.3e-14	C11orf9	FADS1-FADS2-FADS3
528.31	LPE(22:4)	Glycerophospholipids (GP)	Glycerophosphoethanolamines	Lysophosphatidylethanolamines (LPE)	rs198460	chr11:61524974	A / G	0.0996347	0.00934973	1.6e-26	C11orf9	FADS1-FADS2-FADS3
544.34	LPC(20:4)	Glycerophospholipids (GP)	Glycerophosphocholines	Lysophosphatidylcholines (LPC)	rs198460	chr11:61524974	A / G	0.123633	0.0113485	1.2e-27	C11orf9	FADS1-FADS2-FADS3
602.346	LPC(20:4)	Glycerophospholipids (GP)	Glycerophosphocholines	Lysophosphatidylcholines (LPC)	rs198460	chr11:61524974	A / G	0.0780076	0.00930434	5.1e-17	C11orf9	FADS1-FADS2-FADS3
629.55	DG(38:3)	Glycerolipids (GL)	Diradylglycerols	Diacylglycerols (DG)	rs198460	chr11:61524974	A / G	-0.0654696	0.00790791	1.2e-16	C11orf9	FADS1-FADS2-FADS3
688.603	CE(20:5)	Sterol lipids (ST)	Sterols	Cholesteryl esters (CE)	rs198460	chr11:61524974	A / G	0.105944	0.0113073	7.3e-21	C11orf9	FADS1-FADS2-FADS3
714.508	PE(34:2)	Glycerophospholipids (GP)	Glycerophosphoethanolamines	Phosphatidylethanolamines (PE)	rs198460	chr11:61524974	A / G	-0.082002	0.0114472	7.9e-13	C11orf9	FADS1-FADS2-FADS3
740.524	PE(36:3)	Glycerophospholipids (GP)	Glycerophosphoethanolamines	Phosphatidylethanolamines (PE)	rs198460	chr11:61524974	A / G	-0.0708234	0.0103051	6.3e-12	C11orf9	FADS1-FADS2-FADS3
742.539	PE(36:2)	Glycerophospholipids (GP)	Glycerophosphoethanolamines	Phosphatidylethanolamines (PE)	rs198460	chr11:61524974	A / G	-0.0491577	0.00735621	2.3e-11	C11orf9	FADS1-FADS2-FADS3
744.554	PC(33:2) / PE(36:2) / PA(38:3)	Glycerophospholipids (GP)	Glycerophosphocholines	Phosphatidylcholines (PC)	rs198460	chr11:61524974	A / G	-0.0837473	0.0111912	7.2e-14	C11orf9	FADS1-FADS2-FADS3
766.539	PE(38:4)	Glycerophospholipids (GP)	Glycerophosphoethanolamines	Phosphatidylethanolamines (PE)	rs198460	chr11:61524974	A / G	0.0595869	0.00825595	5.3e-13	C11orf9	FADS1-FADS2-FADS3
768.555	PE(38:3)	Glycerophospholipids (GP)	Glycerophosphoethanolamines	Phosphatidylethanolamines (PE)	rs198460	chr11:61524974	A / G	-0.05428	0.00751383	5e-13	C11orf9	FADS1-FADS2-FADS3
770.569	PC(35:3) / PE(38:3) / PA(40:4)	Glycerophospholipids (GP)	Glycerophosphocholines	Phosphatidylcholines (PC)	rs198460	chr11:61524974	A / G	-0.0636968	0.0100078	2e-10	C11orf9	FADS1-FADS2-FADS3
796.585	PC(37:4) / PE(40:4) / PA(42:5)	Glycerophospholipids (GP)	Glycerophosphocholines	Phosphatidylcholines (PC)	rs198460	chr11:61524974	A / G	0.111812	0.0148678	5.5e-14	C11orf9	FADS1-FADS2-FADS3
808.585	PC(38:5) / PE(41:5) / PA(43:6)	Glycerophospholipids (GP)	Glycerophosphocholines	Phosphatidylcholines (PC)	rs198460	chr11:61524974	A / G	0.13159	0.0147431	4.4e-19	C11orf9	FADS1-FADS2-FADS3
816.576	PC(34:2) / PS(38:1)	Glycerophospholipids (GP)	Glycerophosphocholines	Phosphatidylcholines (PC)	rs198460	chr11:61524974	A / G	-0.0640137	0.00949258	1.5e-11	C11orf9	FADS1-FADS2-FADS3
824.581	PC-O(36:5) / PS-O(40:4)	Glycerophospholipids (GP)	Glycerophosphocholines	Phosphatidylcholines (PC)	rs198460	chr11:61524974	A / G	0.0790422	0.0104438	3.8e-14	C11orf9	FADS1-FADS2-FADS3
828.612	PC-O(36:3) / PS-O(40:2)	Glycerophospholipids (GP)	Glycerophosphocholines	Phosphatidylcholines (PC)	rs198460	chr11:61524974	A / G	-0.0708183	0.0101325	2.8e-12	C11orf9	FADS1-FADS2-FADS3
836.616	PC(40:5)	Glycerophospholipids (GP)	Glycerophosphocholines	Phosphatidylcholines (PC)	rs198460	chr11:61524974	A / G	0.102366	0.0148685	5.8e-12	C11orf9	FADS1-FADS2-FADS3
838.56	PC(36:5) / PS(40:4)	Glycerophospholipids (GP)	Glycerophosphocholines	Phosphatidylcholines (PC)	rs198460	chr11:61524974	A / G	0.0786022	0.0108952	5.4e-13	C11orf9	FADS1-FADS2-FADS3
840.576	PC(36:4) / PS(40:3)	Glycerophospholipids (GP)	Glycerophosphocholines	Phosphatidylcholines (PC)	rs198460	chr11:61524974	A / G	0.101345	0.00974305	2.4e-25	C11orf9	FADS1-FADS2-FADS3
842.592	PC(36:3) / PS(40:2)	Glycerophospholipids (GP)	Glycerophosphocholines	Phosphatidylcholines (PC)	rs198460	chr11:61524974	A / G	-0.0839598	0.00960074	2.2e-18	C11orf9	FADS1-FADS2-FADS3
859.534	PI(36:3)	Glycerophospholipids (GP)	Glycerophosphoinositols	Phosphatidylinositols (PI)	rs198460	chr11:61524974	A / G	-0.0802098	0.0103652	1e-14	C11orf9	FADS1-FADS2-FADS3
860.545	PC(38:8) / PS(42:7)	Glycerophospholipids (GP)	Glycerophosphocholines	Phosphatidylcholines (PC)	rs198460	chr11:61524974	A / G	-0.0777632	0.0103025	4.4e-14	C11orf9	FADS1-FADS2-FADS3
868.607	PC(38:4) / PS(42:3)	Glycerophospholipids (GP)	Glycerophosphocholines	Phosphatidylcholines (PC)	rs198460	chr11:61524974	A / G	0.106719	0.00946244	1.7e-29	C11orf9	FADS1-FADS2-FADS3
888.576	PC(40:8) / PS(44:7)	Glycerophospholipids (GP)	Glycerophosphocholines	Phosphatidylcholines (PC)	rs198460	chr11:61524974	A / G	-0.109379	0.0102429	1.3e-26	C11orf9	FADS1-FADS2-FADS3
528.31	LPE(22:4)	Glycerophospholipids (GP)	Glycerophosphoethanolamines	Lysophosphatidylethanolamines (LPE)	rs198472	chr11:61527266	G / A	-0.0960931	0.0108329	7.3e-19	C11orf9	FADS1-FADS2-FADS3
544.34	LPC(20:4)	Glycerophospholipids (GP)	Glycerophosphocholines	Lysophosphatidylcholines (LPC)	rs198472	chr11:61527266	G / A	-0.11875	0.0131377	1.6e-19	C11orf9	FADS1-FADS2-FADS3
602.346	LPC(20:4)	Glycerophospholipids (GP)	Glycerophosphocholines	Lysophosphatidylcholines (LPC)	rs198472	chr11:61527266	G / A	-0.0874921	0.0107803	4.8e-16	C11orf9	FADS1-FADS2-FADS3
629.55	DG(38:3)	Glycerolipids (GL)	Diradylglycerols	Diacylglycerols (DG)	rs198472	chr11:61527266	G / A	0.0687904	0.00915352	5.7e-14	C11orf9	FADS1-FADS2-FADS3
688.603	CE(20:5)	Sterol lipids (ST)	Sterols	Cholesteryl esters (CE)	rs198472	chr11:61527266	G / A	-0.0825669	0.0130908	2.8e-10	C11orf9	FADS1-FADS2-FADS3
770.569	PC(35:3) / PE(38:3) / PA(40:4)	Glycerophospholipids (GP)	Glycerophosphocholines	Phosphatidylcholines (PC)	rs198472	chr11:61527266	G / A	0.0746644	0.0115856	1.2e-10	C11orf9	FADS1-FADS2-FADS3
840.576	PC(36:4) / PS(40:3)	Glycerophospholipids (GP)	Glycerophosphocholines	Phosphatidylcholines (PC)	rs198472	chr11:61527266	G / A	-0.0910376	0.0112886	7.3e-16	C11orf9	FADS1-FADS2-FADS3
842.592	PC(36:3) / PS(40:2)	Glycerophospholipids (GP)	Glycerophosphocholines	Phosphatidylcholines (PC)	rs198472	chr11:61527266	G / A	0.0794048	0.0111237	9.4e-13	C11orf9	FADS1-FADS2-FADS3
868.607	PC(38:4) / PS(42:3)	Glycerophospholipids (GP)	Glycerophosphocholines	Phosphatidylcholines (PC)	rs198472	chr11:61527266	G / A	-0.0866886	0.0109635	2.6e-15	C11orf9	FADS1-FADS2-FADS3
888.576	PC(40:8) / PS(44:7)	Glycerophospholipids (GP)	Glycerophosphocholines	Phosphatidylcholines (PC)	rs198472	chr11:61527266	G / A	0.106989	0.0118677	2e-19	C11orf9	FADS1-FADS2-FADS3
303.233	FA(20:4)	Fatty acyls (FA)	Fatty acids and conjugates	Free fatty acids (FA)	rs10792318	chr11:61531443	G / A	-0.0569503	0.00882541	1.1e-10	C11orf9	FADS1-FADS2-FADS3
528.31	LPE(22:4)	Glycerophospholipids (GP)	Glycerophosphoethanolamines	Lysophosphatidylethanolamines (LPE)	rs10792318	chr11:61531443	G / A	-0.131327	0.0107749	3.6e-34	C11orf9	FADS1-FADS2-FADS3
544.34	LPC(20:4)	Glycerophospholipids (GP)	Glycerophosphocholines	Lysophosphatidylcholines (LPC)	rs10792318	chr11:61531443	G / A	-0.157244	0.01307	2.4e-33	C11orf9	FADS1-FADS2-FADS3
602.346	LPC(20:4)	Glycerophospholipids (GP)	Glycerophosphocholines	Lysophosphatidylcholines (LPC)	rs10792318	chr11:61531443	G / A	-0.116857	0.0107226	1.2e-27	C11orf9	FADS1-FADS2-FADS3
629.55	DG(38:3)	Glycerolipids (GL)	Diradylglycerols	Diacylglycerols (DG)	rs10792318	chr11:61531443	G / A	0.0812616	0.00910409	4.4e-19	C11orf9	FADS1-FADS2-FADS3
688.603	CE(20:5)	Sterol lipids (ST)	Sterols	Cholesteryl esters (CE)	rs10792318	chr11:61531443	G / A	-0.119726	0.0130234	3.8e-20	C11orf9	FADS1-FADS2-FADS3
744.554	PC(33:2) / PE(36:2) / PA(38:3)	Glycerophospholipids (GP)	Glycerophosphocholines	Phosphatidylcholines (PC)	rs10792318	chr11:61531443	G / A	0.091177	0.0128881	1.5e-12	C11orf9	FADS1-FADS2-FADS3
764.524	PE(38:5)	Glycerophospholipids (GP)	Glycerophosphoethanolamines	Phosphatidylethanolamines (PE)	rs10792318	chr11:61531443	G / A	-0.0730338	0.0114637	1.9e-10	C11orf9	FADS1-FADS2-FADS3
766.539	PE(38:4)	Glycerophospholipids (GP)	Glycerophosphoethanolamines	Phosphatidylethanolamines (PE)	rs10792318	chr11:61531443	G / A	-0.0899964	0.00951437	3.1e-21	C11orf9	FADS1-FADS2-FADS3
768.554	PC(35:4) / PE(38:4) / PA(40:5)	Glycerophospholipids (GP)	Glycerophosphocholines	Phosphatidylcholines (PC)	rs10792318	chr11:61531443	G / A	-0.086374	0.0132627	7.4e-11	C11orf9	FADS1-FADS2-FADS3
768.555	PE(38:3)	Glycerophospholipids (GP)	Glycerophosphoethanolamines	Phosphatidylethanolamines (PE)	rs10792318	chr11:61531443	G / A	0.076875	0.00865914	6.8e-19	C11orf9	FADS1-FADS2-FADS3
770.569	PC(35:3) / PE(38:3) / PA(40:4)	Glycerophospholipids (GP)	Glycerophosphocholines	Phosphatidylcholines (PC)	rs10792318	chr11:61531443	G / A	0.100756	0.0115259	2.3e-18	C11orf9	FADS1-FADS2-FADS3
780.555	PE(39:4)	Glycerophospholipids (GP)	Glycerophosphoethanolamines	Phosphatidylethanolamines (PE)	rs10792318	chr11:61531443	G / A	-0.0769865	0.0108194	1.1e-12	C11orf9	FADS1-FADS2-FADS3
784.585	PC(36:3) / PE(39:3) / PA(41:4)	Glycerophospholipids (GP)	Glycerophosphocholines	Phosphatidylcholines (PC)	rs10792318	chr11:61531443	G / A	0.135576	0.0164936	2e-16	C11orf9	FADS1-FADS2-FADS3
792.576	PC(32:0)	Glycerophospholipids (GP)	Glycerophosphocholines	Phosphatidylcholines (PC)	rs10792318	chr11:61531443	G / A	-0.0724909	0.0115459	3.4e-10	C11orf9	FADS1-FADS2-FADS3
796.585	PC(37:4) / PE(40:4) / PA(42:5)	Glycerophospholipids (GP)	Glycerophosphocholines	Phosphatidylcholines (PC)	rs10792318	chr11:61531443	G / A	-0.130139	0.0171783	3.6e-14	C11orf9	FADS1-FADS2-FADS3
808.585	PC(38:5) / PE(41:5) / PA(43:6)	Glycerophospholipids (GP)	Glycerophosphocholines	Phosphatidylcholines (PC)	rs10792318	chr11:61531443	G / A	-0.109553	0.0170335	1.3e-10	C11orf9	FADS1-FADS2-FADS3
812.616	PC(38:3) / PE(41:3) / PA(43:4)	Glycerophospholipids (GP)	Glycerophosphocholines	Phosphatidylcholines (PC)	rs10792318	chr11:61531443	G / A	0.159113	0.017373	5.3e-20	C11orf9	FADS1-FADS2-FADS3
814.632	PC(38:2) / PE(41:2)	Glycerophospholipids (GP)	Glycerophosphocholines	Phosphatidylcholines (PC)	rs10792318	chr11:61531443	G / A	0.121444	0.0174613	3.5e-12	C11orf9	FADS1-FADS2-FADS3
824.581	PC-O(36:5) / PS-O(40:4)	Glycerophospholipids (GP)	Glycerophosphocholines	Phosphatidylcholines (PC)	rs10792318	chr11:61531443	G / A	-0.0980572	0.0120357	3.7e-16	C11orf9	FADS1-FADS2-FADS3
828.612	PC-O(36:3) / PS-O(40:2)	Glycerophospholipids (GP)	Glycerophosphocholines	Phosphatidylcholines (PC)	rs10792318	chr11:61531443	G / A	0.0901931	0.011677	1.1e-14	C11orf9	FADS1-FADS2-FADS3
838.56	PC(36:5) / PS(40:4)	Glycerophospholipids (GP)	Glycerophosphocholines	Phosphatidylcholines (PC)	rs10792318	chr11:61531443	G / A	-0.10132	0.0125559	7.1e-16	C11orf9	FADS1-FADS2-FADS3
840.576	PC(36:4) / PS(40:3)	Glycerophospholipids (GP)	Glycerophosphocholines	Phosphatidylcholines (PC)	rs10792318	chr11:61531443	G / A	-0.14911	0.0112281	3e-40	C11orf9	FADS1-FADS2-FADS3
842.592	PC(36:3) / PS(40:2)	Glycerophospholipids (GP)	Glycerophosphocholines	Phosphatidylcholines (PC)	rs10792318	chr11:61531443	G / A	0.1173	0.0110641	2.9e-26	C11orf9	FADS1-FADS2-FADS3
852.612	PC-O(38:5) / PS-O(42:4)	Glycerophospholipids (GP)	Glycerophosphocholines	Phosphatidylcholines (PC)	rs10792318	chr11:61531443	G / A	-0.0704029	0.0111732	3e-10	C11orf9	FADS1-FADS2-FADS3
854.592	PC(37:4) / PS(41:3)	Glycerophospholipids (GP)	Glycerophosphocholines	Phosphatidylcholines (PC)	rs10792318	chr11:61531443	G / A	-0.0634302	0.00993925	1.8e-10	C11orf9	FADS1-FADS2-FADS3
856.607	PC(37:3) / PS(41:2)	Glycerophospholipids (GP)	Glycerophosphocholines	Phosphatidylcholines (PC)	rs10792318	chr11:61531443	G / A	0.0672109	0.00992575	1.3e-11	C11orf9	FADS1-FADS2-FADS3
859.534	PI(36:3)	Glycerophospholipids (GP)	Glycerophosphoinositols	Phosphatidylinositols (PI)	rs10792318	chr11:61531443	G / A	0.0995452	0.0119452	7.8e-17	C11orf9	FADS1-FADS2-FADS3
860.545	PC(38:8) / PS(42:7)	Glycerophospholipids (GP)	Glycerophosphocholines	Phosphatidylcholines (PC)	rs10792318	chr11:61531443	G / A	0.0962685	0.0118729	5.1e-16	C11orf9	FADS1-FADS2-FADS3
868.607	PC(38:4) / PS(42:3)	Glycerophospholipids (GP)	Glycerophosphocholines	Phosphatidylcholines (PC)	rs10792318	chr11:61531443	G / A	-0.135866	0.0109048	1.2e-35	C11orf9	FADS1-FADS2-FADS3
888.576	PC(40:8) / PS(44:7)	Glycerophospholipids (GP)	Glycerophosphocholines	Phosphatidylcholines (PC)	rs10792318	chr11:61531443	G / A	0.169707	0.0118041	7.2e-47	C11orf9	FADS1-FADS2-FADS3
528.31	LPE(22:4)	Glycerophospholipids (GP)	Glycerophosphoethanolamines	Lysophosphatidylethanolamines (LPE)	rs198467	chr11:61533908	C / T	0.0818505	0.00949422	6.6e-18	C11orf9	FADS1-FADS2-FADS3
544.34	LPC(20:4)	Glycerophospholipids (GP)	Glycerophosphocholines	Lysophosphatidylcholines (LPC)	rs198467	chr11:61533908	C / T	0.091894	0.0115435	1.7e-15	C11orf9	FADS1-FADS2-FADS3
602.346	LPC(20:4)	Glycerophospholipids (GP)	Glycerophosphocholines	Lysophosphatidylcholines (LPC)	rs198467	chr11:61533908	C / T	0.0606946	0.00944813	1.3e-10	C11orf9	FADS1-FADS2-FADS3
840.576	PC(36:4) / PS(40:3)	Glycerophospholipids (GP)	Glycerophosphocholines	Phosphatidylcholines (PC)	rs198467	chr11:61533908	C / T	0.0738709	0.00989362	8.2e-14	C11orf9	FADS1-FADS2-FADS3
842.592	PC(36:3) / PS(40:2)	Glycerophospholipids (GP)	Glycerophosphocholines	Phosphatidylcholines (PC)	rs198467	chr11:61533908	C / T	-0.0711234	0.00974911	3e-13	C11orf9	FADS1-FADS2-FADS3
868.607	PC(38:4) / PS(42:3)	Glycerophospholipids (GP)	Glycerophosphocholines	Phosphatidylcholines (PC)	rs198467	chr11:61533908	C / T	0.072678	0.00960867	3.9e-14	C11orf9	FADS1-FADS2-FADS3
888.576	PC(40:8) / PS(44:7)	Glycerophospholipids (GP)	Glycerophosphocholines	Phosphatidylcholines (PC)	rs198467	chr11:61533908	C / T	-0.0893303	0.0104012	8.8e-18	C11orf9	FADS1-FADS2-FADS3
528.31	LPE(22:4)	Glycerophospholipids (GP)	Glycerophosphoethanolamines	Lysophosphatidylethanolamines (LPE)	rs75158668	chr11:61545842	T / C	-0.264511	0.0366245	5.1e-13	C11orf9	FADS1-FADS2-FADS3
544.34	LPC(20:4)	Glycerophospholipids (GP)	Glycerophosphocholines	Lysophosphatidylcholines (LPC)	rs75158668	chr11:61545842	T / C	-0.304613	0.0443431	6.4e-12	C11orf9	FADS1-FADS2-FADS3
602.346	LPC(20:4)	Glycerophospholipids (GP)	Glycerophosphocholines	Lysophosphatidylcholines (LPC)	rs75158668	chr11:61545842	T / C	-0.239451	0.0364467	5e-11	C11orf9	FADS1-FADS2-FADS3
840.576	PC(36:4) / PS(40:3)	Glycerophospholipids (GP)	Glycerophosphocholines	Phosphatidylcholines (PC)	rs75158668	chr11:61545842	T / C	-0.288888	0.0381652	3.7e-14	C11orf9	FADS1-FADS2-FADS3
868.607	PC(38:4) / PS(42:3)	Glycerophospholipids (GP)	Glycerophosphocholines	Phosphatidylcholines (PC)	rs75158668	chr11:61545842	T / C	-0.303671	0.037066	2.6e-16	C11orf9	FADS1-FADS2-FADS3
1064.83	PC(52:4)	Glycerophospholipids (GP)	Glycerophosphocholines	Phosphatidylcholines (PC)	rs108499	chr11:61547237	T / C	-0.0928108	0.0100371	2.3e-20	C11orf9	FADS1-FADS2-FADS3
275.202	FA(18:4)	Fatty acyls (FA)	Fatty acids and conjugates	Free fatty acids (FA)	rs108499	chr11:61547237	T / C	-0.0699026	0.00995165	2.2e-12	C11orf9	FADS1-FADS2-FADS3
303.233	FA(20:4)	Fatty acyls (FA)	Fatty acids and conjugates	Free fatty acids (FA)	rs108499	chr11:61547237	T / C	-0.162591	0.00804364	7.4e-91	C11orf9	FADS1-FADS2-FADS3
329.249	FA(22:5)	Fatty acyls (FA)	Fatty acids and conjugates	Free fatty acids (FA)	rs108499	chr11:61547237	T / C	-0.146131	0.0123118	1.7e-32	C11orf9	FADS1-FADS2-FADS3
331.264	FA(22:4)	Fatty acyls (FA)	Fatty acids and conjugates	Free fatty acids (FA)	rs108499	chr11:61547237	T / C	-0.129688	0.0107555	1.8e-33	C11orf9	FADS1-FADS2-FADS3
464.315	LPE-O(18:1)	Glycerophospholipids (GP)	Glycerophosphoethanolamines	Lysophosphatidylethanolamines (LPE)	rs108499	chr11:61547237	T / C	-0.0834395	0.0103332	6.8e-16	C11orf9	FADS1-FADS2-FADS3
476.278	LPE(18:2)	Glycerophospholipids (GP)	Glycerophosphoethanolamines	Lysophosphatidylethanolamines (LPE)	rs108499	chr11:61547237	T / C	0.139226	0.012063	8.1e-31	C11orf9	FADS1-FADS2-FADS3
478.293	LPE(18:2)	Glycerophospholipids (GP)	Glycerophosphoethanolamines	Lysophosphatidylethanolamines (LPE)	rs108499	chr11:61547237	T / C	0.1362	0.0123172	2e-28	C11orf9	FADS1-FADS2-FADS3
480.345	LPC-O(16:1)	Glycerophospholipids (GP)	Glycerophosphocholines	Lysophosphatidylcholines (LPC)	rs108499	chr11:61547237	T / C	-0.0787331	0.00899445	2.1e-18	C11orf9	FADS1-FADS2-FADS3
500.278	LPE(20:4)	Glycerophospholipids (GP)	Glycerophosphoethanolamines	Lysophosphatidylethanolamines (LPE)	rs108499	chr11:61547237	T / C	-0.185906	0.0117347	1.6e-56	C11orf9	FADS1-FADS2-FADS3
510.392	LPC-2O(18:0)	Glycerophospholipids (GP)	Glycerophosphocholines	Lysophosphatidylcholines (LPC)	rs108499	chr11:61547237	T / C	-0.0742906	0.0118004	3.1e-10	C11orf9	FADS1-FADS2-FADS3
528.31	LPE(22:4)	Glycerophospholipids (GP)	Glycerophosphoethanolamines	Lysophosphatidylethanolamines (LPE)	rs108499	chr11:61547237	T / C	-0.303652	0.00982042	6.3e-210	C11orf9	FADS1-FADS2-FADS3
544.34	LPC(20:4)	Glycerophospholipids (GP)	Glycerophosphocholines	Lysophosphatidylcholines (LPC)	rs108499	chr11:61547237	T / C	-0.35644	0.0119286	3.5e-196	C11orf9	FADS1-FADS2-FADS3
568.34	LPC(22:6)	Glycerophospholipids (GP)	Glycerophosphocholines	Lysophosphatidylcholines (LPC)	rs108499	chr11:61547237	T / C	-0.0846171	0.0120153	1.9e-12	C11orf9	FADS1-FADS2-FADS3
602.346	LPC(20:4)	Glycerophospholipids (GP)	Glycerophosphocholines	Lysophosphatidylcholines (LPC)	rs108499	chr11:61547237	T / C	-0.248775	0.00977274	6.1e-143	C11orf9	FADS1-FADS2-FADS3
604.362	LPC(20:3)	Glycerophospholipids (GP)	Glycerophosphocholines	Lysophosphatidylcholines (LPC)	rs108499	chr11:61547237	T / C	0.0729034	0.0101632	7.3e-13	C11orf9	FADS1-FADS2-FADS3
623.503	DG(38:6)	Glycerolipids (GL)	Diradylglycerols	Diacylglycerols (DG)	rs108499	chr11:61547237	T / C	-0.0974893	0.0104865	1.4e-20	C11orf9	FADS1-FADS2-FADS3
625.519	DG(38:5)	Glycerolipids (GL)	Diradylglycerols	Diacylglycerols (DG)	rs108499	chr11:61547237	T / C	-0.135263	0.00865165	4.3e-55	C11orf9	FADS1-FADS2-FADS3
627.535	DG(38:4)	Glycerolipids (GL)	Diradylglycerols	Diacylglycerols (DG)	rs108499	chr11:61547237	T / C	-0.119549	0.0076271	2.3e-55	C11orf9	FADS1-FADS2-FADS3
629.55	DG(38:3)	Glycerolipids (GL)	Diradylglycerols	Diacylglycerols (DG)	rs108499	chr11:61547237	T / C	0.151315	0.00830934	4.3e-74	C11orf9	FADS1-FADS2-FADS3
642.618	CE(16:0)	Sterol lipids (ST)	Sterols	Cholesteryl esters (CE)	rs108499	chr11:61547237	T / C	-0.0810542	0.00975932	1e-16	C11orf9	FADS1-FADS2-FADS3
664.603	CE(18:3)	Sterol lipids (ST)	Sterols	Cholesteryl esters (CE)	rs108499	chr11:61547237	T / C	-0.109989	0.0107416	1.3e-24	C11orf9	FADS1-FADS2-FADS3
666.618	CE(18:2)	Sterol lipids (ST)	Sterols	Cholesteryl esters (CE)	rs108499	chr11:61547237	T / C	0.0686083	0.0106758	1.3e-10	C11orf9	FADS1-FADS2-FADS3
688.603	CE(20:5)	Sterol lipids (ST)	Sterols	Cholesteryl esters (CE)	rs108499	chr11:61547237	T / C	-0.250806	0.0118879	8.4e-99	C11orf9	FADS1-FADS2-FADS3
692.634	CE(20:3)	Sterol lipids (ST)	Sterols	Cholesteryl esters (CE)	rs108499	chr11:61547237	T / C	-0.0903786	0.010458	5.5e-18	C11orf9	FADS1-FADS2-FADS3
698.513	PE-O(34:3)	Glycerophospholipids (GP)	Glycerophosphoethanolamines	Phosphatidylethanolamines (PE)	rs108499	chr11:61547237	T / C	0.113374	0.0118122	8.1e-22	C11orf9	FADS1-FADS2-FADS3
701.559	SM(34:2)	Sphingolipids (SP)	Phosphosphingolipids	Sphingomyelins (SM)	rs108499	chr11:61547237	T / C	-0.0820635	0.0115453	1.2e-12	C11orf9	FADS1-FADS2-FADS3
702.543	PC-P(31:1) / PE-O(34:2)	Glycerophospholipids (GP)	Glycerophosphocholines	Phosphatidylcholines (PC)	rs108499	chr11:61547237	T / C	-0.0750786	0.011245	2.4e-11	C11orf9	FADS1-FADS2-FADS3
714.508	PE(34:2)	Glycerophospholipids (GP)	Glycerophosphoethanolamines	Phosphatidylethanolamines (PE)	rs108499	chr11:61547237	T / C	0.176418	0.0120234	9.6e-49	C11orf9	FADS1-FADS2-FADS3
714.618	CE(22:6)	Sterol lipids (ST)	Sterols	Cholesteryl esters (CE)	rs108499	chr11:61547237	T / C	-0.115943	0.0122935	4.1e-21	C11orf9	FADS1-FADS2-FADS3
716.523	PC(31:2) / PE(34:2) / PA(36:3)	Glycerophospholipids (GP)	Glycerophosphocholines	Phosphatidylcholines (PC)	rs108499	chr11:61547237	T / C	0.193747	0.0126804	1.1e-52	C11orf9	FADS1-FADS2-FADS3
722.513	PE-O(36:5)	Glycerophospholipids (GP)	Glycerophosphoethanolamines	Phosphatidylethanolamines (PE)	rs108499	chr11:61547237	T / C	-0.125957	0.0120833	1.9e-25	C11orf9	FADS1-FADS2-FADS3
724.528	PE-O(36:5)	Glycerophospholipids (GP)	Glycerophosphoethanolamines	Phosphatidylethanolamines (PE)	rs108499	chr11:61547237	T / C	-0.14656	0.0132434	1.8e-28	C11orf9	FADS1-FADS2-FADS3
724.529	PE-O(36:4)	Glycerophospholipids (GP)	Glycerophosphoethanolamines	Phosphatidylethanolamines (PE)	rs108499	chr11:61547237	T / C	0.0910786	0.0116735	6.1e-15	C11orf9	FADS1-FADS2-FADS3
726.544	PE-O(36:3)	Glycerophospholipids (GP)	Glycerophosphoethanolamines	Phosphatidylethanolamines (PE)	rs108499	chr11:61547237	T / C	0.0695264	0.0108142	1.3e-10	C11orf9	FADS1-FADS2-FADS3
728.524	PE(35:2)	Glycerophospholipids (GP)	Glycerophosphoethanolamines	Phosphatidylethanolamines (PE)	rs108499	chr11:61547237	T / C	0.0934523	0.00941153	3.1e-23	C11orf9	FADS1-FADS2-FADS3
729.591	SM(36:2)	Sphingolipids (SP)	Phosphosphingolipids	Sphingomyelins (SM)	rs108499	chr11:61547237	T / C	-0.0861737	0.0119424	5.4e-13	C11orf9	FADS1-FADS2-FADS3
730.538	PC(32:2) / PE(35:2) / PA(37:3)	Glycerophospholipids (GP)	Glycerophosphocholines	Phosphatidylcholines (PC)	rs108499	chr11:61547237	T / C	0.130229	0.0126567	7.9e-25	C11orf9	FADS1-FADS2-FADS3
734.569	PC(32:0) / PE(35:0) / PA(37:1)	Glycerophospholipids (GP)	Glycerophosphocholines	Phosphatidylcholines (PC)	rs108499	chr11:61547237	T / C	-0.136981	0.0121265	1.4e-29	C11orf9	FADS1-FADS2-FADS3
740.524	PE(36:3)	Glycerophospholipids (GP)	Glycerophosphoethanolamines	Phosphatidylethanolamines (PE)	rs108499	chr11:61547237	T / C	0.153097	0.0108239	2e-45	C11orf9	FADS1-FADS2-FADS3
742.538	PC(33:3) / PE(36:3) / PA(38:4)	Glycerophospholipids (GP)	Glycerophosphocholines	Phosphatidylcholines (PC)	rs108499	chr11:61547237	T / C	0.12813	0.0099418	5.3e-38	C11orf9	FADS1-FADS2-FADS3
742.539	PE(36:2)	Glycerophospholipids (GP)	Glycerophosphoethanolamines	Phosphatidylethanolamines (PE)	rs108499	chr11:61547237	T / C	0.101553	0.00772654	1.9e-39	C11orf9	FADS1-FADS2-FADS3
744.554	PC(33:2) / PE(36:2) / PA(38:3)	Glycerophospholipids (GP)	Glycerophosphocholines	Phosphatidylcholines (PC)	rs108499	chr11:61547237	T / C	0.21348	0.0117649	1.4e-73	C11orf9	FADS1-FADS2-FADS3
748.529	PE-O(38:6)	Glycerophospholipids (GP)	Glycerophosphoethanolamines	Phosphatidylethanolamines (PE)	rs108499	chr11:61547237	T / C	-0.0986584	0.0116331	2.2e-17	C11orf9	FADS1-FADS2-FADS3
749.534	PG(34:0)	Glycerophospholipids (GP)	Glycerophosphoglycerols	Phosphatidylglycerols (PG)	rs108499	chr11:61547237	T / C	-0.0956307	0.0115715	1.4e-16	C11orf9	FADS1-FADS2-FADS3
750.543	PE-O(38:6)	Glycerophospholipids (GP)	Glycerophosphoethanolamines	Phosphatidylethanolamines (PE)	rs108499	chr11:61547237	T / C	-0.0915515	0.0122475	7.7e-14	C11orf9	FADS1-FADS2-FADS3
750.544	PE-O(38:5)	Glycerophospholipids (GP)	Glycerophosphoethanolamines	Phosphatidylethanolamines (PE)	rs108499	chr11:61547237	T / C	-0.145576	0.0115269	1.5e-36	C11orf9	FADS1-FADS2-FADS3
752.559	PE-O(38:5)	Glycerophospholipids (GP)	Glycerophosphoethanolamines	Phosphatidylethanolamines (PE)	rs108499	chr11:61547237	T / C	-0.100243	0.0119875	6.1e-17	C11orf9	FADS1-FADS2-FADS3
754.538	PC(34:4) / PE(37:4) / PA(39:5)	Glycerophospholipids (GP)	Glycerophosphocholines	Phosphatidylcholines (PC)	rs108499	chr11:61547237	T / C	-0.106777	0.0128722	1.1e-16	C11orf9	FADS1-FADS2-FADS3
754.539	PE(37:3)	Glycerophospholipids (GP)	Glycerophosphoethanolamines	Phosphatidylethanolamines (PE)	rs108499	chr11:61547237	T / C	0.0834855	0.0098447	2.2e-17	C11orf9	FADS1-FADS2-FADS3
754.576	PE-O(38:3)	Glycerophospholipids (GP)	Glycerophosphoethanolamines	Phosphatidylethanolamines (PE)	rs108499	chr11:61547237	T / C	0.0854115	0.00895313	1.4e-21	C11orf9	FADS1-FADS2-FADS3
756.554	PC(34:3) / PE(37:3) / PA(39:4)	Glycerophospholipids (GP)	Glycerophosphocholines	Phosphatidylcholines (PC)	rs108499	chr11:61547237	T / C	0.151529	0.0121566	1.2e-35	C11orf9	FADS1-FADS2-FADS3
756.555	PE(37:2)	Glycerophospholipids (GP)	Glycerophosphoethanolamines	Phosphatidylethanolamines (PE)	rs108499	chr11:61547237	T / C	0.0795571	0.0088235	1.9e-19	C11orf9	FADS1-FADS2-FADS3
757.503	PG(35:3)	Glycerophospholipids (GP)	Glycerophosphoglycerols	Phosphatidylglycerols (PG)	rs108499	chr11:61547237	T / C	0.0795108	0.00791075	9.1e-24	C11orf9	FADS1-FADS2-FADS3
758.569	PC(34:2) / PE(37:2) / PA(39:3)	Glycerophospholipids (GP)	Glycerophosphocholines	Phosphatidylcholines (PC)	rs108499	chr11:61547237	T / C	0.18405	0.011757	3.1e-55	C11orf9	FADS1-FADS2-FADS3
764.524	PE(38:5)	Glycerophospholipids (GP)	Glycerophosphoethanolamines	Phosphatidylethanolamines (PE)	rs108499	chr11:61547237	T / C	-0.14751	0.0104482	2.9e-45	C11orf9	FADS1-FADS2-FADS3
766.539	PE(38:4)	Glycerophospholipids (GP)	Glycerophosphoethanolamines	Phosphatidylethanolamines (PE)	rs108499	chr11:61547237	T / C	-0.19463	0.00867158	1.4e-111	C11orf9	FADS1-FADS2-FADS3
768.554	PC(35:4) / PE(38:4) / PA(40:5)	Glycerophospholipids (GP)	Glycerophosphocholines	Phosphatidylcholines (PC)	rs108499	chr11:61547237	T / C	-0.195605	0.0120988	8.6e-59	C11orf9	FADS1-FADS2-FADS3
768.555	PE(38:3)	Glycerophospholipids (GP)	Glycerophosphoethanolamines	Phosphatidylethanolamines (PE)	rs108499	chr11:61547237	T / C	0.136043	0.0078921	1.4e-66	C11orf9	FADS1-FADS2-FADS3
768.59	PC-O(36:4)	Glycerophospholipids (GP)	Glycerophosphocholines	Phosphatidylcholines (PC)	rs108499	chr11:61547237	T / C	-0.156781	0.0126591	3.2e-35	C11orf9	FADS1-FADS2-FADS3
770.569	PC(35:3) / PE(38:3) / PA(40:4)	Glycerophospholipids (GP)	Glycerophosphocholines	Phosphatidylcholines (PC)	rs108499	chr11:61547237	T / C	0.192877	0.0105194	4.3e-75	C11orf9	FADS1-FADS2-FADS3
770.571	PE(38:2)	Glycerophospholipids (GP)	Glycerophosphoethanolamines	Phosphatidylethanolamines (PE)	rs108499	chr11:61547237	T / C	0.0631161	0.00764849	1.6e-16	C11orf9	FADS1-FADS2-FADS3
772.585	PC(35:2) / PE(38:2) / PA(40:3)	Glycerophospholipids (GP)	Glycerophosphocholines	Phosphatidylcholines (PC)	rs108499	chr11:61547237	T / C	0.139042	0.0123805	2.9e-29	C11orf9	FADS1-FADS2-FADS3
776.56	PE-O(40:6)	Glycerophospholipids (GP)	Glycerophosphoethanolamines	Phosphatidylethanolamines (PE)	rs108499	chr11:61547237	T / C	-0.0840728	0.010147	1.2e-16	C11orf9	FADS1-FADS2-FADS3
777.565	PG(36:0)	Glycerophospholipids (GP)	Glycerophosphoglycerols	Phosphatidylglycerols (PG)	rs108499	chr11:61547237	T / C	-0.0742608	0.0101735	2.9e-13	C11orf9	FADS1-FADS2-FADS3
778.574	PE-O(40:6)	Glycerophospholipids (GP)	Glycerophosphoethanolamines	Phosphatidylethanolamines (PE)	rs108499	chr11:61547237	T / C	-0.108462	0.0128992	4.2e-17	C11orf9	FADS1-FADS2-FADS3
778.576	PE-O(40:5)	Glycerophospholipids (GP)	Glycerophosphoethanolamines	Phosphatidylethanolamines (PE)	rs108499	chr11:61547237	T / C	-0.138042	0.00909615	5.1e-52	C11orf9	FADS1-FADS2-FADS3
780.554	PC(36:5) / PE(39:5) / PA(41:6)	Glycerophospholipids (GP)	Glycerophosphocholines	Phosphatidylcholines (PC)	rs108499	chr11:61547237	T / C	-0.0968724	0.0146036	3.3e-11	C11orf9	FADS1-FADS2-FADS3
780.555	PE(39:4)	Glycerophospholipids (GP)	Glycerophosphoethanolamines	Phosphatidylethanolamines (PE)	rs108499	chr11:61547237	T / C	-0.16504	0.00986099	7.1e-63	C11orf9	FADS1-FADS2-FADS3
784.585	PC(36:3) / PE(39:3) / PA(41:4)	Glycerophospholipids (GP)	Glycerophosphocholines	Phosphatidylcholines (PC)	rs108499	chr11:61547237	T / C	0.288802	0.0149465	3.5e-83	C11orf9	FADS1-FADS2-FADS3
786.601	PC(36:2) / PE(39:2) / PA(41:3)	Glycerophospholipids (GP)	Glycerophosphocholines	Phosphatidylcholines (PC)	rs108499	chr11:61547237	T / C	0.147741	0.0154828	1.4e-21	C11orf9	FADS1-FADS2-FADS3
788.545	PC(32:2) / PS(36:1)	Glycerophospholipids (GP)	Glycerophosphocholines	Phosphatidylcholines (PC)	rs108499	chr11:61547237	T / C	0.112041	0.0118787	4e-21	C11orf9	FADS1-FADS2-FADS3
792.576	PC(32:0)	Glycerophospholipids (GP)	Glycerophosphocholines	Phosphatidylcholines (PC)	rs108499	chr11:61547237	T / C	-0.0896306	0.0105231	1.6e-17	C11orf9	FADS1-FADS2-FADS3
794.569	PC(37:5) / PE(40:5) / PA(42:6)	Glycerophospholipids (GP)	Glycerophosphocholines	Phosphatidylcholines (PC)	rs108499	chr11:61547237	T / C	-0.153238	0.0151556	4.9e-24	C11orf9	FADS1-FADS2-FADS3
794.606	PC-O(38:5)	Glycerophospholipids (GP)	Glycerophosphocholines	Phosphatidylcholines (PC)	rs108499	chr11:61547237	T / C	-0.20524	0.0149965	1.2e-42	C11orf9	FADS1-FADS2-FADS3
796.585	PC(37:4) / PE(40:4) / PA(42:5)	Glycerophospholipids (GP)	Glycerophosphocholines	Phosphatidylcholines (PC)	rs108499	chr11:61547237	T / C	-0.323541	0.0155653	5.8e-96	C11orf9	FADS1-FADS2-FADS3
796.621	PC-O(38:4)	Glycerophospholipids (GP)	Glycerophosphocholines	Phosphatidylcholines (PC)	rs108499	chr11:61547237	T / C	-0.101844	0.0154107	3.9e-11	C11orf9	FADS1-FADS2-FADS3
806.569	PC(38:6) / PE(41:6)	Glycerophospholipids (GP)	Glycerophosphocholines	Phosphatidylcholines (PC)	rs108499	chr11:61547237	T / C	-0.102627	0.015687	6.1e-11	C11orf9	FADS1-FADS2-FADS3
808.585	PC(38:5) / PE(41:5) / PA(43:6)	Glycerophospholipids (GP)	Glycerophosphocholines	Phosphatidylcholines (PC)	rs108499	chr11:61547237	T / C	-0.303176	0.0154357	6.9e-86	C11orf9	FADS1-FADS2-FADS3
812.545	PC(34:4) / PS(38:3)	Glycerophospholipids (GP)	Glycerophosphocholines	Phosphatidylcholines (PC)	rs108499	chr11:61547237	T / C	-0.107544	0.0111733	6.3e-22	C11orf9	FADS1-FADS2-FADS3
812.581	PC-O(35:4)	Glycerophospholipids (GP)	Glycerophosphocholines	Phosphatidylcholines (PC)	rs108499	chr11:61547237	T / C	-0.0590374	0.00940944	3.5e-10	C11orf9	FADS1-FADS2-FADS3
812.616	PC(38:3) / PE(41:3) / PA(43:4)	Glycerophospholipids (GP)	Glycerophosphocholines	Phosphatidylcholines (PC)	rs108499	chr11:61547237	T / C	0.243008	0.0157433	9.4e-54	C11orf9	FADS1-FADS2-FADS3
814.56	PC(34:3) / PS(38:2)	Glycerophospholipids (GP)	Glycerophosphocholines	Phosphatidylcholines (PC)	rs108499	chr11:61547237	T / C	0.134824	0.0109789	1.2e-34	C11orf9	FADS1-FADS2-FADS3
814.632	PC(38:2) / PE(41:2)	Glycerophospholipids (GP)	Glycerophosphocholines	Phosphatidylcholines (PC)	rs108499	chr11:61547237	T / C	0.164886	0.0158211	2e-25	C11orf9	FADS1-FADS2-FADS3
816.576	PC(34:2) / PS(38:1)	Glycerophospholipids (GP)	Glycerophosphocholines	Phosphatidylcholines (PC)	rs108499	chr11:61547237	T / C	0.147476	0.00997046	1.7e-49	C11orf9	FADS1-FADS2-FADS3
820.621	PC-O(40:6)	Glycerophospholipids (GP)	Glycerophosphocholines	Phosphatidylcholines (PC)	rs108499	chr11:61547237	T / C	-0.113417	0.0154105	1.8e-13	C11orf9	FADS1-FADS2-FADS3
822.637	PC-O(40:5)	Glycerophospholipids (GP)	Glycerophosphocholines	Phosphatidylcholines (PC)	rs108499	chr11:61547237	T / C	-0.183366	0.0150889	5.6e-34	C11orf9	FADS1-FADS2-FADS3
824.545	PC(35:5) / PS(39:4)	Glycerophospholipids (GP)	Glycerophosphocholines	Phosphatidylcholines (PC)	rs108499	chr11:61547237	T / C	-0.0813939	0.00979297	9.5e-17	C11orf9	FADS1-FADS2-FADS3
824.581	PC-O(36:5) / PS-O(40:4)	Glycerophospholipids (GP)	Glycerophosphocholines	Phosphatidylcholines (PC)	rs108499	chr11:61547237	T / C	-0.226317	0.0109696	1.4e-94	C11orf9	FADS1-FADS2-FADS3
826.56	PC(35:4) / PS(39:3)	Glycerophospholipids (GP)	Glycerophosphocholines	Phosphatidylcholines (PC)	rs108499	chr11:61547237	T / C	-0.133954	0.00894525	1.1e-50	C11orf9	FADS1-FADS2-FADS3
826.597	PC-O(36:4) / PS-O(40:3)	Glycerophospholipids (GP)	Glycerophosphocholines	Phosphatidylcholines (PC)	rs108499	chr11:61547237	T / C	-0.112064	0.0107167	1.4e-25	C11orf9	FADS1-FADS2-FADS3
828.576	PC(35:3) / PS(39:2)	Glycerophospholipids (GP)	Glycerophosphocholines	Phosphatidylcholines (PC)	rs108499	chr11:61547237	T / C	0.0656793	0.00895568	2.2e-13	C11orf9	FADS1-FADS2-FADS3
828.612	PC-O(36:3) / PS-O(40:2)	Glycerophospholipids (GP)	Glycerophosphocholines	Phosphatidylcholines (PC)	rs108499	chr11:61547237	T / C	0.17189	0.0106426	1.1e-58	C11orf9	FADS1-FADS2-FADS3
832.585	PC(40:7)	Glycerophospholipids (GP)	Glycerophosphocholines	Phosphatidylcholines (PC)	rs108499	chr11:61547237	T / C	-0.156509	0.0143432	1e-27	C11orf9	FADS1-FADS2-FADS3
833.519	PI(34:2)	Glycerophospholipids (GP)	Glycerophosphoinositols	Phosphatidylinositols (PI)	rs108499	chr11:61547237	T / C	0.106209	0.0111448	1.6e-21	C11orf9	FADS1-FADS2-FADS3
834.529	PC(36:7) / PS(40:6)	Glycerophospholipids (GP)	Glycerophosphocholines	Phosphatidylcholines (PC)	rs108499	chr11:61547237	T / C	0.109639	0.0112592	2.1e-22	C11orf9	FADS1-FADS2-FADS3
834.601	PC(40:6) / PE(43:6)	Glycerophospholipids (GP)	Glycerophosphocholines	Phosphatidylcholines (PC)	rs108499	chr11:61547237	T / C	-0.138074	0.0155928	8.4e-19	C11orf9	FADS1-FADS2-FADS3
836.616	PC(40:5)	Glycerophospholipids (GP)	Glycerophosphocholines	Phosphatidylcholines (PC)	rs108499	chr11:61547237	T / C	-0.230144	0.0155669	1.9e-49	C11orf9	FADS1-FADS2-FADS3
838.559	PS(40:5) / PG(40:7)	Glycerophospholipids (GP)	Glycerophosphoserines	Phosphatidylserines (PS)	rs108499	chr11:61547237	T / C	-0.138059	0.0131341	7.6e-26	C11orf9	FADS1-FADS2-FADS3
838.56	PC(36:5) / PS(40:4)	Glycerophospholipids (GP)	Glycerophosphocholines	Phosphatidylcholines (PC)	rs108499	chr11:61547237	T / C	-0.195195	0.0114437	3.1e-65	C11orf9	FADS1-FADS2-FADS3
838.632	PC(40:4) / PE(43:4)	Glycerophospholipids (GP)	Glycerophosphocholines	Phosphatidylcholines (PC)	rs108499	chr11:61547237	T / C	-0.199076	0.0149142	1.2e-40	C11orf9	FADS1-FADS2-FADS3
839.564	PI(34:0)	Glycerophospholipids (GP)	Glycerophosphoinositols	Phosphatidylinositols (PI)	rs108499	chr11:61547237	T / C	-0.137981	0.0134717	1.3e-24	C11orf9	FADS1-FADS2-FADS3
840.576	PC(36:4) / PS(40:3)	Glycerophospholipids (GP)	Glycerophosphocholines	Phosphatidylcholines (PC)	rs108499	chr11:61547237	T / C	-0.290416	0.0102335	3.7e-177	C11orf9	FADS1-FADS2-FADS3
842.591	PS(40:3) / PG(40:5)	Glycerophospholipids (GP)	Glycerophosphoserines	Phosphatidylserines (PS)	rs108499	chr11:61547237	T / C	0.115671	0.0121095	1.3e-21	C11orf9	FADS1-FADS2-FADS3
842.592	PC(36:3) / PS(40:2)	Glycerophospholipids (GP)	Glycerophosphocholines	Phosphatidylcholines (PC)	rs108499	chr11:61547237	T / C	0.232077	0.0100841	3.4e-117	C11orf9	FADS1-FADS2-FADS3
844.607	PC(36:2) / PS(40:1)	Glycerophospholipids (GP)	Glycerophosphocholines	Phosphatidylcholines (PC)	rs108499	chr11:61547237	T / C	0.105016	0.00980179	8.8e-27	C11orf9	FADS1-FADS2-FADS3
850.597	PC-O(38:6) / PS-P(42:1)	Glycerophospholipids (GP)	Glycerophosphocholines	Phosphatidylcholines (PC)	rs108499	chr11:61547237	T / C	-0.114051	0.0106746	1.2e-26	C11orf9	FADS1-FADS2-FADS3
851.602	PI-O(36:0)	Glycerophospholipids (GP)	Glycerophosphoinositols	Phosphatidylinositols (PI)	rs108499	chr11:61547237	T / C	-0.0973933	0.0107651	1.5e-19	C11orf9	FADS1-FADS2-FADS3
852.576	PC(37:5) / PS(41:4)	Glycerophospholipids (GP)	Glycerophosphocholines	Phosphatidylcholines (PC)	rs108499	chr11:61547237	T / C	-0.125186	0.00906814	2.4e-43	C11orf9	FADS1-FADS2-FADS3
852.611	PS-P(42:1) / PG-P(42:6)	Glycerophospholipids (GP)	Glycerophosphoserines	Phosphatidylserines (PS)	rs108499	chr11:61547237	T / C	-0.101945	0.0132904	1.7e-14	C11orf9	FADS1-FADS2-FADS3
852.612	PC-O(38:5) / PS-O(42:4)	Glycerophospholipids (GP)	Glycerophosphocholines	Phosphatidylcholines (PC)	rs108499	chr11:61547237	T / C	-0.160029	0.0101834	1.2e-55	C11orf9	FADS1-FADS2-FADS3
854.592	PC(37:4) / PS(41:3)	Glycerophospholipids (GP)	Glycerophosphocholines	Phosphatidylcholines (PC)	rs108499	chr11:61547237	T / C	-0.171484	0.00905882	6.5e-80	C11orf9	FADS1-FADS2-FADS3
856.607	PC(37:3) / PS(41:2)	Glycerophospholipids (GP)	Glycerophosphocholines	Phosphatidylcholines (PC)	rs108499	chr11:61547237	T / C	0.0850106	0.00904652	5.6e-21	C11orf9	FADS1-FADS2-FADS3
857.519	PI(36:4)	Glycerophospholipids (GP)	Glycerophosphoinositols	Phosphatidylinositols (PI)	rs108499	chr11:61547237	T / C	-0.0975111	0.0108873	3.4e-19	C11orf9	FADS1-FADS2-FADS3
858.529	PC(38:9) / PS(42:8)	Glycerophospholipids (GP)	Glycerophosphocholines	Phosphatidylcholines (PC)	rs108499	chr11:61547237	T / C	-0.0953639	0.0108399	1.4e-18	C11orf9	FADS1-FADS2-FADS3
859.534	PI(36:3)	Glycerophospholipids (GP)	Glycerophosphoinositols	Phosphatidylinositols (PI)	rs108499	chr11:61547237	T / C	0.193719	0.010887	7.9e-71	C11orf9	FADS1-FADS2-FADS3
860.545	PC(38:8) / PS(42:7)	Glycerophospholipids (GP)	Glycerophosphocholines	Phosphatidylcholines (PC)	rs108499	chr11:61547237	T / C	0.178846	0.0108212	2.3e-61	C11orf9	FADS1-FADS2-FADS3
861.55	PI(36:2)	Glycerophospholipids (GP)	Glycerophosphoinositols	Phosphatidylinositols (PI)	rs108499	chr11:61547237	T / C	0.123352	0.0106037	2.8e-31	C11orf9	FADS1-FADS2-FADS3
862.56	PC(38:7) / PS(42:6)	Glycerophospholipids (GP)	Glycerophosphocholines	Phosphatidylcholines (PC)	rs108499	chr11:61547237	T / C	0.126602	0.010624	9.7e-33	C11orf9	FADS1-FADS2-FADS3
863.564	PI(36:2)	Glycerophospholipids (GP)	Glycerophosphoinositols	Phosphatidylinositols (PI)	rs108499	chr11:61547237	T / C	0.0852594	0.0135879	3.5e-10	C11orf9	FADS1-FADS2-FADS3
864.576	PC(38:6) / PS(42:5)	Glycerophospholipids (GP)	Glycerophosphocholines	Phosphatidylcholines (PC)	rs108499	chr11:61547237	T / C	-0.0793638	0.0109434	4.1e-13	C11orf9	FADS1-FADS2-FADS3
865.581	PI(36:0)	Glycerophospholipids (GP)	Glycerophosphoinositols	Phosphatidylinositols (PI)	rs108499	chr11:61547237	T / C	-0.0782797	0.0108988	6.8e-13	C11orf9	FADS1-FADS2-FADS3
867.596	PI(36:0)	Glycerophospholipids (GP)	Glycerophosphoinositols	Phosphatidylinositols (PI)	rs108499	chr11:61547237	T / C	-0.126963	0.012224	2.9e-25	C11orf9	FADS1-FADS2-FADS3
868.607	PC(38:4) / PS(42:3)	Glycerophospholipids (GP)	Glycerophosphocholines	Phosphatidylcholines (PC)	rs108499	chr11:61547237	T / C	-0.290339	0.0099388	1.3e-187	C11orf9	FADS1-FADS2-FADS3
868.739	TG(52:6)	Glycerolipids (GL)	Triradylglycerols	Triacylglycerols (TG)	rs108499	chr11:61547237	T / C	-0.0977815	0.0152467	1.4e-10	C11orf9	FADS1-FADS2-FADS3
878.628	PC-O(40:6)	Glycerophospholipids (GP)	Glycerophosphocholines	Phosphatidylcholines (PC)	rs108499	chr11:61547237	T / C	-0.0813856	0.010176	1.3e-15	C11orf9	FADS1-FADS2-FADS3
878.7	PC-O(44:5)	Glycerophospholipids (GP)	Glycerophosphocholines	Phosphatidylcholines (PC)	rs108499	chr11:61547237	T / C	-0.165491	0.0154914	1.2e-26	C11orf9	FADS1-FADS2-FADS3
880.591	PI(36:2)	Glycerophospholipids (GP)	Glycerophosphoinositols	Phosphatidylinositols (PI)	rs108499	chr11:61547237	T / C	0.128587	0.0137623	9.3e-21	C11orf9	FADS1-FADS2-FADS3
885.55	PI(38:4)	Glycerophospholipids (GP)	Glycerophosphoinositols	Phosphatidylinositols (PI)	rs108499	chr11:61547237	T / C	-0.111064	0.00993299	5e-29	C11orf9	FADS1-FADS2-FADS3
886.56	PC(40:9) / PS(44:8)	Glycerophospholipids (GP)	Glycerophosphocholines	Phosphatidylcholines (PC)	rs108499	chr11:61547237	T / C	-0.110477	0.00991978	8.3e-29	C11orf9	FADS1-FADS2-FADS3
887.564	PI(38:4)	Glycerophospholipids (GP)	Glycerophosphoinositols	Phosphatidylinositols (PI)	rs108499	chr11:61547237	T / C	-0.114146	0.0132114	5.6e-18	C11orf9	FADS1-FADS2-FADS3
888.576	PC(40:8) / PS(44:7)	Glycerophospholipids (GP)	Glycerophosphocholines	Phosphatidylcholines (PC)	rs108499	chr11:61547237	T / C	0.295221	0.0107585	9e-166	C11orf9	FADS1-FADS2-FADS3
892.607	PC(40:6) / PS(44:5)	Glycerophospholipids (GP)	Glycerophosphocholines	Phosphatidylcholines (PC)	rs108499	chr11:61547237	T / C	-0.0894343	0.0105847	2.9e-17	C11orf9	FADS1-FADS2-FADS3
893.612	PI(38:0)	Glycerophospholipids (GP)	Glycerophosphoinositols	Phosphatidylinositols (PI)	rs108499	chr11:61547237	T / C	-0.079975	0.0113994	2.3e-12	C11orf9	FADS1-FADS2-FADS3
896.639	PC(40:4) / PS(44:3)	Glycerophospholipids (GP)	Glycerophosphocholines	Phosphatidylcholines (PC)	rs108499	chr11:61547237	T / C	-0.113328	0.0100276	1.3e-29	C11orf9	FADS1-FADS2-FADS3
904.591	PI(38:4)	Glycerophospholipids (GP)	Glycerophosphoinositols	Phosphatidylinositols (PI)	rs108499	chr11:61547237	T / C	-0.175676	0.0122752	1.9e-46	C11orf9	FADS1-FADS2-FADS3
906.659	PC-O(42:6)	Glycerophospholipids (GP)	Glycerophosphocholines	Phosphatidylcholines (PC)	rs108499	chr11:61547237	T / C	-0.105982	0.0108759	1.9e-22	C11orf9	FADS1-FADS2-FADS3
920.77	TG(56:8)	Glycerolipids (GL)	Triradylglycerols	Triacylglycerols (TG)	rs108499	chr11:61547237	T / C	-0.124314	0.015593	1.6e-15	C11orf9	FADS1-FADS2-FADS3
922.786	TG(56:7)	Glycerolipids (GL)	Triradylglycerols	Triacylglycerols (TG)	rs108499	chr11:61547237	T / C	-0.144358	0.0152603	3.1e-21	C11orf9	FADS1-FADS2-FADS3
924.67	PC(42:4)	Glycerophospholipids (GP)	Glycerophosphocholines	Phosphatidylcholines (PC)	rs108499	chr11:61547237	T / C	-0.134864	0.0103522	8.5e-39	C11orf9	FADS1-FADS2-FADS3
924.802	TG(56:6)	Glycerolipids (GL)	Triradylglycerols	Triacylglycerols (TG)	rs108499	chr11:61547237	T / C	-0.211382	0.0147809	2.2e-46	C11orf9	FADS1-FADS2-FADS3
926.817	TG(56:5)	Glycerolipids (GL)	Triradylglycerols	Triacylglycerols (TG)	rs108499	chr11:61547237	T / C	-0.153219	0.0153132	1.4e-23	C11orf9	FADS1-FADS2-FADS3
928.833	TG(56:4)	Glycerolipids (GL)	Triradylglycerols	Triacylglycerols (TG)	rs108499	chr11:61547237	T / C	0.106242	0.0154521	6.2e-12	C11orf9	FADS1-FADS2-FADS3
936.706	PC-O(44:5)	Glycerophospholipids (GP)	Glycerophosphocholines	Phosphatidylcholines (PC)	rs108499	chr11:61547237	T / C	-0.10587	0.00984209	5.5e-27	C11orf9	FADS1-FADS2-FADS3
944.77	TG(58:10)	Glycerolipids (GL)	Triradylglycerols	Triacylglycerols (TG)	rs108499	chr11:61547237	T / C	-0.201151	0.0154488	9.4e-39	C11orf9	FADS1-FADS2-FADS3
946.786	TG(58:9)	Glycerolipids (GL)	Triradylglycerols	Triacylglycerols (TG)	rs108499	chr11:61547237	T / C	-0.153278	0.015892	5.2e-22	C11orf9	FADS1-FADS2-FADS3
950.686	PC(44:5)	Glycerophospholipids (GP)	Glycerophosphocholines	Phosphatidylcholines (PC)	rs108499	chr11:61547237	T / C	-0.0828246	0.0101057	2.5e-16	C11orf9	FADS1-FADS2-FADS3
950.817	TG(58:7)	Glycerolipids (GL)	Triradylglycerols	Triacylglycerols (TG)	rs108499	chr11:61547237	T / C	-0.131296	0.0155809	3.6e-17	C11orf9	FADS1-FADS2-FADS3
303.233	FA(20:4)	Fatty acyls (FA)	Fatty acids and conjugates	Free fatty acids (FA)	rs509360	chr11:61548559	A / G	0.0895105	0.00815222	4.8e-28	C11orf9	FADS1-FADS2-FADS3
329.249	FA(22:5)	Fatty acyls (FA)	Fatty acids and conjugates	Free fatty acids (FA)	rs509360	chr11:61548559	A / G	0.0826168	0.012478	3.6e-11	C11orf9	FADS1-FADS2-FADS3
331.264	FA(22:4)	Fatty acyls (FA)	Fatty acids and conjugates	Free fatty acids (FA)	rs509360	chr11:61548559	A / G	0.0948817	0.0109007	3.2e-18	C11orf9	FADS1-FADS2-FADS3
476.278	LPE(18:2)	Glycerophospholipids (GP)	Glycerophosphoethanolamines	Lysophosphatidylethanolamines (LPE)	rs509360	chr11:61548559	A / G	-0.079359	0.0122258	8.5e-11	C11orf9	FADS1-FADS2-FADS3
500.278	LPE(20:4)	Glycerophospholipids (GP)	Glycerophosphoethanolamines	Lysophosphatidylethanolamines (LPE)	rs509360	chr11:61548559	A / G	0.109893	0.0118931	2.5e-20	C11orf9	FADS1-FADS2-FADS3
528.31	LPE(22:4)	Glycerophospholipids (GP)	Glycerophosphoethanolamines	Lysophosphatidylethanolamines (LPE)	rs509360	chr11:61548559	A / G	0.181706	0.00995299	1.8e-74	C11orf9	FADS1-FADS2-FADS3
544.34	LPC(20:4)	Glycerophospholipids (GP)	Glycerophosphocholines	Lysophosphatidylcholines (LPC)	rs509360	chr11:61548559	A / G	0.203922	0.0121062	1.2e-63	C11orf9	FADS1-FADS2-FADS3
602.346	LPC(20:4)	Glycerophospholipids (GP)	Glycerophosphocholines	Lysophosphatidylcholines (LPC)	rs509360	chr11:61548559	A / G	0.153461	0.00990466	3.8e-54	C11orf9	FADS1-FADS2-FADS3
625.519	DG(38:5)	Glycerolipids (GL)	Diradylglycerols	Diacylglycerols (DG)	rs509360	chr11:61548559	A / G	0.0800055	0.0087811	8.2e-20	C11orf9	FADS1-FADS2-FADS3
627.535	DG(38:4)	Glycerolipids (GL)	Diradylglycerols	Diacylglycerols (DG)	rs509360	chr11:61548559	A / G	0.0737164	0.00774063	1.7e-21	C11orf9	FADS1-FADS2-FADS3
629.55	DG(38:3)	Glycerolipids (GL)	Diradylglycerols	Diacylglycerols (DG)	rs509360	chr11:61548559	A / G	-0.0810654	0.00843346	7.1e-22	C11orf9	FADS1-FADS2-FADS3
688.603	CE(20:5)	Sterol lipids (ST)	Sterols	Cholesteryl esters (CE)	rs509360	chr11:61548559	A / G	0.141026	0.012065	1.5e-31	C11orf9	FADS1-FADS2-FADS3
698.513	PE-O(34:3)	Glycerophospholipids (GP)	Glycerophosphoethanolamines	Phosphatidylethanolamines (PE)	rs509360	chr11:61548559	A / G	-0.0796964	0.0119716	2.8e-11	C11orf9	FADS1-FADS2-FADS3
714.508	PE(34:2)	Glycerophospholipids (GP)	Glycerophosphoethanolamines	Phosphatidylethanolamines (PE)	rs509360	chr11:61548559	A / G	-0.0934584	0.0121857	1.7e-14	C11orf9	FADS1-FADS2-FADS3
716.523	PC(31:2) / PE(34:2) / PA(36:3)	Glycerophospholipids (GP)	Glycerophosphocholines	Phosphatidylcholines (PC)	rs509360	chr11:61548559	A / G	-0.110647	0.0128693	8.1e-18	C11orf9	FADS1-FADS2-FADS3
734.569	PC(32:0) / PE(35:0) / PA(37:1)	Glycerophospholipids (GP)	Glycerophosphocholines	Phosphatidylcholines (PC)	rs509360	chr11:61548559	A / G	0.0860074	0.012307	2.8e-12	C11orf9	FADS1-FADS2-FADS3
740.524	PE(36:3)	Glycerophospholipids (GP)	Glycerophosphoethanolamines	Phosphatidylethanolamines (PE)	rs509360	chr11:61548559	A / G	-0.0836699	0.01097	2.4e-14	C11orf9	FADS1-FADS2-FADS3
742.538	PC(33:3) / PE(36:3) / PA(38:4)	Glycerophospholipids (GP)	Glycerophosphocholines	Phosphatidylcholines (PC)	rs509360	chr11:61548559	A / G	-0.0725642	0.0100884	6.3e-13	C11orf9	FADS1-FADS2-FADS3
744.554	PC(33:2) / PE(36:2) / PA(38:3)	Glycerophospholipids (GP)	Glycerophosphocholines	Phosphatidylcholines (PC)	rs509360	chr11:61548559	A / G	-0.125416	0.0119415	8.4e-26	C11orf9	FADS1-FADS2-FADS3
750.544	PE-O(38:5)	Glycerophospholipids (GP)	Glycerophosphoethanolamines	Phosphatidylethanolamines (PE)	rs509360	chr11:61548559	A / G	0.0766729	0.0116825	5.3e-11	C11orf9	FADS1-FADS2-FADS3
754.576	PE-O(38:3)	Glycerophospholipids (GP)	Glycerophosphoethanolamines	Phosphatidylethanolamines (PE)	rs509360	chr11:61548559	A / G	-0.0631538	0.00907398	3.4e-12	C11orf9	FADS1-FADS2-FADS3
756.554	PC(34:3) / PE(37:3) / PA(39:4)	Glycerophospholipids (GP)	Glycerophosphocholines	Phosphatidylcholines (PC)	rs509360	chr11:61548559	A / G	-0.0914987	0.0123375	1.2e-13	C11orf9	FADS1-FADS2-FADS3
758.569	PC(34:2) / PE(37:2) / PA(39:3)	Glycerophospholipids (GP)	Glycerophosphocholines	Phosphatidylcholines (PC)	rs509360	chr11:61548559	A / G	-0.0954466	0.011932	1.3e-15	C11orf9	FADS1-FADS2-FADS3
764.524	PE(38:5)	Glycerophospholipids (GP)	Glycerophosphoethanolamines	Phosphatidylethanolamines (PE)	rs509360	chr11:61548559	A / G	0.0819685	0.0105892	9.9e-15	C11orf9	FADS1-FADS2-FADS3
766.539	PE(38:4)	Glycerophospholipids (GP)	Glycerophosphoethanolamines	Phosphatidylethanolamines (PE)	rs509360	chr11:61548559	A / G	0.124903	0.00878863	7.7e-46	C11orf9	FADS1-FADS2-FADS3
768.554	PC(35:4) / PE(38:4) / PA(40:5)	Glycerophospholipids (GP)	Glycerophosphocholines	Phosphatidylcholines (PC)	rs509360	chr11:61548559	A / G	0.108639	0.0122853	9.3e-19	C11orf9	FADS1-FADS2-FADS3
768.555	PE(38:3)	Glycerophospholipids (GP)	Glycerophosphoethanolamines	Phosphatidylethanolamines (PE)	rs509360	chr11:61548559	A / G	-0.0723963	0.00799863	1.4e-19	C11orf9	FADS1-FADS2-FADS3
768.59	PC-O(36:4)	Glycerophospholipids (GP)	Glycerophosphocholines	Phosphatidylcholines (PC)	rs509360	chr11:61548559	A / G	0.0812969	0.0128475	2.5e-10	C11orf9	FADS1-FADS2-FADS3
770.569	PC(35:3) / PE(38:3) / PA(40:4)	Glycerophospholipids (GP)	Glycerophosphocholines	Phosphatidylcholines (PC)	rs509360	chr11:61548559	A / G	-0.11795	0.010676	2.2e-28	C11orf9	FADS1-FADS2-FADS3
772.585	PC(35:2) / PE(38:2) / PA(40:3)	Glycerophospholipids (GP)	Glycerophosphocholines	Phosphatidylcholines (PC)	rs509360	chr11:61548559	A / G	-0.0859473	0.0125644	7.9e-12	C11orf9	FADS1-FADS2-FADS3
778.576	PE-O(40:5)	Glycerophospholipids (GP)	Glycerophosphoethanolamines	Phosphatidylethanolamines (PE)	rs509360	chr11:61548559	A / G	0.0782071	0.00921894	2.2e-17	C11orf9	FADS1-FADS2-FADS3
780.555	PE(39:4)	Glycerophospholipids (GP)	Glycerophosphoethanolamines	Phosphatidylethanolamines (PE)	rs509360	chr11:61548559	A / G	0.107261	0.00999411	7.2e-27	C11orf9	FADS1-FADS2-FADS3
784.585	PC(36:3) / PE(39:3) / PA(41:4)	Glycerophospholipids (GP)	Glycerophosphocholines	Phosphatidylcholines (PC)	rs509360	chr11:61548559	A / G	-0.175506	0.015253	1.2e-30	C11orf9	FADS1-FADS2-FADS3
792.576	PC(32:0)	Glycerophospholipids (GP)	Glycerophosphocholines	Phosphatidylcholines (PC)	rs509360	chr11:61548559	A / G	0.067347	0.0106652	2.7e-10	C11orf9	FADS1-FADS2-FADS3
794.606	PC-O(38:5)	Glycerophospholipids (GP)	Glycerophosphocholines	Phosphatidylcholines (PC)	rs509360	chr11:61548559	A / G	0.121004	0.015304	2.6e-15	C11orf9	FADS1-FADS2-FADS3
796.585	PC(37:4) / PE(40:4) / PA(42:5)	Glycerophospholipids (GP)	Glycerophosphocholines	Phosphatidylcholines (PC)	rs509360	chr11:61548559	A / G	0.216481	0.0158841	2.7e-42	C11orf9	FADS1-FADS2-FADS3
808.585	PC(38:5) / PE(41:5) / PA(43:6)	Glycerophospholipids (GP)	Glycerophosphocholines	Phosphatidylcholines (PC)	rs509360	chr11:61548559	A / G	0.172598	0.0157523	6.1e-28	C11orf9	FADS1-FADS2-FADS3
812.616	PC(38:3) / PE(41:3) / PA(43:4)	Glycerophospholipids (GP)	Glycerophosphocholines	Phosphatidylcholines (PC)	rs509360	chr11:61548559	A / G	-0.151333	0.0160662	4.5e-21	C11orf9	FADS1-FADS2-FADS3
814.632	PC(38:2) / PE(41:2)	Glycerophospholipids (GP)	Glycerophosphocholines	Phosphatidylcholines (PC)	rs509360	chr11:61548559	A / G	-0.110422	0.0161496	8.1e-12	C11orf9	FADS1-FADS2-FADS3
816.576	PC(34:2) / PS(38:1)	Glycerophospholipids (GP)	Glycerophosphocholines	Phosphatidylcholines (PC)	rs509360	chr11:61548559	A / G	-0.065738	0.0101051	7.7e-11	C11orf9	FADS1-FADS2-FADS3
822.637	PC-O(40:5)	Glycerophospholipids (GP)	Glycerophosphocholines	Phosphatidylcholines (PC)	rs509360	chr11:61548559	A / G	0.115766	0.0154004	5.6e-14	C11orf9	FADS1-FADS2-FADS3
824.581	PC-O(36:5) / PS-O(40:4)	Glycerophospholipids (GP)	Glycerophosphocholines	Phosphatidylcholines (PC)	rs509360	chr11:61548559	A / G	0.130634	0.0111177	7e-32	C11orf9	FADS1-FADS2-FADS3
826.56	PC(35:4) / PS(39:3)	Glycerophospholipids (GP)	Glycerophosphocholines	Phosphatidylcholines (PC)	rs509360	chr11:61548559	A / G	0.0857838	0.009066	3e-21	C11orf9	FADS1-FADS2-FADS3
828.612	PC-O(36:3) / PS-O(40:2)	Glycerophospholipids (GP)	Glycerophosphocholines	Phosphatidylcholines (PC)	rs509360	chr11:61548559	A / G	-0.104569	0.0107863	3.2e-22	C11orf9	FADS1-FADS2-FADS3
836.616	PC(40:5)	Glycerophospholipids (GP)	Glycerophosphocholines	Phosphatidylcholines (PC)	rs509360	chr11:61548559	A / G	0.130365	0.0158862	2.3e-16	C11orf9	FADS1-FADS2-FADS3
838.56	PC(36:5) / PS(40:4)	Glycerophospholipids (GP)	Glycerophosphocholines	Phosphatidylcholines (PC)	rs509360	chr11:61548559	A / G	0.115172	0.0115982	3.1e-23	C11orf9	FADS1-FADS2-FADS3
838.632	PC(40:4) / PE(43:4)	Glycerophospholipids (GP)	Glycerophosphocholines	Phosphatidylcholines (PC)	rs509360	chr11:61548559	A / G	0.113137	0.0152162	1e-13	C11orf9	FADS1-FADS2-FADS3
840.576	PC(36:4) / PS(40:3)	Glycerophospholipids (GP)	Glycerophosphocholines	Phosphatidylcholines (PC)	rs509360	chr11:61548559	A / G	0.190477	0.0103717	2.5e-75	C11orf9	FADS1-FADS2-FADS3
842.592	PC(36:3) / PS(40:2)	Glycerophospholipids (GP)	Glycerophosphocholines	Phosphatidylcholines (PC)	rs509360	chr11:61548559	A / G	-0.122616	0.0102202	3.7e-33	C11orf9	FADS1-FADS2-FADS3
852.576	PC(37:5) / PS(41:4)	Glycerophospholipids (GP)	Glycerophosphocholines	Phosphatidylcholines (PC)	rs509360	chr11:61548559	A / G	0.0727626	0.00919055	2.4e-15	C11orf9	FADS1-FADS2-FADS3
852.612	PC-O(38:5) / PS-O(42:4)	Glycerophospholipids (GP)	Glycerophosphocholines	Phosphatidylcholines (PC)	rs509360	chr11:61548559	A / G	0.0944433	0.0103209	5.7e-20	C11orf9	FADS1-FADS2-FADS3
854.592	PC(37:4) / PS(41:3)	Glycerophospholipids (GP)	Glycerophosphocholines	Phosphatidylcholines (PC)	rs509360	chr11:61548559	A / G	0.10703	0.0091811	2.1e-31	C11orf9	FADS1-FADS2-FADS3
859.534	PI(36:3)	Glycerophospholipids (GP)	Glycerophosphoinositols	Phosphatidylinositols (PI)	rs509360	chr11:61548559	A / G	-0.116127	0.011034	6.7e-26	C11orf9	FADS1-FADS2-FADS3
860.545	PC(38:8) / PS(42:7)	Glycerophospholipids (GP)	Glycerophosphocholines	Phosphatidylcholines (PC)	rs509360	chr11:61548559	A / G	-0.104504	0.0109672	1.6e-21	C11orf9	FADS1-FADS2-FADS3
861.55	PI(36:2)	Glycerophospholipids (GP)	Glycerophosphoinositols	Phosphatidylinositols (PI)	rs509360	chr11:61548559	A / G	-0.0790231	0.0107468	1.9e-13	C11orf9	FADS1-FADS2-FADS3
862.56	PC(38:7) / PS(42:6)	Glycerophospholipids (GP)	Glycerophosphocholines	Phosphatidylcholines (PC)	rs509360	chr11:61548559	A / G	-0.0801989	0.0107675	9.5e-14	C11orf9	FADS1-FADS2-FADS3
867.596	PI(36:0)	Glycerophospholipids (GP)	Glycerophosphoinositols	Phosphatidylinositols (PI)	rs509360	chr11:61548559	A / G	0.0804527	0.0124611	1.1e-10	C11orf9	FADS1-FADS2-FADS3
868.607	PC(38:4) / PS(42:3)	Glycerophospholipids (GP)	Glycerophosphocholines	Phosphatidylcholines (PC)	rs509360	chr11:61548559	A / G	0.183	0.010073	9.3e-74	C11orf9	FADS1-FADS2-FADS3
878.7	PC-O(44:5)	Glycerophospholipids (GP)	Glycerophosphocholines	Phosphatidylcholines (PC)	rs509360	chr11:61548559	A / G	0.116119	0.0158044	2e-13	C11orf9	FADS1-FADS2-FADS3
885.55	PI(38:4)	Glycerophospholipids (GP)	Glycerophosphoinositols	Phosphatidylinositols (PI)	rs509360	chr11:61548559	A / G	0.0698266	0.0100671	4e-12	C11orf9	FADS1-FADS2-FADS3
886.56	PC(40:9) / PS(44:8)	Glycerophospholipids (GP)	Glycerophosphocholines	Phosphatidylcholines (PC)	rs509360	chr11:61548559	A / G	0.0694989	0.0100537	4.8e-12	C11orf9	FADS1-FADS2-FADS3
888.576	PC(40:8) / PS(44:7)	Glycerophospholipids (GP)	Glycerophosphocholines	Phosphatidylcholines (PC)	rs509360	chr11:61548559	A / G	-0.170255	0.0109037	5.8e-55	C11orf9	FADS1-FADS2-FADS3
896.639	PC(40:4) / PS(44:3)	Glycerophospholipids (GP)	Glycerophosphocholines	Phosphatidylcholines (PC)	rs509360	chr11:61548559	A / G	0.0744141	0.010163	2.4e-13	C11orf9	FADS1-FADS2-FADS3
904.591	PI(38:4)	Glycerophospholipids (GP)	Glycerophosphoinositols	Phosphatidylinositols (PI)	rs509360	chr11:61548559	A / G	0.110316	0.0125264	1.3e-18	C11orf9	FADS1-FADS2-FADS3
906.659	PC-O(42:6)	Glycerophospholipids (GP)	Glycerophosphocholines	Phosphatidylcholines (PC)	rs509360	chr11:61548559	A / G	0.0702147	0.0110228	1.9e-10	C11orf9	FADS1-FADS2-FADS3
924.67	PC(42:4)	Glycerophospholipids (GP)	Glycerophosphocholines	Phosphatidylcholines (PC)	rs509360	chr11:61548559	A / G	0.0930929	0.010492	7.1e-19	C11orf9	FADS1-FADS2-FADS3
924.802	TG(56:6)	Glycerolipids (GL)	Triradylglycerols	Triacylglycerols (TG)	rs509360	chr11:61548559	A / G	0.119264	0.015084	2.6e-15	C11orf9	FADS1-FADS2-FADS3
936.706	PC-O(44:5)	Glycerophospholipids (GP)	Glycerophosphocholines	Phosphatidylcholines (PC)	rs509360	chr11:61548559	A / G	0.0666797	0.00997495	2.3e-11	C11orf9	FADS1-FADS2-FADS3
944.77	TG(58:10)	Glycerolipids (GL)	Triradylglycerols	Triacylglycerols (TG)	rs509360	chr11:61548559	A / G	0.123558	0.0157628	4.6e-15	C11orf9	FADS1-FADS2-FADS3
303.233	FA(20:4)	Fatty acyls (FA)	Fatty acids and conjugates	Free fatty acids (FA)	rs174532	chr11:61548874	A / G	0.100764	0.00833551	1.2e-33	C11orf9	FADS1-FADS2-FADS3
329.249	FA(22:5)	Fatty acyls (FA)	Fatty acids and conjugates	Free fatty acids (FA)	rs174532	chr11:61548874	A / G	0.0849408	0.0127586	2.8e-11	C11orf9	FADS1-FADS2-FADS3
476.278	LPE(18:2)	Glycerophospholipids (GP)	Glycerophosphoethanolamines	Lysophosphatidylethanolamines (LPE)	rs174532	chr11:61548874	A / G	-0.0876207	0.0125007	2.4e-12	C11orf9	FADS1-FADS2-FADS3
478.293	LPE(18:2)	Glycerophospholipids (GP)	Glycerophosphoethanolamines	Lysophosphatidylethanolamines (LPE)	rs174532	chr11:61548874	A / G	-0.0861915	0.0127848	1.6e-11	C11orf9	FADS1-FADS2-FADS3
500.278	LPE(20:4)	Glycerophospholipids (GP)	Glycerophosphoethanolamines	Lysophosphatidylethanolamines (LPE)	rs174532	chr11:61548874	A / G	0.106319	0.0121605	2.3e-18	C11orf9	FADS1-FADS2-FADS3
528.31	LPE(22:4)	Glycerophospholipids (GP)	Glycerophosphoethanolamines	Lysophosphatidylethanolamines (LPE)	rs174532	chr11:61548874	A / G	0.177972	0.0101768	1.8e-68	C11orf9	FADS1-FADS2-FADS3
544.34	LPC(20:4)	Glycerophospholipids (GP)	Glycerophosphocholines	Lysophosphatidylcholines (LPC)	rs174532	chr11:61548874	A / G	0.215066	0.0123793	1.3e-67	C11orf9	FADS1-FADS2-FADS3
602.346	LPC(20:4)	Glycerophospholipids (GP)	Glycerophosphocholines	Lysophosphatidylcholines (LPC)	rs174532	chr11:61548874	A / G	0.144452	0.0101274	3.7e-46	C11orf9	FADS1-FADS2-FADS3
625.519	DG(38:5)	Glycerolipids (GL)	Diradylglycerols	Diacylglycerols (DG)	rs174532	chr11:61548874	A / G	0.0786744	0.00897863	1.9e-18	C11orf9	FADS1-FADS2-FADS3
627.535	DG(38:4)	Glycerolipids (GL)	Diradylglycerols	Diacylglycerols (DG)	rs174532	chr11:61548874	A / G	0.0654116	0.00791529	1.4e-16	C11orf9	FADS1-FADS2-FADS3
629.55	DG(38:3)	Glycerolipids (GL)	Diradylglycerols	Diacylglycerols (DG)	rs174532	chr11:61548874	A / G	-0.0954195	0.00862537	1.9e-28	C11orf9	FADS1-FADS2-FADS3
664.603	CE(18:3)	Sterol lipids (ST)	Sterols	Cholesteryl esters (CE)	rs174532	chr11:61548874	A / G	0.0747936	0.0111474	2e-11	C11orf9	FADS1-FADS2-FADS3
688.603	CE(20:5)	Sterol lipids (ST)	Sterols	Cholesteryl esters (CE)	rs174532	chr11:61548874	A / G	0.168007	0.0123353	3e-42	C11orf9	FADS1-FADS2-FADS3
692.634	CE(20:3)	Sterol lipids (ST)	Sterols	Cholesteryl esters (CE)	rs174532	chr11:61548874	A / G	0.0715213	0.0108567	4.5e-11	C11orf9	FADS1-FADS2-FADS3
714.508	PE(34:2)	Glycerophospholipids (GP)	Glycerophosphoethanolamines	Phosphatidylethanolamines (PE)	rs174532	chr11:61548874	A / G	-0.117082	0.0124597	5.6e-21	C11orf9	FADS1-FADS2-FADS3
716.523	PC(31:2) / PE(34:2) / PA(36:3)	Glycerophospholipids (GP)	Glycerophosphocholines	Phosphatidylcholines (PC)	rs174532	chr11:61548874	A / G	-0.119979	0.013163	7.9e-20	C11orf9	FADS1-FADS2-FADS3
724.528	PE-O(36:5)	Glycerophospholipids (GP)	Glycerophosphoethanolamines	Phosphatidylethanolamines (PE)	rs174532	chr11:61548874	A / G	0.0962424	0.0137419	2.5e-12	C11orf9	FADS1-FADS2-FADS3
728.524	PE(35:2)	Glycerophospholipids (GP)	Glycerophosphoethanolamines	Phosphatidylethanolamines (PE)	rs174532	chr11:61548874	A / G	-0.0673679	0.00975304	4.9e-12	C11orf9	FADS1-FADS2-FADS3
730.538	PC(32:2) / PE(35:2) / PA(37:3)	Glycerophospholipids (GP)	Glycerophosphocholines	Phosphatidylcholines (PC)	rs174532	chr11:61548874	A / G	-0.0836161	0.0131392	2e-10	C11orf9	FADS1-FADS2-FADS3
740.524	PE(36:3)	Glycerophospholipids (GP)	Glycerophosphoethanolamines	Phosphatidylethanolamines (PE)	rs174532	chr11:61548874	A / G	-0.0956705	0.0112167	1.5e-17	C11orf9	FADS1-FADS2-FADS3
742.538	PC(33:3) / PE(36:3) / PA(38:4)	Glycerophospholipids (GP)	Glycerophosphocholines	Phosphatidylcholines (PC)	rs174532	chr11:61548874	A / G	-0.0764386	0.010316	1.3e-13	C11orf9	FADS1-FADS2-FADS3
742.539	PE(36:2)	Glycerophospholipids (GP)	Glycerophosphoethanolamines	Phosphatidylethanolamines (PE)	rs174532	chr11:61548874	A / G	-0.0719514	0.0080069	2.6e-19	C11orf9	FADS1-FADS2-FADS3
744.554	PC(33:2) / PE(36:2) / PA(38:3)	Glycerophospholipids (GP)	Glycerophosphocholines	Phosphatidylcholines (PC)	rs174532	chr11:61548874	A / G	-0.127753	0.0122072	1.2e-25	C11orf9	FADS1-FADS2-FADS3
750.544	PE-O(38:5)	Glycerophospholipids (GP)	Glycerophosphoethanolamines	Phosphatidylethanolamines (PE)	rs174532	chr11:61548874	A / G	0.0936607	0.0119451	4.5e-15	C11orf9	FADS1-FADS2-FADS3
756.554	PC(34:3) / PE(37:3) / PA(39:4)	Glycerophospholipids (GP)	Glycerophosphocholines	Phosphatidylcholines (PC)	rs174532	chr11:61548874	A / G	-0.0855785	0.0126159	1.2e-11	C11orf9	FADS1-FADS2-FADS3
757.503	PG(35:3)	Glycerophospholipids (GP)	Glycerophosphoglycerols	Phosphatidylglycerols (PG)	rs174532	chr11:61548874	A / G	-0.0584473	0.0081978	1e-12	C11orf9	FADS1-FADS2-FADS3
758.569	PC(34:2) / PE(37:2) / PA(39:3)	Glycerophospholipids (GP)	Glycerophosphocholines	Phosphatidylcholines (PC)	rs174532	chr11:61548874	A / G	-0.12869	0.0122012	5.2e-26	C11orf9	FADS1-FADS2-FADS3
764.524	PE(38:5)	Glycerophospholipids (GP)	Glycerophosphoethanolamines	Phosphatidylethanolamines (PE)	rs174532	chr11:61548874	A / G	0.0980725	0.0108273	1.3e-19	C11orf9	FADS1-FADS2-FADS3
766.539	PE(38:4)	Glycerophospholipids (GP)	Glycerophosphoethanolamines	Phosphatidylethanolamines (PE)	rs174532	chr11:61548874	A / G	0.106664	0.00898623	1.7e-32	C11orf9	FADS1-FADS2-FADS3
768.554	PC(35:4) / PE(38:4) / PA(40:5)	Glycerophospholipids (GP)	Glycerophosphocholines	Phosphatidylcholines (PC)	rs174532	chr11:61548874	A / G	0.125452	0.0125601	1.7e-23	C11orf9	FADS1-FADS2-FADS3
768.555	PE(38:3)	Glycerophospholipids (GP)	Glycerophosphoethanolamines	Phosphatidylethanolamines (PE)	rs174532	chr11:61548874	A / G	-0.0775304	0.00817847	2.5e-21	C11orf9	FADS1-FADS2-FADS3
768.59	PC-O(36:4)	Glycerophospholipids (GP)	Glycerophosphocholines	Phosphatidylcholines (PC)	rs174532	chr11:61548874	A / G	0.101324	0.0131374	1.2e-14	C11orf9	FADS1-FADS2-FADS3
770.569	PC(35:3) / PE(38:3) / PA(40:4)	Glycerophospholipids (GP)	Glycerophosphocholines	Phosphatidylcholines (PC)	rs174532	chr11:61548874	A / G	-0.0986915	0.0109168	1.6e-19	C11orf9	FADS1-FADS2-FADS3
772.585	PC(35:2) / PE(38:2) / PA(40:3)	Glycerophospholipids (GP)	Glycerophosphocholines	Phosphatidylcholines (PC)	rs174532	chr11:61548874	A / G	-0.0838121	0.0128501	6.9e-11	C11orf9	FADS1-FADS2-FADS3
778.576	PE-O(40:5)	Glycerophospholipids (GP)	Glycerophosphoethanolamines	Phosphatidylethanolamines (PE)	rs174532	chr11:61548874	A / G	0.0830544	0.00942621	1.2e-18	C11orf9	FADS1-FADS2-FADS3
780.555	PE(39:4)	Glycerophospholipids (GP)	Glycerophosphoethanolamines	Phosphatidylethanolamines (PE)	rs174532	chr11:61548874	A / G	0.0858705	0.0102188	4.3e-17	C11orf9	FADS1-FADS2-FADS3
784.585	PC(36:3) / PE(39:3) / PA(41:4)	Glycerophospholipids (GP)	Glycerophosphocholines	Phosphatidylcholines (PC)	rs174532	chr11:61548874	A / G	-0.165781	0.0154508	7.4e-27	C11orf9	FADS1-FADS2-FADS3
786.601	PC(36:2) / PE(39:2) / PA(41:3)	Glycerophospholipids (GP)	Glycerophosphocholines	Phosphatidylcholines (PC)	rs174532	chr11:61548874	A / G	-0.113589	0.0160052	1.3e-12	C11orf9	FADS1-FADS2-FADS3
794.569	PC(37:5) / PE(40:5) / PA(42:6)	Glycerophospholipids (GP)	Glycerophosphocholines	Phosphatidylcholines (PC)	rs174532	chr11:61548874	A / G	0.0982183	0.0156746	3.7e-10	C11orf9	FADS1-FADS2-FADS3
794.606	PC-O(38:5)	Glycerophospholipids (GP)	Glycerophosphocholines	Phosphatidylcholines (PC)	rs174532	chr11:61548874	A / G	0.115857	0.0155025	7.8e-14	C11orf9	FADS1-FADS2-FADS3
796.585	PC(37:4) / PE(40:4) / PA(42:5)	Glycerophospholipids (GP)	Glycerophosphocholines	Phosphatidylcholines (PC)	rs174532	chr11:61548874	A / G	0.175006	0.0160863	1.4e-27	C11orf9	FADS1-FADS2-FADS3
808.585	PC(38:5) / PE(41:5) / PA(43:6)	Glycerophospholipids (GP)	Glycerophosphocholines	Phosphatidylcholines (PC)	rs174532	chr11:61548874	A / G	0.190268	0.0159565	8.9e-33	C11orf9	FADS1-FADS2-FADS3
812.616	PC(38:3) / PE(41:3) / PA(43:4)	Glycerophospholipids (GP)	Glycerophosphocholines	Phosphatidylcholines (PC)	rs174532	chr11:61548874	A / G	-0.107135	0.0162745	4.6e-11	C11orf9	FADS1-FADS2-FADS3
814.56	PC(34:3) / PS(38:2)	Glycerophospholipids (GP)	Glycerophosphocholines	Phosphatidylcholines (PC)	rs174532	chr11:61548874	A / G	-0.0830283	0.0113773	2.9e-13	C11orf9	FADS1-FADS2-FADS3
816.576	PC(34:2) / PS(38:1)	Glycerophospholipids (GP)	Glycerophosphocholines	Phosphatidylcholines (PC)	rs174532	chr11:61548874	A / G	-0.10617	0.0103322	9.1e-25	C11orf9	FADS1-FADS2-FADS3
824.581	PC-O(36:5) / PS-O(40:4)	Glycerophospholipids (GP)	Glycerophosphocholines	Phosphatidylcholines (PC)	rs174532	chr11:61548874	A / G	0.141646	0.0113676	1.2e-35	C11orf9	FADS1-FADS2-FADS3
826.56	PC(35:4) / PS(39:3)	Glycerophospholipids (GP)	Glycerophosphocholines	Phosphatidylcholines (PC)	rs174532	chr11:61548874	A / G	0.0684525	0.00926984	1.5e-13	C11orf9	FADS1-FADS2-FADS3
826.597	PC-O(36:4) / PS-O(40:3)	Glycerophospholipids (GP)	Glycerophosphocholines	Phosphatidylcholines (PC)	rs174532	chr11:61548874	A / G	0.0762754	0.0111055	6.5e-12	C11orf9	FADS1-FADS2-FADS3
828.612	PC-O(36:3) / PS-O(40:2)	Glycerophospholipids (GP)	Glycerophosphocholines	Phosphatidylcholines (PC)	rs174532	chr11:61548874	A / G	-0.0905999	0.0110288	2.1e-16	C11orf9	FADS1-FADS2-FADS3
832.585	PC(40:7)	Glycerophospholipids (GP)	Glycerophosphocholines	Phosphatidylcholines (PC)	rs174532	chr11:61548874	A / G	0.104984	0.0148271	1.4e-12	C11orf9	FADS1-FADS2-FADS3
836.616	PC(40:5)	Glycerophospholipids (GP)	Glycerophosphocholines	Phosphatidylcholines (PC)	rs174532	chr11:61548874	A / G	0.144224	0.0160922	3.2e-19	C11orf9	FADS1-FADS2-FADS3
838.559	PS(40:5) / PG(40:7)	Glycerophospholipids (GP)	Glycerophosphoserines	Phosphatidylserines (PS)	rs174532	chr11:61548874	A / G	0.0956887	0.0135566	1.7e-12	C11orf9	FADS1-FADS2-FADS3
838.56	PC(36:5) / PS(40:4)	Glycerophospholipids (GP)	Glycerophosphocholines	Phosphatidylcholines (PC)	rs174532	chr11:61548874	A / G	0.128256	0.011859	2.9e-27	C11orf9	FADS1-FADS2-FADS3
838.632	PC(40:4) / PE(43:4)	Glycerophospholipids (GP)	Glycerophosphocholines	Phosphatidylcholines (PC)	rs174532	chr11:61548874	A / G	0.117495	0.015418	2.5e-14	C11orf9	FADS1-FADS2-FADS3
839.564	PI(34:0)	Glycerophospholipids (GP)	Glycerophosphoinositols	Phosphatidylinositols (PI)	rs174532	chr11:61548874	A / G	0.0975214	0.0139042	2.3e-12	C11orf9	FADS1-FADS2-FADS3
840.576	PC(36:4) / PS(40:3)	Glycerophospholipids (GP)	Glycerophosphocholines	Phosphatidylcholines (PC)	rs174532	chr11:61548874	A / G	0.159559	0.0106049	3.7e-51	C11orf9	FADS1-FADS2-FADS3
842.592	PC(36:3) / PS(40:2)	Glycerophospholipids (GP)	Glycerophosphocholines	Phosphatidylcholines (PC)	rs174532	chr11:61548874	A / G	-0.131889	0.01045	1.6e-36	C11orf9	FADS1-FADS2-FADS3
844.607	PC(36:2) / PS(40:1)	Glycerophospholipids (GP)	Glycerophosphocholines	Phosphatidylcholines (PC)	rs174532	chr11:61548874	A / G	-0.0723753	0.0101575	1e-12	C11orf9	FADS1-FADS2-FADS3
850.597	PC-O(38:6) / PS-P(42:1)	Glycerophospholipids (GP)	Glycerophosphocholines	Phosphatidylcholines (PC)	rs174532	chr11:61548874	A / G	0.0760333	0.0110619	6.3e-12	C11orf9	FADS1-FADS2-FADS3
852.576	PC(37:5) / PS(41:4)	Glycerophospholipids (GP)	Glycerophosphocholines	Phosphatidylcholines (PC)	rs174532	chr11:61548874	A / G	0.0711477	0.00939718	3.7e-14	C11orf9	FADS1-FADS2-FADS3
852.612	PC-O(38:5) / PS-O(42:4)	Glycerophospholipids (GP)	Glycerophosphocholines	Phosphatidylcholines (PC)	rs174532	chr11:61548874	A / G	0.0964886	0.0105529	6.1e-20	C11orf9	FADS1-FADS2-FADS3
854.592	PC(37:4) / PS(41:3)	Glycerophospholipids (GP)	Glycerophosphocholines	Phosphatidylcholines (PC)	rs174532	chr11:61548874	A / G	0.0943647	0.00938752	9e-24	C11orf9	FADS1-FADS2-FADS3
859.534	PI(36:3)	Glycerophospholipids (GP)	Glycerophosphoinositols	Phosphatidylinositols (PI)	rs174532	chr11:61548874	A / G	-0.110399	0.0112821	1.3e-22	C11orf9	FADS1-FADS2-FADS3
860.545	PC(38:8) / PS(42:7)	Glycerophospholipids (GP)	Glycerophosphocholines	Phosphatidylcholines (PC)	rs174532	chr11:61548874	A / G	-0.104677	0.0112138	1e-20	C11orf9	FADS1-FADS2-FADS3
861.55	PI(36:2)	Glycerophospholipids (GP)	Glycerophosphoinositols	Phosphatidylinositols (PI)	rs174532	chr11:61548874	A / G	-0.070246	0.0109885	1.6e-10	C11orf9	FADS1-FADS2-FADS3
862.56	PC(38:7) / PS(42:6)	Glycerophospholipids (GP)	Glycerophosphocholines	Phosphatidylcholines (PC)	rs174532	chr11:61548874	A / G	-0.0731424	0.0110095	3.1e-11	C11orf9	FADS1-FADS2-FADS3
867.596	PI(36:0)	Glycerophospholipids (GP)	Glycerophosphoinositols	Phosphatidylinositols (PI)	rs174532	chr11:61548874	A / G	0.0826751	0.0126122	5.6e-11	C11orf9	FADS1-FADS2-FADS3
868.607	PC(38:4) / PS(42:3)	Glycerophospholipids (GP)	Glycerophosphocholines	Phosphatidylcholines (PC)	rs174532	chr11:61548874	A / G	0.1683	0.0102994	5.1e-60	C11orf9	FADS1-FADS2-FADS3
888.576	PC(40:8) / PS(44:7)	Glycerophospholipids (GP)	Glycerophosphocholines	Phosphatidylcholines (PC)	rs174532	chr11:61548874	A / G	-0.163531	0.0111489	1e-48	C11orf9	FADS1-FADS2-FADS3
896.639	PC(40:4) / PS(44:3)	Glycerophospholipids (GP)	Glycerophosphocholines	Phosphatidylcholines (PC)	rs174532	chr11:61548874	A / G	0.0649044	0.0103915	4.2e-10	C11orf9	FADS1-FADS2-FADS3
904.591	PI(38:4)	Glycerophospholipids (GP)	Glycerophosphoinositols	Phosphatidylinositols (PI)	rs174532	chr11:61548874	A / G	0.0914142	0.0126921	5.9e-13	C11orf9	FADS1-FADS2-FADS3
924.802	TG(56:6)	Glycerolipids (GL)	Triradylglycerols	Triacylglycerols (TG)	rs174532	chr11:61548874	A / G	0.139104	0.0152796	8.7e-20	C11orf9	FADS1-FADS2-FADS3
944.77	TG(58:10)	Glycerolipids (GL)	Triradylglycerols	Triacylglycerols (TG)	rs174532	chr11:61548874	A / G	0.131016	0.0159747	2.4e-16	C11orf9	FADS1-FADS2-FADS3
946.786	TG(58:9)	Glycerolipids (GL)	Triradylglycerols	Triacylglycerols (TG)	rs174532	chr11:61548874	A / G	0.103571	0.0164355	2.9e-10	C11orf9	FADS1-FADS2-FADS3
950.817	TG(58:7)	Glycerolipids (GL)	Triradylglycerols	Triacylglycerols (TG)	rs174532	chr11:61548874	A / G	0.101423	0.0161103	3.1e-10	C11orf9	FADS1-FADS2-FADS3
1064.83	PC(52:4)	Glycerophospholipids (GP)	Glycerophosphocholines	Phosphatidylcholines (PC)	rs174535	chr11:61551356	C / T	-0.0970259	0.00996956	2.2e-22	C11orf9	FADS1-FADS2-FADS3
275.202	FA(18:4)	Fatty acyls (FA)	Fatty acids and conjugates	Free fatty acids (FA)	rs174535	chr11:61551356	C / T	-0.0764883	0.00988471	1e-14	C11orf9	FADS1-FADS2-FADS3
303.233	FA(20:4)	Fatty acyls (FA)	Fatty acids and conjugates	Free fatty acids (FA)	rs174535	chr11:61551356	C / T	-0.181376	0.00798953	4.3e-114	C11orf9	FADS1-FADS2-FADS3
327.233	FA(22:6)	Fatty acyls (FA)	Fatty acids and conjugates	Free fatty acids (FA)	rs174535	chr11:61551356	C / T	-0.0858565	0.012041	1e-12	C11orf9	FADS1-FADS2-FADS3
329.249	FA(22:5)	Fatty acyls (FA)	Fatty acids and conjugates	Free fatty acids (FA)	rs174535	chr11:61551356	C / T	-0.16523	0.012229	1.3e-41	C11orf9	FADS1-FADS2-FADS3
331.264	FA(22:4)	Fatty acyls (FA)	Fatty acids and conjugates	Free fatty acids (FA)	rs174535	chr11:61551356	C / T	-0.138087	0.0106832	3.2e-38	C11orf9	FADS1-FADS2-FADS3
464.315	LPE-O(18:1)	Glycerophospholipids (GP)	Glycerophosphoethanolamines	Lysophosphatidylethanolamines (LPE)	rs174535	chr11:61551356	C / T	-0.0869047	0.0102637	2.5e-17	C11orf9	FADS1-FADS2-FADS3
476.278	LPE(18:2)	Glycerophospholipids (GP)	Glycerophosphoethanolamines	Lysophosphatidylethanolamines (LPE)	rs174535	chr11:61551356	C / T	0.161166	0.0119818	3e-41	C11orf9	FADS1-FADS2-FADS3
478.293	LPE(18:2)	Glycerophospholipids (GP)	Glycerophosphoethanolamines	Lysophosphatidylethanolamines (LPE)	rs174535	chr11:61551356	C / T	0.152694	0.0122286	8.8e-36	C11orf9	FADS1-FADS2-FADS3
480.345	LPC-O(16:1)	Glycerophospholipids (GP)	Glycerophosphocholines	Lysophosphatidylcholines (LPC)	rs174535	chr11:61551356	C / T	-0.0870922	0.00892966	1.8e-22	C11orf9	FADS1-FADS2-FADS3
500.278	LPE(20:4)	Glycerophospholipids (GP)	Glycerophosphoethanolamines	Lysophosphatidylethanolamines (LPE)	rs174535	chr11:61551356	C / T	-0.205211	0.0116558	2.2e-69	C11orf9	FADS1-FADS2-FADS3
528.31	LPE(22:4)	Glycerophospholipids (GP)	Glycerophosphoethanolamines	Lysophosphatidylethanolamines (LPE)	rs174535	chr11:61551356	C / T	-0.345874	0.00975436	2.1e-275	C11orf9	FADS1-FADS2-FADS3
544.34	LPC(20:4)	Glycerophospholipids (GP)	Glycerophosphocholines	Lysophosphatidylcholines (LPC)	rs174535	chr11:61551356	C / T	-0.401289	0.0118427	1.1e-251	C11orf9	FADS1-FADS2-FADS3
568.34	LPC(22:6)	Glycerophospholipids (GP)	Glycerophosphocholines	Lysophosphatidylcholines (LPC)	rs174535	chr11:61551356	C / T	-0.0986002	0.0119287	1.4e-16	C11orf9	FADS1-FADS2-FADS3
601.519	DG(36:3)	Glycerolipids (GL)	Diradylglycerols	Diacylglycerols (DG)	rs174535	chr11:61551356	C / T	0.0744901	0.0110748	1.7e-11	C11orf9	FADS1-FADS2-FADS3
602.346	LPC(20:4)	Glycerophospholipids (GP)	Glycerophosphocholines	Lysophosphatidylcholines (LPC)	rs174535	chr11:61551356	C / T	-0.286891	0.009707	5.7e-192	C11orf9	FADS1-FADS2-FADS3
603.535	DG(36:2)	Glycerolipids (GL)	Diradylglycerols	Diacylglycerols (DG)	rs174535	chr11:61551356	C / T	0.0776056	0.0109188	1.2e-12	C11orf9	FADS1-FADS2-FADS3
604.362	LPC(20:3)	Glycerophospholipids (GP)	Glycerophosphocholines	Lysophosphatidylcholines (LPC)	rs174535	chr11:61551356	C / T	0.0667985	0.0100948	3.7e-11	C11orf9	FADS1-FADS2-FADS3
614.587	CE(14:0)	Sterol lipids (ST)	Sterols	Cholesteryl esters (CE)	rs174535	chr11:61551356	C / T	-0.0592916	0.00920633	1.2e-10	C11orf9	FADS1-FADS2-FADS3
623.503	DG(38:6)	Glycerolipids (GL)	Diradylglycerols	Diacylglycerols (DG)	rs174535	chr11:61551356	C / T	-0.116329	0.0104102	5.4e-29	C11orf9	FADS1-FADS2-FADS3
625.519	DG(38:5)	Glycerolipids (GL)	Diradylglycerols	Diacylglycerols (DG)	rs174535	chr11:61551356	C / T	-0.151382	0.00858861	1.6e-69	C11orf9	FADS1-FADS2-FADS3
627.535	DG(38:4)	Glycerolipids (GL)	Diradylglycerols	Diacylglycerols (DG)	rs174535	chr11:61551356	C / T	-0.130449	0.00757217	1.7e-66	C11orf9	FADS1-FADS2-FADS3
629.55	DG(38:3)	Glycerolipids (GL)	Diradylglycerols	Diacylglycerols (DG)	rs174535	chr11:61551356	C / T	0.172239	0.00824911	8.2e-97	C11orf9	FADS1-FADS2-FADS3
636.556	DG(36:3)	Glycerolipids (GL)	Diradylglycerols	Diacylglycerols (DG)	rs174535	chr11:61551356	C / T	0.0689054	0.010907	2.7e-10	C11orf9	FADS1-FADS2-FADS3
642.618	CE(16:0)	Sterol lipids (ST)	Sterols	Cholesteryl esters (CE)	rs174535	chr11:61551356	C / T	-0.0961197	0.00967065	2.8e-23	C11orf9	FADS1-FADS2-FADS3
664.603	CE(18:3)	Sterol lipids (ST)	Sterols	Cholesteryl esters (CE)	rs174535	chr11:61551356	C / T	-0.143569	0.0106642	2.6e-41	C11orf9	FADS1-FADS2-FADS3
666.618	CE(18:2)	Sterol lipids (ST)	Sterols	Cholesteryl esters (CE)	rs174535	chr11:61551356	C / T	0.0782677	0.0105989	1.5e-13	C11orf9	FADS1-FADS2-FADS3
671.466	PA(34:2)	Glycerophospholipids (GP)	Glycerophosphates	Phosphatidates (PA)	rs174535	chr11:61551356	C / T	0.0704208	0.0112538	3.9e-10	C11orf9	FADS1-FADS2-FADS3
688.603	CE(20:5)	Sterol lipids (ST)	Sterols	Cholesteryl esters (CE)	rs174535	chr11:61551356	C / T	-0.298137	0.0118022	8.6e-141	C11orf9	FADS1-FADS2-FADS3
692.634	CE(20:3)	Sterol lipids (ST)	Sterols	Cholesteryl esters (CE)	rs174535	chr11:61551356	C / T	-0.122316	0.0103843	5e-32	C11orf9	FADS1-FADS2-FADS3
698.513	PE-O(34:3)	Glycerophospholipids (GP)	Glycerophosphoethanolamines	Phosphatidylethanolamines (PE)	rs174535	chr11:61551356	C / T	0.135389	0.0117327	8.3e-31	C11orf9	FADS1-FADS2-FADS3
701.559	SM(34:2)	Sphingolipids (SP)	Phosphosphingolipids	Sphingomyelins (SM)	rs174535	chr11:61551356	C / T	-0.0925259	0.0114621	6.9e-16	C11orf9	FADS1-FADS2-FADS3
702.543	PC-P(31:1) / PE-O(34:2)	Glycerophospholipids (GP)	Glycerophosphocholines	Phosphatidylcholines (PC)	rs174535	chr11:61551356	C / T	-0.0875916	0.0111657	4.3e-15	C11orf9	FADS1-FADS2-FADS3
714.508	PE(34:2)	Glycerophospholipids (GP)	Glycerophosphoethanolamines	Phosphatidylethanolamines (PE)	rs174535	chr11:61551356	C / T	0.202657	0.0119426	1.4e-64	C11orf9	FADS1-FADS2-FADS3
714.618	CE(22:6)	Sterol lipids (ST)	Sterols	Cholesteryl esters (CE)	rs174535	chr11:61551356	C / T	-0.137935	0.0122049	1.3e-29	C11orf9	FADS1-FADS2-FADS3
[truncated: 11,800,438 more chars]
